# Exploring the possible causal role of the immune response to varicella-zoster virus on multiple traits: a phenome-wide Mendelian randomization study

**DOI:** 10.1101/2022.07.29.22278202

**Authors:** Xinzhu Yu, Artitaya Lophatananon, Krisztina Mekli, Kenneth R. Muir, Hui Guo

## Abstract

**Background:** The immune response to infections could be largely driven by the individual’s genes, especially in the major histocompatibility complex (MHC) region. Varicella-zoster virus (VZV) is a highly communicable pathogen. In addition to infection, the re-activations of VZV can be a potential causal factor for multiple traits. Identification of VZV immune response-related health conditions can therefore help elucidate the aetiology of certain diseases.

**Methods:** A phenome-wide Mendelian randomization study (MR-PheWAS) of anti-VZV Immunoglobulin G (IgG) level with 1,370 traits was conducted to explore the potential causal role of VZV-specific immunity on multiple traits using the UK Biobank cohort. For each trait, we performed Mendelian randomization (MR) analyses using five methods with or without instrumental variables (IVs) in the MHC region.

**Results:** We identified 49 single nucleotide polymorphisms (SNPs) associated with anti-VZV IgG level as IVs, five of which were located in the MHC region. Statistical evidence for a causal effect of anti-VZV IgG level on 75 traits was found in at least three of the MR methods, 60 traits if IVs in the MHC region were removed from MR analysis. With or without the MHC IVs, we found that a higher anti-VZV IgG level led to increased risk of 14 diseases and lower risks of 9 diseases. In addition, anti-VZV IgG level was causally associated with 5 biomarker-related traits.

**Conclusions:** Anti-VZV IgG was causally associated with multiple traits. MHC IVs had a substantial impact on MR causal inference, and therefore, should not be neglected from analysis.

## Supplementary Table for "Exploring the possible causal role of the immune response to varicella-zoster virus on multiple traits: a phenome-wide Mendelian randomization study" (part 1 of 3)

### Sheet: table1_descriptive table of IgG
table1. Description of log-transformed anti-VZV IgG measurement, N= 6425
	Mean	SD	Range
All population	2.72	0.514	(0, 4.02)
Male	2.8	0.516	(0, 4.02)
Female	2.67	0.504	(0.30, 3.91)

### Sheet: table2_full_snps_identified
chr	snp	bp	a1	beta	se	l95	u95	stat	p_assoc	Reported
1	rs2642449	220985677	C	-0.06049	0.01295	-0.08588	-0.03511	-4.671	3.06e-06	no
1	rs114925113	170714714	A	-0.1393	0.03313	-0.2043	-0.07441	-4.206	2.633e-05	no
1	rs749003	118531980	C	0.0533	0.01313	0.02756	0.07903	4.059	4.981e-05	no
1	rs843971	153277423	T	-0.03727	0.009422	-0.05574	-0.0188	-3.956	7.713e-05	no
1	rs708108	228189855	T	-0.03653	0.009284	-0.05473	-0.01834	-3.935	8.409e-05	no
1	rs12738566	220920374	G	-0.06493	0.01662	-0.09751	-0.03235	-3.906	9.491e-05	no
2	rs74482711	127357322	G	-0.06715	0.01628	-0.09905	-0.03525	-4.126	3.743e-05	no
2	rs61731470	211085491	A	0.1119	0.02786	0.05731	0.1665	4.017	5.965e-05	no
2	rs12471761	241310093	G	-0.11	0.02776	-0.1644	-0.05561	-3.963	7.468e-05	no
2	rs34499171	129591736	T	0.04544	0.01148	0.02294	0.06794	3.959	7.622e-05	no
3	rs17495909	1323130	C	-0.09746	0.02226	-0.1411	-0.05383	-4.378	1.219e-05	no
3	rs35573656	126612552	C	-0.07342	0.01758	-0.1079	-0.03896	-4.177	2.998e-05	no
3	rs809764	61958023	G	-0.03924	0.009698	-0.05824	-0.02023	-4.046	5.273e-05	no
3	rs11706859	100713091	C	-0.1365	0.03432	-0.2038	-0.06925	-3.978	7.032e-05	no
3	rs34491806	126680266	A	-0.07234	0.01842	-0.1084	-0.03624	-3.927	8.681e-05	no
3	rs116664692	62271345	G	0.1804	0.046	0.09021	0.2705	3.921	8.901e-05	no
4	rs156572	155739138	T	-0.1092	0.02496	-0.1582	-0.06032	-4.376	1.226e-05	no
4	rs1395479	178318191	A	-0.0426	0.01014	-0.06247	-0.02273	-4.202	2.682e-05	no
4	rs72696744	163745634	T	0.1173	0.02881	0.0608	0.1737	4.07	4.749e-05	no
4	rs73112967	27778474	C	-0.08261	0.02046	-0.1227	-0.04251	-4.038	5.445e-05	no
4	rs78827810	186683778	G	-0.115	0.02916	-0.1722	-0.05788	-3.945	8.059e-05	no
6	rs1048381	32610445	A	0.1156	0.01172	0.09258	0.1385	9.857	9.281e-23	Yes
6	rs3021302	32623150	C	0.115	0.01177	0.09189	0.138	9.767	2.236e-22	no
6	rs3129843	32395726	G	0.1287	0.01321	0.1028	0.1545	9.738	2.946e-22	no
6	rs2894254	32345689	G	0.1274	0.01311	0.1017	0.153	9.716	3.671e-22	no
6	rs3096690	32194630	C	0.1253	0.01294	0.09996	0.1507	9.687	4.857e-22	no
6	rs1265754	32303692	A	0.1264	0.01306	0.1008	0.152	9.681	5.157e-22	no
6	rs652888	31851234	G	0.1012	0.01047	0.08072	0.1218	9.67	5.737e-22	no
6	rs7775397	32261252	G	0.1262	0.01307	0.1006	0.1519	9.657	6.462e-22	no
6	rs2395149	32325562	A	0.1261	0.01306	0.1005	0.1517	9.654	6.664e-22	no
6	rs3129927	32333827	C	0.1259	0.01307	0.1003	0.1515	9.637	7.855e-22	no
6	rs3129716	32657436	C	0.1198	0.01245	0.09541	0.1442	9.621	9.109e-22	no
6	rs1265757	32302382	T	0.1255	0.01306	0.09989	0.1511	9.608	1.038e-21	no
6	rs2849018	32310863	C	0.1252	0.01306	0.09963	0.1508	9.589	1.239e-21	no
6	rs3129943	32338695	G	0.09629	0.01015	0.07639	0.1162	9.483	3.408e-21	no
6	rs3135394	32408497	G	0.1243	0.01318	0.09846	0.1501	9.431	5.561e-21	no
6	rs3096697	32134510	A	0.09968	0.01057	0.07896	0.1204	9.43	5.606e-21	no
6	rs3134608	32117971	G	0.09908	0.01052	0.07846	0.1197	9.419	6.235e-21	no
6	rs3134945	32146492	A	0.09863	0.01051	0.07802	0.1192	9.383	8.687e-21	no
6	rs3129942	32338283	T	0.0958	0.01021	0.07579	0.1158	9.381	8.906e-21	no
6	rs3134947	32145205	T	0.09853	0.01051	0.07793	0.1191	9.375	9.429e-21	no
6	rs3132965	32146997	G	0.09857	0.01052	0.07796	0.1192	9.374	9.487e-21	no
6	rs3130284	32140487	C	0.09843	0.01052	0.07781	0.119	9.356	1.12e-20	no
6	rs1150753	32059867	G	0.1215	0.01302	0.09598	0.147	9.334	1.372e-20	no
6	rs1794282	32666526	T	0.1233	0.01321	0.0974	0.1492	9.333	1.385e-20	no
6	rs3134946	32145993	G	0.09791	0.01049	0.07734	0.1185	9.331	1.409e-20	no
6	rs3131297	32141005	T	0.09811	0.01054	0.07746	0.1188	9.312	1.687e-20	no
6	rs1150752	32064726	C	0.1212	0.01302	0.09568	0.1467	9.311	1.697e-20	no
6	rs3096696	32122472	A	0.09788	0.01051	0.07728	0.1185	9.311	1.705e-20	no
6	rs558702	31870326	A	0.1215	0.01305	0.09588	0.147	9.31	1.725e-20	no
6	rs3130347	32134656	C	0.09774	0.0105	0.07715	0.1183	9.306	1.786e-20	no
6	rs3134944	32146644	T	0.09783	0.01054	0.07716	0.1185	9.278	2.313e-20	no
6	rs3130349	32147696	A	0.1028	0.0111	0.08102	0.1245	9.258	2.781e-20	no
6	rs1003878	32299822	A	0.09763	0.01055	0.07696	0.1183	9.256	2.827e-20	no
6	rs497309	31892484	C	0.1207	0.01305	0.0951	0.1463	9.247	3.092e-20	no
6	rs3129949	32298814	A	0.09744	0.01054	0.07677	0.1181	9.241	3.258e-20	no
6	rs1269852	32080191	C	0.1209	0.01309	0.09529	0.1466	9.239	3.314e-20	no
6	rs1270942	31918860	G	0.1203	0.01304	0.09476	0.1459	9.229	3.654e-20	no
6	rs521828	32291643	T	0.09185	0.009954	0.07234	0.1114	9.227	3.696e-20	no
6	rs3131379	31721033	A	0.1202	0.01304	0.09466	0.1458	9.221	3.906e-20	no
6	rs1062070	32148031	G	0.1032	0.0112	0.08122	0.1251	9.215	4.141e-20	no
6	rs1150758	32028149	C	0.1079	0.01172	0.08497	0.1309	9.211	4.279e-20	no
6	rs3130679	31807540	G	0.1201	0.01304	0.0945	0.1456	9.209	4.394e-20	no
6	rs3132450	31596138	G	0.1201	0.01306	0.09449	0.1457	9.198	4.848e-20	no
6	rs9273363	32626272	A	0.08988	0.009778	0.07072	0.109	9.192	5.109e-20	no
6	rs3101018	31705864	T	0.1195	0.01302	0.09395	0.145	9.176	5.926e-20	no
6	rs3131378	31725285	G	0.1194	0.01302	0.0939	0.1449	9.171	6.197e-20	no
6	rs389884	31940897	G	0.1194	0.01304	0.09387	0.145	9.162	6.761e-20	no
6	rs3129937	32336364	A	0.1032	0.01128	0.08114	0.1253	9.156	7.129e-20	no
6	rs3117574	31725230	A	0.1193	0.01303	0.09374	0.1448	9.152	7.367e-20	no
6	rs9268219	32284108	G	0.1231	0.01346	0.09672	0.1495	9.146	7.806e-20	no
6	rs3131383	31704294	T	0.119	0.01302	0.09348	0.1445	9.141	8.188e-20	no
6	rs3132449	31626013	T	0.1191	0.01303	0.09359	0.1447	9.141	8.189e-20	no
6	rs3117582	31620520	G	0.1191	0.01303	0.09353	0.1446	9.136	8.513e-20	no
6	rs3131300	32151934	G	0.102	0.01117	0.0801	0.1239	9.132	8.855e-20	no
6	rs6901158	32205942	T	0.109	0.01195	0.08559	0.1324	9.12	9.892e-20	no
6	rs3117575	31726253	C	0.1186	0.01301	0.09311	0.1441	9.118	1.008e-19	no
6	rs9268213	32282081	G	0.09691	0.01063	0.07607	0.1178	9.115	1.036e-19	no
6	rs3129926	32333480	C	0.1027	0.01127	0.08062	0.1248	9.112	1.061e-19	no
6	rs3117577	31727474	G	0.1186	0.01303	0.09308	0.1442	9.104	1.147e-19	no
6	rs3134942	32168771	T	0.112	0.01231	0.0879	0.1362	9.099	1.198e-19	no
6	rs9268153	32264179	T	0.1031	0.01135	0.08082	0.1253	9.079	1.429e-19	no
6	rs3115671	31734345	T	0.1184	0.01304	0.0928	0.1439	9.075	1.485e-19	no
6	rs3130288	32096001	A	0.1187	0.01309	0.093	0.1443	9.064	1.64e-19	no
6	rs2143461	32335347	A	0.1024	0.0113	0.08026	0.1246	9.061	1.682e-19	no
6	rs1150754	32050758	T	0.1063	0.01174	0.08331	0.1293	9.057	1.752e-19	no
6	rs3130484	31715882	C	0.1182	0.01306	0.09263	0.1438	9.054	1.795e-19	no
6	rs3129939	32336766	G	0.1021	0.01129	0.08	0.1242	9.048	1.905e-19	no
6	rs2395158	32374595	G	0.1072	0.01187	0.08395	0.1305	9.032	2.203e-19	no
6	rs3129924	32333299	T	0.1019	0.01129	0.07979	0.1241	9.024	2.348e-19	no
6	rs1033499	32307532	A	0.1021	0.01133	0.07993	0.1244	9.014	2.588e-19	no
6	rs3132931	32235895	G	0.09578	0.01063	0.07494	0.1166	9.008	2.729e-19	no
6	rs3130490	31739120	T	0.1175	0.01306	0.09187	0.1431	8.993	3.108e-19	no
6	rs9268165	32272327	G	0.09546	0.01062	0.07464	0.1163	8.987	3.307e-19	no
6	rs1150755	32038550	T	0.1052	0.01172	0.08226	0.1282	8.981	3.483e-19	no
6	rs9268197	32277934	A	0.09569	0.01066	0.0748	0.1166	8.98	3.511e-19	no
6	rs9268055	32230608	C	0.09389	0.01047	0.07338	0.1144	8.971	3.807e-19	no
6	rs3115560	32236142	A	0.09382	0.01046	0.07332	0.1143	8.968	3.897e-19	no
6	rs7767325	32233886	C	0.09382	0.01046	0.07331	0.1143	8.967	3.918e-19	no
6	rs3132928	32234015	A	0.0941	0.0105	0.07352	0.1147	8.962	4.128e-19	no
6	rs3130340	32244627	C	0.09397	0.01049	0.07341	0.1145	8.96	4.181e-19	no
6	rs3096673	32238013	C	0.09394	0.01049	0.07338	0.1145	8.958	4.271e-19	no
6	rs9268137	32255269	A	0.09514	0.01062	0.07432	0.116	8.957	4.287e-19	no
6	rs9268220	32284340	T	0.1016	0.01134	0.07935	0.1238	8.956	4.343e-19	no
6	rs3864302	32278792	T	0.09417	0.01052	0.07355	0.1148	8.952	4.504e-19	no
6	rs7756177	32289358	A	0.09975	0.01115	0.0779	0.1216	8.947	4.69e-19	no
6	rs6909427	32268701	G	0.0936	0.01047	0.07308	0.1141	8.941	4.953e-19	no
6	rs3115569	32224139	A	0.09357	0.01047	0.07305	0.1141	8.938	5.121e-19	no
6	rs3115563	32233638	A	0.0937	0.01049	0.07315	0.1143	8.935	5.221e-19	no
6	rs1018434	32281360	C	0.09464	0.01059	0.07388	0.1154	8.934	5.294e-19	no
6	rs2143462	32335204	A	0.1007	0.01129	0.07861	0.1229	8.921	5.958e-19	no
6	rs1018430	32281688	T	0.09346	0.01048	0.07292	0.114	8.92	6.018e-19	no
6	rs6915455	32283494	A	0.0944	0.0106	0.07362	0.1152	8.904	6.894e-19	no
6	rs3864300	32271807	T	0.09438	0.0106	0.0736	0.1152	8.902	7.021e-19	no
6	rs377763	32199144	A	0.09624	0.01081	0.07504	0.1174	8.899	7.221e-19	no
6	rs7751896	32255410	A	0.09317	0.01048	0.07263	0.1137	8.892	7.688e-19	no
6	rs3115553	32245827	T	0.09295	0.01047	0.07243	0.1135	8.88	8.566e-19	no
6	rs6935269	32260350	C	0.09296	0.01047	0.07243	0.1135	8.877	8.819e-19	no
6	rs6934776	32279816	A	0.09437	0.01063	0.07353	0.1152	8.875	8.96e-19	no
6	rs3096681	32235177	G	0.09303	0.01049	0.07247	0.1136	8.87	9.366e-19	no
6	rs9268202	32279340	T	0.09486	0.01069	0.0739	0.1158	8.87	9.387e-19	no
6	rs6909790	32282979	G	0.09388	0.01059	0.07313	0.1146	8.867	9.611e-19	no
6	rs3749966	32261507	C	0.09275	0.01046	0.07225	0.1133	8.867	9.626e-19	no
6	rs3132956	32179438	A	0.109	0.01231	0.08484	0.1331	8.853	1.089e-18	no
6	rs1018433	32281510	T	0.09377	0.0106	0.073	0.1145	8.849	1.125e-18	no
6	Affx-28468489	32165444	G	0.106	0.012	0.08246	0.1295	8.831	1.321e-18	no
6	rs9268125	32252678	C	0.09375	0.01062	0.07294	0.1146	8.828	1.351e-18	no
6	rs1559873	32243129	C	0.09387	0.01063	0.07303	0.1147	8.828	1.352e-18	no
6	rs9268176	32274079	T	0.0938	0.01063	0.07296	0.1146	8.822	1.427e-18	no
6	rs9268212	32281889	C	0.09392	0.01066	0.07304	0.1148	8.814	1.528e-18	no
6	rs6934429	32279622	T	0.09324	0.01061	0.07245	0.114	8.789	1.913e-18	no
6	rs6910668	32263458	G	0.09987	0.01137	0.0776	0.1222	8.787	1.951e-18	no
6	rs115484013	32452707	T	0.09934	0.01133	0.07713	0.1215	8.765	2.353e-18	no
6	rs7742654	32271443	G	0.09353	0.01068	0.0726	0.1145	8.757	2.537e-18	no
6	rs3096674	32238219	A	0.09321	0.01068	0.07228	0.1141	8.728	3.276e-18	no
6	rs3134605	32159956	C	0.09348	0.01077	0.07237	0.1146	8.679	4.997e-18	no
6	rs9267488	31514247	G	0.111	0.01282	0.08589	0.1361	8.66	5.891e-18	no
6	rs7341328	32275194	A	0.0925	0.01068	0.07156	0.1134	8.66	5.942e-18	no
6	rs2233974	31080016	G	0.09818	0.01135	0.07594	0.1204	8.653	6.29e-18	no
6	rs1559874	32243155	A	0.09214	0.01065	0.07126	0.113	8.649	6.485e-18	no
6	rs3094005	31465047	T	0.11	0.01276	0.08498	0.135	8.618	8.488e-18	no
6	rs3099844	31448976	A	0.1088	0.01265	0.08405	0.1336	8.606	9.385e-18	no
6	rs3134792	31312326	G	0.1085	0.01261	0.08379	0.1332	8.606	9.394e-18	no
6	rs3132947	32176782	T	0.09302	0.01084	0.07178	0.1143	8.584	1.139e-17	no
6	rs7750641	31129310	T	0.1058	0.01233	0.08166	0.13	8.581	1.167e-17	no
6	rs3094013	31434366	A	0.108	0.01268	0.08317	0.1329	8.518	2.006e-17	no
6	rs3130544	31058340	A	0.1053	0.01239	0.08107	0.1296	8.503	2.27e-17	no
6	rs3131618	31434621	G	0.1081	0.01273	0.08316	0.133	8.494	2.459e-17	no
6	rs3891175	32634467	T	0.0882	0.01039	0.06783	0.1086	8.486	2.619e-17	no
6	rs3132510	31172151	C	0.1096	0.01293	0.08427	0.135	8.478	2.817e-17	no
6	rs3094605	31430694	C	0.1073	0.01269	0.08245	0.1322	8.456	3.381e-17	no
6	rs3129945	32342537	A	0.09154	0.01086	0.07027	0.1128	8.433	4.119e-17	no
6	rs2844531	31353171	G	0.107	0.0127	0.08212	0.1319	8.427	4.346e-17	no
6	rs1611635	29836463	T	0.09563	0.01136	0.07336	0.1179	8.416	4.769e-17	no
6	rs9273529	32628698	T	0.08706	0.01037	0.06674	0.1074	8.398	5.529e-17	no
6	rs3130985	31085356	T	0.1033	0.01231	0.07923	0.1275	8.398	5.537e-17	no
6	rs2734986	29818568	C	0.0955	0.01138	0.0732	0.1178	8.394	5.741e-17	no
6	rs9262143	30652781	T	0.1051	0.01257	0.08049	0.1298	8.362	7.497e-17	no
6	rs9262132	30611350	A	0.1051	0.01259	0.08042	0.1298	8.35	8.272e-17	no
6	rs9262135	30618906	G	0.1048	0.01255	0.08021	0.1294	8.35	8.296e-17	no
6	rs3131788	31024796	A	0.1032	0.01236	0.07897	0.1274	8.35	8.311e-17	no
6	rs2734970	29834472	T	0.09472	0.01135	0.07247	0.117	8.344	8.685e-17	no
6	rs2233956	31081205	C	0.09099	0.01094	0.06955	0.1124	8.321	1.06e-16	no
6	rs1633005	29764472	T	0.09226	0.01111	0.07049	0.114	8.306	1.2e-16	no
6	Affx-28417083	29910663	A	0.09542	0.0115	0.07288	0.118	8.299	1.273e-16	no
6	rs2517862	29821937	T	0.09401	0.01134	0.07179	0.1162	8.29	1.368e-16	no
6	rs2517645	30122623	C	0.09667	0.01168	0.07377	0.1196	8.274	1.558e-16	no
6	rs3132610	30544401	G	0.1031	0.01249	0.07859	0.1275	8.254	1.844e-16	no
6	rs1625792	31306420	A	0.1048	0.0127	0.07987	0.1297	8.248	1.946e-16	no
6	rs886420	30879636	T	0.1023	0.01241	0.078	0.1266	8.245	1.993e-16	no
6	rs3130247	30515043	C	0.1035	0.01258	0.07884	0.1281	8.229	2.27e-16	no
6	rs3129817	30342753	A	0.1036	0.01261	0.0789	0.1283	8.219	2.464e-16	no
6	rs1264304	30882415	T	0.1016	0.01238	0.07733	0.1259	8.207	2.727e-16	no
6	rs138394556	30652782	A	0.1034	0.0126	0.07867	0.128	8.205	2.756e-16	no
6	rs2395171	32394537	T	0.0943	0.0115	0.07176	0.1168	8.2	2.869e-16	no
6	rs3135374	32385605	A	0.09397	0.01149	0.07144	0.1165	8.176	3.492e-16	no
6	rs886422	30864279	T	0.1012	0.0124	0.07692	0.1255	8.164	3.88e-16	no
6	rs8321	30032522	C	0.1073	0.01317	0.08151	0.1331	8.15	4.327e-16	no
6	rs2535340	30838497	C	0.1009	0.01238	0.07659	0.1251	8.145	4.523e-16	no
6	rs3094067	30299245	G	0.1069	0.01313	0.08121	0.1327	8.145	4.526e-16	no
6	rs3132625	30347720	G	0.1032	0.01267	0.07832	0.128	8.141	4.657e-16	no
6	rs3135372	32385782	A	0.09366	0.01152	0.07107	0.1162	8.129	5.166e-16	no
6	rs3129820	30343569	A	0.1029	0.01266	0.07809	0.1277	8.128	5.209e-16	no
6	rs3094072	30231755	C	0.09607	0.01185	0.07285	0.1193	8.108	6.131e-16	no
6	rs3129818	30342966	T	0.1028	0.01269	0.07794	0.1277	8.104	6.309e-16	no
6	rs3131643	31442782	A	0.09824	0.01213	0.07447	0.122	8.102	6.431e-16	no
6	rs2213580	32388574	C	0.09334	0.01152	0.07075	0.1159	8.099	6.568e-16	no
6	rs1264308	30879987	T	0.1003	0.01239	0.07604	0.1246	8.096	6.73e-16	no
6	rs3135375	32385573	A	0.09328	0.01152	0.07069	0.1159	8.094	6.843e-16	no
6	rs1264341	30802465	C	0.1002	0.01238	0.07591	0.1244	8.094	6.845e-16	no
6	rs3129012	29988642	A	0.09115	0.01126	0.06908	0.1132	8.094	6.851e-16	no
6	rs3135378	32385099	A	0.09328	0.01153	0.0707	0.1159	8.094	6.862e-16	no
6	rs356971	29979797	G	0.09106	0.01125	0.06901	0.1131	8.093	6.913e-16	no
6	rs2395161	32387752	C	0.09324	0.01153	0.07065	0.1158	8.09	7.1e-16	no
6	rs2395164	32387860	T	0.09333	0.01154	0.07071	0.1159	8.087	7.26e-16	no
6	rs3094703	30358957	T	0.1025	0.01268	0.07769	0.1274	8.087	7.273e-16	no
6	rs3094228	31429927	C	0.09166	0.01135	0.06942	0.1139	8.078	7.771e-16	no
6	rs3135366	32388709	C	0.09324	0.01155	0.07061	0.1159	8.075	8.011e-16	no
6	rs3094035	30363136	T	0.1021	0.01266	0.0773	0.1269	8.067	8.529e-16	no
6	rs2395162	32387780	T	0.0932	0.01156	0.07055	0.1159	8.065	8.683e-16	no
6	rs6930933	32383410	T	0.0931	0.01155	0.07047	0.1157	8.063	8.821e-16	no
6	rs3130380	30279130	A	0.1058	0.01313	0.08007	0.1315	8.059	9.082e-16	no
6	rs3132585	30687614	C	0.1009	0.01252	0.07638	0.1255	8.058	9.162e-16	no
6	rs9276731	32765585	T	0.1091	0.01354	0.08257	0.1357	8.057	9.273e-16	no
6	rs3135376	32385470	G	0.09286	0.01153	0.07027	0.1155	8.055	9.414e-16	no
6	rs2517613	30165662	A	0.0973	0.01208	0.07362	0.121	8.054	9.468e-16	no
6	rs3094050	30358591	G	0.102	0.01267	0.07715	0.1268	8.05	9.771e-16	no
6	rs2523720	30166886	T	0.09724	0.01208	0.07356	0.1209	8.049	9.853e-16	no
6	rs2395167	32388308	T	0.09281	0.01153	0.07021	0.1154	8.049	9.863e-16	no
6	rs3129973	30721143	T	0.1003	0.01246	0.07587	0.1247	8.048	9.925e-16	no
6	rs1264322	30857894	A	0.09966	0.01239	0.07538	0.1239	8.046	1.011e-15	no
6	rs3129809	30335621	G	0.1019	0.01267	0.07706	0.1267	8.043	1.033e-15	no
6	rs3135351	32392945	A	0.09348	0.01162	0.0707	0.1163	8.042	1.043e-15	no
6	rs204994	32154998	T	0.08219	0.01024	0.06212	0.1023	8.026	1.184e-15	no
6	rs2187820	32385873	T	0.0926	0.01154	0.06998	0.1152	8.023	1.217e-15	no
6	rs9268861	32429894	A	0.08818	0.011	0.06662	0.1097	8.017	1.275e-15	no
6	rs3135356	32391516	A	0.09255	0.01155	0.06991	0.1152	8.011	1.338e-15	no
6	rs2001097	32383858	T	0.09227	0.01153	0.06968	0.1149	8.005	1.403e-15	no
6	rs9261290	30038647	C	0.1056	0.0132	0.07972	0.1315	8.001	1.453e-15	no
6	rs3132631	30344645	T	0.1013	0.01267	0.07643	0.1261	7.995	1.53e-15	no
6	rs885916	30202571	T	0.09646	0.01207	0.07281	0.1201	7.994	1.538e-15	no
6	rs2517618	30158127	A	0.09661	0.0121	0.0729	0.1203	7.986	1.639e-15	no
6	rs1970	30125543	T	0.1046	0.01311	0.0789	0.1303	7.978	1.741e-15	no
6	rs2523729	30137387	A	0.1039	0.01303	0.0784	0.1295	7.978	1.744e-15	no
6	rs3094630	30232436	A	0.09381	0.01177	0.07074	0.1169	7.969	1.878e-15	no
6	rs3115665	31589264	G	0.08898	0.01117	0.06709	0.1109	7.968	1.899e-15	no
6	rs3130662	30713808	A	0.09079	0.0114	0.06845	0.1131	7.965	1.938e-15	no
6	rs10885	31604591	T	0.08963	0.01126	0.06756	0.1117	7.958	2.059e-15	no
6	rs6901541	32442261	C	0.08773	0.01103	0.06612	0.1093	7.956	2.087e-15	no
6	rs2001099	32383633	C	0.09174	0.01153	0.06914	0.1143	7.955	2.096e-15	no
6	rs3128987	31434198	C	0.09168	0.01153	0.06909	0.1143	7.952	2.155e-15	no
6	rs3129703	30233558	A	0.09371	0.01179	0.07061	0.1168	7.951	2.167e-15	no
6	rs3130126	30353739	A	0.1009	0.01271	0.07605	0.1258	7.945	2.272e-15	no
6	rs1573296	30127805	G	0.1041	0.0131	0.07843	0.1298	7.945	2.276e-15	no
6	rs3129701	30232672	T	0.09353	0.01177	0.07045	0.1166	7.945	2.281e-15	no
6	rs3094071	30231768	A	0.09368	0.01179	0.07057	0.1168	7.944	2.291e-15	no
6	rs2106072	30153363	A	0.1048	0.01319	0.07892	0.1306	7.943	2.321e-15	no
6	rs2517546	31009055	T	0.0952	0.01199	0.07171	0.1187	7.942	2.336e-15	no
6	rs176095	32158319	G	0.08163	0.01028	0.06148	0.1018	7.94	2.366e-15	no
6	rs886423	30782205	C	0.09026	0.01137	0.06798	0.1125	7.939	2.393e-15	no
6	rs3131064	30763893	C	0.08915	0.01124	0.06713	0.1112	7.934	2.476e-15	no
6	rs3132658	30231666	C	0.09338	0.01177	0.07031	0.1164	7.934	2.479e-15	no
6	rs3130403	30232009	G	0.09363	0.0118	0.0705	0.1168	7.933	2.507e-15	no
6	rs3129705	30234721	A	0.09328	0.01177	0.07022	0.1163	7.928	2.611e-15	no
6	rs5875328	31606901	CAAAG	0.08947	0.01129	0.06734	0.1116	7.926	2.65e-15	no
6	rs1264352	30789647	C	0.09011	0.01137	0.06782	0.1124	7.923	2.716e-15	no
6	rs2736157	31600820	G	0.08877	0.01121	0.0668	0.1107	7.92	2.773e-15	no
6	rs3094622	30327952	G	0.1029	0.013	0.07746	0.1284	7.917	2.843e-15	no
6	rs3132659	30231330	C	0.09322	0.01178	0.07014	0.1163	7.916	2.872e-15	no
6	rs6930571	32383208	T	0.0915	0.01156	0.06884	0.1142	7.915	2.898e-15	no
6	rs3094621	30328753	C	0.1029	0.01301	0.0774	0.1284	7.91	3.005e-15	no
6	rs3129837	30306306	G	0.09325	0.0118	0.07013	0.1164	7.905	3.143e-15	no
6	rs3130404	30232250	G	0.09303	0.01177	0.06995	0.1161	7.901	3.237e-15	no
6	rs3094070	30231829	C	0.09306	0.01178	0.06997	0.1161	7.9	3.266e-15	no
6	rs3132627	30346760	A	0.1042	0.01319	0.0783	0.13	7.895	3.4e-15	no
6	rs11229	31603770	G	0.08806	0.01116	0.0662	0.1099	7.894	3.409e-15	no
6	rs204992	32156908	A	0.08121	0.0103	0.06103	0.1014	7.888	3.574e-15	no
6	rs3130627	31600851	T	0.08803	0.01117	0.06614	0.1099	7.883	3.725e-15	no
6	rs3132657	30233513	C	0.09276	0.01177	0.06969	0.1158	7.883	3.735e-15	no
6	rs3117583	31619576	G	0.08774	0.01116	0.06587	0.1096	7.864	4.343e-15	no
6	rs3130352	30328357	T	0.103	0.01311	0.0773	0.1287	7.857	4.585e-15	no
6	rs3094073	30231224	A	0.09249	0.01177	0.06941	0.1156	7.856	4.617e-15	no
6	rs3095336	30738446	A	0.09669	0.01231	0.07257	0.1208	7.855	4.644e-15	no
6	rs3094629	30232953	A	0.09258	0.01179	0.06948	0.1157	7.854	4.693e-15	no
6	rs3129832	30234657	G	0.09267	0.0118	0.06953	0.1158	7.852	4.786e-15	no
6	rs3129704	30234700	C	0.09252	0.01179	0.06941	0.1156	7.847	4.977e-15	no
6	rs3129702	30232785	A	0.09238	0.01178	0.0693	0.1155	7.844	5.07e-15	no
6	rs3130618	31632134	A	0.0875	0.01117	0.06562	0.1094	7.836	5.422e-15	no
6	rs3130351	30328192	T	0.103	0.01316	0.07721	0.1288	7.827	5.789e-15	no
6	rs9268534	32383307	G	0.0907	0.01159	0.06799	0.1134	7.827	5.802e-15	no
6	rs3130641	30764081	T	0.09609	0.01228	0.07201	0.1202	7.821	6.064e-15	no
6	rs3132616	30416456	G	0.09963	0.01275	0.07464	0.1246	7.812	6.534e-15	no
6	rs3130070	31591808	G	0.0871	0.01116	0.06522	0.109	7.803	7e-15	no
6	Affx-28475675	32429594	A	-0.07232	0.009276	-0.0905	-0.05414	-7.796	7.385e-15	no
6	rs3131050	30760025	C	0.09583	0.0123	0.07172	0.1199	7.791	7.712e-15	no
6	rs3131060	30763291	A	0.09571	0.01229	0.07162	0.1198	7.785	8.056e-15	no
6	rs3131934	30931844	C	0.09226	0.01185	0.06903	0.1155	7.783	8.184e-15	no
6	rs2239806	32411307	T	0.08892	0.01143	0.06653	0.1113	7.782	8.272e-15	no
6	rs2256543	29937833	T	0.07064	0.009085	0.05284	0.08845	7.776	8.657e-15	no
6	rs9276689	32751962	T	0.1054	0.01357	0.0788	0.132	7.768	9.233e-15	no
6	rs204999	32109979	G	0.07517	0.009681	0.0562	0.09415	7.765	9.43e-15	no
6	rs3094054	30333505	T	0.09887	0.01274	0.07391	0.1238	7.764	9.541e-15	no
6	rs3130673	30746519	T	0.09539	0.01229	0.07131	0.1195	7.762	9.642e-15	no
6	rs3130377	30323393	T	0.1018	0.01313	0.07603	0.1275	7.75	1.059e-14	no
6	rs3130405	30234152	T	0.09163	0.01182	0.06846	0.1148	7.749	1.067e-14	no
6	rs3129885	32410215	C	0.08853	0.01144	0.06611	0.1109	7.741	1.142e-14	no
6	rs3129887	32410691	A	0.08838	0.01143	0.06599	0.1108	7.735	1.19e-14	no
6	rs3129812	30337974	A	0.1017	0.01316	0.07592	0.1275	7.73	1.243e-14	no
6	rs2844773	30207495	A	0.0915	0.01185	0.06828	0.1147	7.722	1.321e-14	no
6	rs3129884	32410210	C	0.08816	0.01142	0.06577	0.1105	7.719	1.347e-14	no
6	rs9268885	32431705	T	0.08022	0.01039	0.05985	0.1006	7.718	1.368e-14	no
6	rs115317719	32412005	T	0.08838	0.01146	0.06592	0.1108	7.714	1.405e-14	no
6	rs1264709	30056476	T	0.08755	0.01137	0.06526	0.1098	7.698	1.594e-14	no
6	rs9271209	32579035	G	-0.07765	0.01009	-0.09742	-0.05788	-7.697	1.599e-14	no
6	rs2524069	31244789	T	0.09062	0.01178	0.06752	0.1137	7.691	1.683e-14	no
6	rs3129890	32414273	C	0.07939	0.01033	0.05915	0.09963	7.688	1.713e-14	no
6	rs3135393	32408842	G	0.08835	0.01149	0.06583	0.1109	7.688	1.723e-14	no
6	rs3129891	32415080	A	0.08485	0.01105	0.0632	0.1065	7.682	1.804e-14	no
6	rs3094086	30919391	A	0.0924	0.01204	0.0688	0.116	7.672	1.949e-14	no
6	rs3131044	30758664	C	0.09426	0.0123	0.07016	0.1184	7.665	2.047e-14	no
6	rs2239805	32411376	G	0.08813	0.0115	0.06559	0.1107	7.665	2.057e-14	no
6	rs1541269	30103360	A	0.09586	0.01252	0.07131	0.1204	7.653	2.246e-14	no
6	rs3130350	30327839	T	0.1005	0.01315	0.07476	0.1263	7.646	2.369e-14	no
6	rs259939	30011581	C	0.07334	0.009607	0.05451	0.09217	7.634	2.605e-14	no
6	rs3130048	31613739	C	0.07626	0.009991	0.05668	0.09584	7.633	2.63e-14	no
6	rs2022083	30213540	T	0.09097	0.01192	0.0676	0.1143	7.631	2.663e-14	no
6	rs2523721	30166266	T	0.08174	0.01073	0.06071	0.1028	7.619	2.915e-14	no
6	rs9268862	32430167	C	0.07884	0.01035	0.05856	0.09912	7.619	2.928e-14	no
6	rs9268973	32434778	C	0.07888	0.01036	0.05858	0.09918	7.616	3.001e-14	no
6	rs1233396	29546799	A	0.09798	0.01287	0.07276	0.1232	7.614	3.048e-14	no
6	rs3132579	30940989	C	0.08764	0.01152	0.06506	0.1102	7.608	3.194e-14	no
6	rs9268977	32434939	C	0.0786	0.01035	0.05831	0.09889	7.592	3.599e-14	no
6	rs2157338	32439323	T	0.07877	0.01038	0.05842	0.09913	7.586	3.763e-14	no
6	rs1634714	30951561	C	0.08727	0.01151	0.06471	0.1098	7.584	3.826e-14	no
6	rs3130467	31187075	T	0.07501	0.009897	0.05562	0.09441	7.58	3.957e-14	no
6	rs4434496	32430508	T	0.07833	0.01035	0.05805	0.09861	7.57	4.263e-14	no
6	rs3132580	30920124	A	0.09103	0.01204	0.06744	0.1146	7.562	4.517e-14	no
6	rs9270227	32556699	T	-0.07622	0.01008	-0.09598	-0.05646	-7.56	4.593e-14	no
6	rs3130517	31190303	C	0.07525	0.009955	0.05574	0.09476	7.559	4.629e-14	no
6	rs9271117	32576795	C	-0.07611	0.01009	-0.09587	-0.05634	-7.546	5.128e-14	no
6	rs1235162	29537224	G	0.1012	0.01342	0.07491	0.1275	7.542	5.262e-14	no
6	rs9270908	32572148	G	-0.07617	0.0101	-0.09596	-0.05637	-7.542	5.271e-14	no
6	rs5026743	32439964	G	-0.07017	0.009308	-0.08841	-0.05192	-7.538	5.433e-14	no
6	rs204995	32154285	G	0.07671	0.01019	0.05674	0.09668	7.528	5.853e-14	no
6	rs3131783	30932068	A	0.08743	0.01162	0.06466	0.1102	7.526	5.944e-14	no
6	rs424232	32208324	T	0.0761	0.01011	0.05628	0.09592	7.524	6.032e-14	no
6	rs3130953	31177094	A	0.07458	0.009913	0.05515	0.09401	7.523	6.07e-14	no
6	rs3132649	30321057	A	0.09532	0.01268	0.07047	0.1202	7.518	6.341e-14	no
6	rs3095340	30726939	C	0.08712	0.01159	0.0644	0.1098	7.514	6.527e-14	no
6	rs259938	30008003	G	0.07216	0.009609	0.05333	0.09099	7.51	6.738e-14	no
6	rs17612576	32615458	G	-0.06938	0.009253	-0.08752	-0.05124	-7.498	7.36e-14	no
6	rs926552	29548089	A	0.0965	0.01289	0.07122	0.1218	7.484	8.2e-14	no
6	rs6457110	29933881	A	-0.07081	0.009463	-0.08936	-0.05226	-7.483	8.239e-14	no
6	rs1611133	29809382	T	0.07863	0.01051	0.05803	0.09923	7.481	8.38e-14	no
6	rs3130375	30321732	A	0.09469	0.01268	0.06984	0.1195	7.468	9.219e-14	no
6	rs885912	30174633	A	0.08007	0.01072	0.05906	0.1011	7.468	9.222e-14	no
6	rs2523971	29938258	A	0.07426	0.009949	0.05476	0.09376	7.464	9.53e-14	no
6	rs1633021	29746869	C	0.07656	0.01026	0.05645	0.09668	7.461	9.733e-14	no
6	rs1264361	30777498	G	0.09058	0.01215	0.06677	0.1144	7.458	9.944e-14	no
6	rs2523722	30165273	T	0.0805	0.01079	0.05935	0.1017	7.458	9.951e-14	no
6	rs971570	30172513	C	0.08013	0.01075	0.05906	0.1012	7.455	1.018e-13	no
6	rs2517671	29937977	G	0.06834	0.009167	0.05037	0.0863	7.454	1.022e-13	no
6	rs886424	30782002	T	0.09062	0.01217	0.06677	0.1145	7.448	1.069e-13	no
6	rs3094061	30321189	C	0.09459	0.0127	0.06969	0.1195	7.446	1.092e-13	no
6	rs3130374	30321336	T	0.09407	0.01265	0.06927	0.1189	7.434	1.187e-13	no
6	rs9269149	32445660	C	0.07704	0.01037	0.05673	0.09736	7.432	1.206e-13	no
6	rs16896742	29922740	G	-0.07038	0.00947	-0.08894	-0.05182	-7.432	1.212e-13	no
6	rs2535296	31060219	G	0.08546	0.01152	0.06289	0.108	7.422	1.305e-13	no
6	rs886425	30781301	C	0.09019	0.01216	0.06635	0.114	7.414	1.38e-13	no
6	rs1003879	32299592	A	0.07077	0.009557	0.05204	0.0895	7.405	1.481e-13	no
6	rs3130474	31199256	T	0.0692	0.009355	0.05087	0.08754	7.398	1.565e-13	no
6	rs2517611	30169327	G	0.0798	0.01079	0.05865	0.101	7.395	1.589e-13	no
6	Affx-28409853	29811131	A	0.07742	0.01049	0.05686	0.09797	7.382	1.755e-13	no
6	rs3828790	32635809	T	-0.06884	0.00933	-0.08713	-0.05056	-7.379	1.805e-13	no
6	rs3130942	31197293	T	0.0747	0.01013	0.05486	0.09455	7.377	1.817e-13	no
6	rs17843619	32620775	C	-0.06792	0.009213	-0.08597	-0.04986	-7.372	1.896e-13	no
6	rs9273215	32613712	G	-0.06806	0.009236	-0.08617	-0.04996	-7.37	1.924e-13	no
6	rs1264353	30787762	A	0.08966	0.01218	0.06579	0.1135	7.361	2.047e-13	no
6	rs1063355	32627714	T	-0.06795	0.009231	-0.08604	-0.04986	-7.361	2.053e-13	no
6	rs404240	29523957	G	0.09934	0.0135	0.07288	0.1258	7.359	2.083e-13	no
6	rs4711206	29987184	A	-0.07552	0.01026	-0.09563	-0.0554	-7.359	2.091e-13	no
6	rs442694	29356687	T	0.0999	0.01359	0.07327	0.1265	7.352	2.188e-13	no
6	rs9380150	30010492	C	-0.07546	0.01027	-0.09558	-0.05533	-7.35	2.234e-13	no
6	rs1233489	29463043	A	0.09978	0.01358	0.07316	0.1264	7.346	2.297e-13	no
6	rs9357092	29984252	A	-0.07533	0.01026	-0.09544	-0.05522	-7.343	2.348e-13	no
6	rs9393986	29973526	C	-0.07543	0.01028	-0.09557	-0.05529	-7.34	2.408e-13	no
6	rs2523964	29939294	T	0.07126	0.009717	0.05222	0.09031	7.334	2.511e-13	no
6	rs356967	29973910	A	0.0725	0.009891	0.05312	0.09189	7.33	2.578e-13	no
6	rs3129063	29645613	A	0.07888	0.01076	0.05778	0.09997	7.33	2.591e-13	no
6	rs9273088	32612488	A	-0.06781	0.009252	-0.08594	-0.04968	-7.33	2.595e-13	no
6	rs3095329	30693816	G	0.07774	0.01061	0.05695	0.09854	7.326	2.657e-13	no
6	rs9273339	32623430	G	-0.06769	0.009244	-0.08581	-0.04957	-7.322	2.734e-13	no
6	rs2517870	29818744	A	0.07487	0.01023	0.05482	0.09492	7.319	2.805e-13	no
6	rs3131921	30907335	C	0.0872	0.01192	0.06384	0.1106	7.316	2.86e-13	no
6	rs3132584	30688427	T	0.07769	0.01062	0.05687	0.0985	7.314	2.915e-13	no
6	rs1535039	29411432	C	0.09932	0.01359	0.0727	0.126	7.311	2.976e-13	no
6	rs259940	30011934	G	0.07262	0.009932	0.05315	0.09208	7.311	2.977e-13	no
6	rs1233491	29461730	C	0.09903	0.01355	0.07247	0.1256	7.307	3.065e-13	no
6	rs356968	29975047	T	0.07222	0.009886	0.05285	0.0916	7.306	3.092e-13	no
6	rs2523985	30081334	C	0.08638	0.01183	0.0632	0.1096	7.304	3.127e-13	no
6	rs2746149	29435355	C	0.09856	0.0135	0.0721	0.125	7.299	3.253e-13	no
6	rs401618	29950210	G	0.0721	0.009888	0.05272	0.09148	7.292	3.415e-13	no
6	rs916570	30066031	G	0.07237	0.009933	0.0529	0.09183	7.285	3.591e-13	no
6	rs9257809	29356331	G	0.09784	0.01347	0.07144	0.1242	7.264	4.191e-13	no
6	rs3134996	32636866	A	-0.06774	0.009333	-0.08603	-0.04944	-7.258	4.405e-13	no
6	rs3094127	30697447	G	0.07688	0.0106	0.05611	0.09766	7.252	4.576e-13	no
6	rs2523986	30081246	T	0.0884	0.01219	0.0645	0.1123	7.251	4.622e-13	no
6	rs1150742	30028831	C	0.07156	0.009886	0.05218	0.09094	7.238	5.074e-13	no
6	rs17843606	32620399	G	-0.06702	0.00926	-0.08517	-0.04887	-7.237	5.125e-13	no
6	rs2858867	32575325	G	0.06897	0.009533	0.05028	0.08765	7.235	5.209e-13	no
6	rs9274552	32634838	A	-0.06697	0.009261	-0.08512	-0.04882	-7.232	5.327e-13	no
6	rs2746150	29442701	T	0.09819	0.01358	0.07157	0.1248	7.23	5.387e-13	no
6	rs2517598	30080274	A	0.08609	0.01191	0.06275	0.1094	7.23	5.389e-13	no
6	rs2249099	30079307	A	0.08529	0.0118	0.06216	0.1084	7.226	5.543e-13	no
6	rs4947244	29954364	G	-0.07433	0.0103	-0.09452	-0.05415	-7.219	5.863e-13	no
6	rs204989	32161852	A	0.07794	0.0108	0.05677	0.09911	7.216	5.963e-13	no
6	rs3130473	31199208	T	0.07289	0.0101	0.05309	0.0927	7.214	6.062e-13	no
6	rs2517597	30081189	A	0.08782	0.01219	0.06393	0.1117	7.206	6.424e-13	no
6	rs2050190	32339076	G	0.07017	0.009753	0.05106	0.08929	7.195	6.947e-13	no
6	rs2844805	29940679	A	0.06932	0.00964	0.05042	0.08821	7.19	7.211e-13	no
6	rs2844793	30080496	A	0.0853	0.01188	0.06202	0.1086	7.182	7.663e-13	no
6	rs615672	32574171	C	0.06847	0.009541	0.04977	0.08717	7.177	7.943e-13	no
6	rs9393989	30040084	A	-0.07364	0.01028	-0.09378	-0.0535	-7.167	8.523e-13	no
6	rs2734985	29818662	C	0.07338	0.01024	0.05331	0.09345	7.166	8.585e-13	no
6	rs3129039	29658864	A	0.07664	0.0107	0.05568	0.09761	7.166	8.61e-13	no
6	rs1633096	29707267	T	0.07339	0.01026	0.05328	0.09351	7.152	9.519e-13	no
6	rs2517861	29821982	T	0.0731	0.01022	0.05306	0.09313	7.152	9.519e-13	no
6	rs1233493	29458241	G	0.09641	0.01351	0.06993	0.1229	7.138	1.051e-12	no
6	rs1264350	30796545	C	0.08604	0.01206	0.0624	0.1097	7.134	1.078e-12	no
6	rs2523443	29415464	A	0.09624	0.0135	0.06979	0.1227	7.131	1.103e-12	no
6	rs3130713	31205617	T	0.07212	0.01012	0.05229	0.09194	7.129	1.123e-12	no
6	rs2442736	31346621	C	0.07605	0.01067	0.05513	0.09697	7.125	1.154e-12	no
6	rs29228	29623739	A	0.07744	0.0109	0.05608	0.09879	7.107	1.314e-12	no
6	rs2394895	31206979	C	0.07286	0.01025	0.05276	0.09296	7.105	1.337e-12	no
6	rs3117289	29609921	G	0.07717	0.01087	0.05586	0.09847	7.098	1.401e-12	no
6	rs2523987	30079993	C	0.08625	0.01216	0.06243	0.1101	7.096	1.426e-12	no
6	rs2734984	29820831	C	0.0728	0.01026	0.05269	0.09292	7.095	1.434e-12	no
6	rs9272276	32603634	C	0.07224	0.0102	0.05225	0.09223	7.082	1.575e-12	no
6	rs9273011	32611611	C	0.07201	0.01017	0.05208	0.09194	7.081	1.586e-12	no
6	rs5013088	29820389	C	0.07238	0.01022	0.05234	0.09241	7.08	1.592e-12	no
6	rs1233480	29477414	T	0.09254	0.01308	0.06691	0.1182	7.077	1.627e-12	no
6	rs4713274	29937493	C	-0.07252	0.01025	-0.09261	-0.05242	-7.074	1.669e-12	no
6	rs3130944	31196671	G	0.07192	0.01017	0.05198	0.09186	7.07	1.719e-12	no
6	rs1611710	29828916	T	0.06453	0.009129	0.04664	0.08242	7.069	1.731e-12	no
6	rs1245371	30038352	G	0.06973	0.009887	0.05036	0.08911	7.053	1.936e-12	no
6	rs429479	29372323	G	0.09412	0.01335	0.06795	0.1203	7.05	1.98e-12	no
6	rs2734980	29821896	A	0.07211	0.01024	0.05204	0.09217	7.044	2.068e-12	no
6	rs926070	32257566	G	-0.06736	0.009564	-0.08611	-0.04862	-7.043	2.075e-12	no
6	rs2394894	31206920	C	0.07222	0.01026	0.05211	0.09232	7.039	2.136e-12	no
6	rs375984	29644502	T	0.07351	0.01045	0.05303	0.09398	7.037	2.163e-12	no
6	rs2239529	30078330	T	0.08419	0.01196	0.06074	0.1076	7.037	2.166e-12	no
6	rs1610601	29700183	A	0.07418	0.01056	0.05349	0.09488	7.027	2.333e-12	no
6	rs2535238	29645038	A	0.07333	0.01044	0.05286	0.0938	7.021	2.432e-12	no
6	rs9295825	29941431	A	-0.07211	0.01027	-0.09224	-0.05198	-7.021	2.433e-12	no
6	rs3117301	29654700	T	0.07274	0.01036	0.05242	0.09305	7.018	2.48e-12	no
6	rs2763979	31794592	T	0.06581	0.009378	0.04743	0.08419	7.018	2.486e-12	no
6	rs2517701	29925972	T	-0.06909	0.009849	-0.0884	-0.04979	-7.015	2.536e-12	no
6	rs3130424	31218239	C	0.07186	0.01026	0.05176	0.09196	7.008	2.671e-12	no
6	rs2523989	30078275	T	0.08337	0.0119	0.06004	0.1067	7.004	2.732e-12	no
6	rs2735067	29951106	G	0.06959	0.009936	0.05012	0.08906	7.004	2.74e-12	no
6	rs6903753	29943178	G	-0.0708	0.01011	-0.09062	-0.05098	-7.001	2.791e-12	no
6	rs3130457	31147194	C	0.07272	0.01041	0.05232	0.09312	6.987	3.095e-12	no
6	rs412657	32211085	G	0.06524	0.009338	0.04694	0.08355	6.987	3.1e-12	no
6	rs3130782	30914843	T	0.08266	0.01183	0.05947	0.1059	6.985	3.141e-12	no
6	Affx-28446136	31233510	C	0.07282	0.01043	0.05238	0.09327	6.98	3.243e-12	no
6	rs2734979	29823161	G	0.06361	0.009113	0.04575	0.08147	6.98	3.247e-12	no
6	rs1633063	29726046	T	0.07376	0.01057	0.05305	0.09447	6.98	3.249e-12	no
6	rs130079	31112737	A	0.07232	0.01037	0.052	0.09263	6.977	3.323e-12	no
6	rs2747460	29657127	T	0.0723	0.01037	0.05198	0.09262	6.975	3.356e-12	no
6	rs2471980	31800868	C	0.06659	0.009552	0.04787	0.08531	6.971	3.451e-12	no
6	rs4279480	32290927	G	-0.06655	0.009561	-0.08529	-0.04782	-6.961	3.706e-12	no
6	rs765649	29831058	A	0.06357	0.009139	0.04566	0.08148	6.956	3.84e-12	no
6	rs3823358	29942205	A	-0.07028	0.01011	-0.09008	-0.05047	-6.955	3.879e-12	no
6	rs887468	31141523	T	0.07038	0.01012	0.05054	0.09023	6.952	3.969e-12	no
6	rs3823355	29942083	T	-0.07022	0.01011	-0.09003	-0.05041	-6.949	4.053e-12	no
6	rs617058	32574479	T	0.07384	0.01063	0.05301	0.09467	6.947	4.089e-12	no
6	rs9272630	32608150	A	0.07097	0.01022	0.05095	0.091	6.946	4.132e-12	no
6	rs394657	32187023	G	0.06336	0.009129	0.04546	0.08125	6.94	4.308e-12	no
6	rs2428510	29823027	A	0.06333	0.009129	0.04544	0.08122	6.937	4.394e-12	no
6	rs376646	29914377	A	0.06405	0.009235	0.04595	0.08215	6.936	4.428e-12	no
6	rs3134762	31210866	C	0.07109	0.01026	0.05099	0.09119	6.932	4.565e-12	no
6	rs9258679	29824059	G	0.06325	0.009125	0.04536	0.08113	6.931	4.587e-12	no
6	rs1611732	29831008	T	0.06327	0.009133	0.04537	0.08117	6.927	4.712e-12	no
6	rs1611737	29831571	G	0.0632	0.009127	0.04531	0.08109	6.924	4.819e-12	no
6	rs2517689	29929253	T	-0.06267	0.009062	-0.08043	-0.04491	-6.916	5.11e-12	no
6	rs2523756	29820717	G	0.06315	0.009139	0.04523	0.08106	6.909	5.338e-12	no
6	rs2844796	30072511	A	0.07115	0.01032	0.05094	0.09137	6.898	5.796e-12	no
6	rs6914699	29934022	C	-0.06535	0.009476	-0.08393	-0.04678	-6.897	5.826e-12	no
6	rs9275602	32682812	A	0.07731	0.01121	0.05534	0.09929	6.896	5.861e-12	no
6	rs1264376	30765579	A	0.08152	0.01183	0.05834	0.1047	6.893	5.966e-12	no
6	rs130076	31122482	A	0.07322	0.01062	0.0524	0.09403	6.893	5.986e-12	no
6	rs12195260	29938455	A	-0.06969	0.01011	-0.08951	-0.04987	-6.892	6.013e-12	no
6	rs9272219	32602269	T	0.0703	0.0102	0.05031	0.0903	6.892	6.021e-12	no
6	rs9272559	32607124	C	0.07068	0.01026	0.05057	0.09078	6.891	6.056e-12	no
6	rs1610742	29677952	C	0.07151	0.01039	0.05116	0.09187	6.886	6.292e-12	no
6	rs3823363	29943715	T	0.06302	0.009153	0.04508	0.08096	6.885	6.35e-12	no
6	rs2975043	29918734	A	0.06347	0.00922	0.0454	0.08155	6.884	6.366e-12	no
6	rs3132505	31177503	T	0.0706	0.01026	0.05049	0.0907	6.882	6.441e-12	no
6	rs3129073	29615822	G	0.07463	0.01085	0.05337	0.09588	6.881	6.525e-12	no
6	rs887465	31143652	G	0.07174	0.01043	0.05131	0.09218	6.88	6.542e-12	no
6	rs417162	29916505	C	0.0634	0.009216	0.04534	0.08146	6.88	6.57e-12	no
6	rs29218	29607429	G	0.0742	0.0108	0.05304	0.09536	6.872	6.905e-12	no
6	rs3116803	29667872	G	0.06964	0.01013	0.04977	0.0895	6.871	6.963e-12	no
6	rs2508037	29918436	T	0.06343	0.009232	0.04534	0.08152	6.871	6.991e-12	no
6	rs416352	32207393	T	0.06669	0.009718	0.04765	0.08574	6.863	7.374e-12	no
6	rs9260112	29909918	T	0.06342	0.009243	0.0453	0.08154	6.861	7.468e-12	no
6	rs1150735	30045199	A	0.06361	0.009281	0.04542	0.0818	6.854	7.868e-12	no
6	rs1632962	29683808	A	0.0711	0.01038	0.05075	0.09144	6.85	8.081e-12	no
6	rs4713270	29934697	A	-0.06899	0.01009	-0.08876	-0.04921	-6.837	8.844e-12	no
6	rs1077433	29783064	A	0.06746	0.009871	0.04812	0.08681	6.834	8.999e-12	no
6	rs2747421	29645118	C	0.07175	0.01051	0.05115	0.09235	6.826	9.528e-12	no
6	rs1264697	30067568	G	0.0702	0.01029	0.05004	0.09036	6.824	9.659e-12	no
6	rs1264703	30065416	G	0.07014	0.0103	0.04996	0.09032	6.813	1.045e-11	no
6	rs502771	32578970	C	0.06933	0.01018	0.04938	0.08928	6.81	1.067e-11	no
6	rs3130455	31125978	T	0.0722	0.01062	0.0514	0.09301	6.802	1.127e-11	no
6	rs642093	32582075	A	0.07145	0.01053	0.05082	0.09208	6.788	1.236e-11	no
6	rs1264377	30764907	A	0.07813	0.01151	0.05557	0.1007	6.788	1.238e-11	no
6	rs707929	31742067	G	0.06424	0.009464	0.04569	0.08279	6.788	1.239e-11	no
6	rs4348357	32291359	T	-0.0657	0.009679	-0.08467	-0.04673	-6.787	1.245e-11	no
6	rs1264702	30065575	C	0.06991	0.0103	0.04972	0.0901	6.787	1.251e-11	no
6	rs707928	31742590	G	0.06404	0.009444	0.04553	0.08255	6.781	1.299e-11	no
6	rs2428507	30229306	G	0.06342	0.009356	0.04509	0.08176	6.779	1.319e-11	no
6	rs1264695	30067892	G	0.06907	0.01023	0.04903	0.08911	6.754	1.566e-11	no
6	rs3134797	32186050	A	0.06172	0.009139	0.04381	0.07964	6.754	1.569e-11	no
6	rs1736963	29777983	A	0.0663	0.009845	0.047	0.0856	6.734	1.791e-11	no
6	rs1736959	29782470	T	0.06644	0.00988	0.04708	0.0858	6.725	1.907e-11	no
6	rs3134879	30015905	C	0.06194	0.009211	0.04388	0.07999	6.724	1.919e-11	no
6	rs2844766	30230661	C	0.06276	0.009337	0.04446	0.08106	6.722	1.952e-11	no
6	rs3131865	29672165	C	0.06694	0.00996	0.04742	0.08646	6.721	1.966e-11	no
6	rs502055	32579003	C	0.06834	0.01017	0.0484	0.08828	6.718	1.997e-11	no
6	rs1633028	29746367	G	0.06479	0.009648	0.04588	0.0837	6.715	2.04e-11	no
6	rs2844659	30824532	T	0.07342	0.01094	0.05198	0.09485	6.713	2.066e-11	no
6	rs1633004	29764663	C	0.06619	0.009861	0.04686	0.08552	6.712	2.079e-11	no
6	rs3749971	29342775	A	0.09173	0.01368	0.06491	0.1185	6.704	2.201e-11	no
6	rs1736971	29776322	T	0.06611	0.009865	0.04678	0.08545	6.701	2.24e-11	no
6	rs9271367	32586908	G	-0.06606	0.009859	-0.08538	-0.04674	-6.701	2.249e-11	no
6	Affx-28407564	29759885	A	0.06607	0.009861	0.04674	0.08539	6.7	2.261e-11	no
6	rs9271541	32590070	C	0.07178	0.01072	0.05076	0.0928	6.694	2.357e-11	no
6	rs2844762	30236754	C	0.06258	0.009349	0.04425	0.0809	6.693	2.368e-11	no
6	rs1629068	29765291	G	0.06591	0.00985	0.04661	0.08522	6.692	2.392e-11	no
6	rs507778	32209861	T	0.06439	0.009623	0.04553	0.08325	6.692	2.396e-11	no
6	rs1736994	29766596	A	0.06622	0.009902	0.04682	0.08563	6.688	2.458e-11	no
6	rs1632987	29772549	G	0.06588	0.009852	0.04657	0.08519	6.687	2.469e-11	no
6	rs1736983	29768049	A	0.06587	0.00985	0.04656	0.08518	6.687	2.47e-11	no
6	rs2734971	29834449	A	-0.06135	0.009177	-0.07934	-0.04336	-6.685	2.502e-11	no
6	rs2240071	30070932	G	0.06893	0.01031	0.04872	0.08915	6.683	2.54e-11	no
6	rs1736936	29794317	A	0.06135	0.00918	0.04335	0.07934	6.683	2.544e-11	no
6	rs1615962	29745726	A	0.06585	0.009859	0.04653	0.08518	6.68	2.595e-11	no
6	rs1110446	30070937	T	0.06907	0.01034	0.0488	0.08933	6.679	2.601e-11	no
6	rs885940	29739057	T	0.06579	0.009855	0.04648	0.08511	6.676	2.661e-11	no
6	rs3132506	31176226	C	0.06824	0.01022	0.0482	0.08828	6.674	2.692e-11	no
6	rs1611209	29759923	C	0.06572	0.009853	0.04641	0.08503	6.67	2.764e-11	no
6	rs674313	32578082	T	0.06966	0.01045	0.04918	0.09014	6.666	2.857e-11	no
6	rs9270493	32559110	C	0.07145	0.01073	0.05042	0.09247	6.66	2.958e-11	no
6	rs1628578	29695502	C	0.06866	0.01031	0.04845	0.08888	6.657	3.028e-11	no
6	rs2855812	31472720	T	0.06839	0.01027	0.04825	0.08852	6.656	3.037e-11	no
6	Affx-37072023	32612430	T	-0.06091	0.009158	-0.07886	-0.04296	-6.651	3.162e-11	no
6	rs429853	32187202	C	0.06036	0.009094	0.04253	0.07818	6.637	3.473e-11	no
6	rs1130356	29796327	T	0.06449	0.00972	0.04544	0.08354	6.635	3.502e-11	no
6	rs3095085	30937377	T	0.06578	0.009915	0.04635	0.08522	6.634	3.524e-11	no
6	rs1108052	30069795	C	0.0679	0.01024	0.04783	0.08798	6.63	3.637e-11	no
6	rs1633041	29733223	A	0.06541	0.009873	0.04606	0.08476	6.626	3.738e-11	no
6	rs2071287	32170433	T	0.06015	0.009081	0.04235	0.07795	6.624	3.792e-11	no
6	rs3130837	28948092	T	0.09221	0.01393	0.06492	0.1195	6.622	3.842e-11	no
6	rs1737041	29736229	A	0.06546	0.009887	0.04608	0.08484	6.621	3.857e-11	no
6	rs1610677	29789171	C	0.06068	0.009165	0.04271	0.07864	6.62	3.879e-11	no
6	rs1611704	29828467	T	-0.06421	0.009705	-0.08323	-0.04519	-6.616	3.984e-11	no
6	rs35344500	32609525	C	0.0697	0.01054	0.04904	0.09035	6.613	4.067e-11	no
6	rs2394250	29943656	T	-0.06114	0.009249	-0.07927	-0.04301	-6.61	4.143e-11	no
6	rs3129066	29668537	G	0.06676	0.0101	0.04695	0.08656	6.608	4.221e-11	no
6	rs3132390	28832788	G	0.08914	0.0135	0.06269	0.1156	6.605	4.295e-11	no
6	rs1265158	31140741	G	0.06231	0.009437	0.04381	0.0808	6.602	4.371e-11	no
6	rs2071277	32171683	C	0.05983	0.00908	0.04203	0.07762	6.589	4.794e-11	no
6	rs3129055	29670261	G	0.06661	0.01011	0.04679	0.08643	6.588	4.821e-11	no
6	rs1632988	29772395	A	0.06516	0.009893	0.04577	0.08454	6.586	4.87e-11	no
6	rs1610637	29739906	G	0.06536	0.00993	0.0459	0.08482	6.582	5.018e-11	no
6	rs9257805	29346329	G	0.08578	0.01304	0.06023	0.1113	6.579	5.108e-11	no
6	rs9276351	32706416	A	0.07106	0.0108	0.04989	0.09223	6.578	5.14e-11	no
6	rs3130845	28923367	G	0.09118	0.01387	0.064	0.1184	6.574	5.296e-11	no
6	rs9276555	32722754	A	0.07248	0.01103	0.05087	0.09409	6.574	5.299e-11	no
6	rs3130893	28980707	G	0.09066	0.01379	0.06363	0.1177	6.573	5.323e-11	no
6	rs3130838	28866528	C	0.0909	0.01384	0.06379	0.118	6.57	5.427e-11	no
6	rs9257793	29335154	C	0.08669	0.0132	0.06083	0.1126	6.569	5.46e-11	no
6	rs1062630	31138107	A	0.06887	0.01049	0.04831	0.08942	6.567	5.55e-11	no
6	rs2516708	30228721	A	0.06129	0.00934	0.04298	0.07959	6.562	5.731e-11	no
6	rs3118357	28802149	A	0.09185	0.014	0.06441	0.1193	6.56	5.81e-11	no
6	rs2517425	30949670	G	0.06481	0.009895	0.04542	0.08421	6.55	6.195e-11	no
6	rs1630223	29795636	A	0.06025	0.009198	0.04222	0.07827	6.55	6.205e-11	no
6	rs886403	30957618	C	0.06481	0.009896	0.04542	0.08421	6.549	6.237e-11	no
6	rs1614309	29745884	A	0.06357	0.009711	0.04454	0.0826	6.547	6.344e-11	no
6	rs3132392	28838629	C	0.09064	0.01386	0.06348	0.1178	6.541	6.593e-11	no
6	rs3129791	28954293	A	0.09031	0.01381	0.06324	0.1174	6.54	6.643e-11	no
6	rs1480380	32913246	T	0.09347	0.0143	0.06545	0.1215	6.538	6.693e-11	no
6	rs3117143	29031142	A	0.09049	0.01385	0.06334	0.1176	6.533	6.935e-11	no
6	rs1233604	28734676	A	0.09213	0.0141	0.06448	0.1198	6.532	7.01e-11	no
6	rs3134798	32184705	G	-0.06676	0.01022	-0.0868	-0.04673	-6.531	7.026e-11	no
6	rs434841	32191041	A	0.06312	0.009688	0.04413	0.08211	6.515	7.807e-11	no
6	rs9271425	32587923	G	0.06612	0.01015	0.04622	0.08601	6.514	7.893e-11	no
6	rs1737031	29737481	T	0.06316	0.009701	0.04414	0.08217	6.51	8.067e-11	no
6	rs2517576	30815035	A	0.07108	0.01092	0.04968	0.09248	6.51	8.09e-11	no
6	rs443198	32190406	G	0.05986	0.009207	0.04182	0.07791	6.502	8.539e-11	no
6	rs2535324	30718035	C	0.06289	0.009675	0.04393	0.08185	6.5	8.621e-11	no
6	rs3116830	29167575	A	0.08996	0.01385	0.06282	0.1171	6.497	8.793e-11	no
6	rs12193110	29937104	T	-0.06501	0.01001	-0.08462	-0.04539	-6.497	8.827e-11	no
6	rs9275659	32686103	A	0.07054	0.01086	0.04925	0.09183	6.495	8.942e-11	no
6	rs4959037	29936307	T	-0.06506	0.01002	-0.08469	-0.04542	-6.493	9.05e-11	no
6	rs2050189	32339647	C	0.07004	0.01079	0.04889	0.0912	6.489	9.256e-11	no
6	rs9276556	32723233	C	0.07153	0.01103	0.04991	0.09314	6.485	9.517e-11	no
6	rs1634719	30973165	G	0.06363	0.009817	0.04439	0.08287	6.482	9.745e-11	no
6	rs1633030	29745794	C	0.0629	0.009704	0.04388	0.08192	6.481	9.769e-11	no
6	rs9261438	30089280	T	-0.06471	0.009988	-0.08429	-0.04514	-6.479	9.917e-11	no
6	rs3129788	29057639	A	0.08966	0.01385	0.06252	0.1168	6.475	1.021e-10	no
6	rs9275660	32686196	A	0.07033	0.01086	0.04904	0.09162	6.474	1.024e-10	no
6	rs2523945	29942324	C	-0.05913	0.009143	-0.07705	-0.04121	-6.468	1.068e-10	no
6	rs3118361	28898287	T	0.0913	0.01412	0.06363	0.119	6.467	1.071e-10	no
6	rs1632933	29797933	T	0.05926	0.009165	0.0413	0.07722	6.466	1.082e-10	no
6	rs3823374	29944148	A	-0.06331	0.009794	-0.08251	-0.04412	-6.465	1.09e-10	no
6	rs9393929	28696063	A	0.08779	0.01362	0.0611	0.1145	6.448	1.217e-10	no
6	rs9276357	32706559	G	0.07007	0.01087	0.04877	0.09137	6.448	1.22e-10	no
6	rs407238	29806901	C	0.0598	0.009278	0.04161	0.07798	6.445	1.238e-10	no
6	rs9257248	28803291	T	0.08923	0.01385	0.06209	0.1164	6.444	1.246e-10	no
6	rs3130834	29248149	C	0.08917	0.01384	0.06205	0.1163	6.444	1.25e-10	no
6	rs204993	32155581	G	0.062	0.009623	0.04314	0.08086	6.443	1.258e-10	no
6	rs2523946	29941943	T	-0.05897	0.009162	-0.07693	-0.04102	-6.437	1.308e-10	no
6	rs1029239	30138162	G	0.05856	0.0091	0.04072	0.07639	6.435	1.327e-10	no
6	rs1632983	29773509	T	0.0621	0.009653	0.04318	0.08101	6.433	1.343e-10	no
6	rs1233478	29477821	T	0.07248	0.01128	0.05036	0.09459	6.423	1.428e-10	no
6	rs805305	31697387	G	0.06011	0.009363	0.04176	0.07846	6.42	1.463e-10	no
6	rs4324798	28776117	A	0.08913	0.0139	0.06189	0.1164	6.414	1.519e-10	no
6	rs76086322	29832724	T	-0.06539	0.0102	-0.08538	-0.04541	-6.413	1.529e-10	no
6	rs805304	31698088	G	0.05981	0.009328	0.04153	0.0781	6.412	1.535e-10	no
6	rs1633088	29713580	C	0.06624	0.01034	0.04598	0.0865	6.407	1.584e-10	no
6	rs2844804	29942126	G	-0.05866	0.009158	-0.07661	-0.04071	-6.406	1.602e-10	no
6	rs9261425	30081108	T	0.05864	0.009154	0.0407	0.07658	6.405	1.606e-10	no
6	rs3132682	30044388	G	-0.05962	0.009309	-0.07786	-0.04137	-6.404	1.62e-10	no
6	rs1233367	29622220	G	0.06143	0.009594	0.04263	0.08023	6.403	1.634e-10	no
6	rs6908726	28671343	G	0.08645	0.01351	0.05998	0.1129	6.401	1.655e-10	no
6	rs9275936	32692933	A	0.06959	0.01088	0.04826	0.09091	6.394	1.729e-10	no
6	rs9276607	32737257	T	0.07074	0.01106	0.04906	0.09243	6.394	1.732e-10	no
6	rs9275652	32685822	C	0.06969	0.0109	0.04832	0.09106	6.392	1.752e-10	no
6	rs9272308	32603906	C	0.06748	0.01056	0.04678	0.08819	6.389	1.793e-10	no
6	rs805294	31688217	G	0.05957	0.009326	0.04129	0.07785	6.388	1.804e-10	no
6	rs209181	28792477	A	0.07595	0.0119	0.05262	0.09928	6.38	1.892e-10	no
6	rs2516408	31463491	A	0.06281	0.009851	0.0435	0.08212	6.376	1.943e-10	no
6	rs1233619	28745452	A	0.08859	0.0139	0.06136	0.1158	6.376	1.948e-10	no
6	rs9261424	30080994	C	-0.06412	0.01006	-0.08383	-0.04441	-6.375	1.956e-10	no
6	rs2844806	29933439	C	-0.05766	0.009057	-0.07541	-0.03991	-6.366	2.07e-10	no
6	rs445150	29646879	C	0.0614	0.009654	0.04248	0.08032	6.36	2.157e-10	no
6	rs3118359	28793904	T	0.08872	0.01395	0.06138	0.1161	6.359	2.169e-10	no
6	rs3823375	29944158	C	-0.06236	0.009808	-0.08159	-0.04314	-6.358	2.182e-10	no
6	rs2735042	29747373	G	0.06183	0.00973	0.04276	0.0809	6.354	2.239e-10	no
6	rs3117425	29260431	T	0.08687	0.01368	0.06005	0.1137	6.349	2.314e-10	no
6	rs6909253	30055643	G	-0.05908	0.009316	-0.07734	-0.04082	-6.342	2.425e-10	no
6	rs3094694	30451904	C	0.07092	0.01119	0.04899	0.09285	6.339	2.462e-10	no
6	rs707916	31697558	A	0.05907	0.009321	0.04081	0.07734	6.338	2.489e-10	no
6	rs3117439	29266483	A	0.08694	0.01376	0.05996	0.1139	6.316	2.858e-10	no
6	Affx-28458228	31474000	A	0.06212	0.009836	0.04284	0.0814	6.315	2.878e-10	no
6	rs2747430	29648506	A	0.06101	0.009666	0.04207	0.07996	6.312	2.939e-10	no
6	rs2534673	31465490	C	0.06211	0.009841	0.04282	0.0814	6.311	2.949e-10	no
6	rs2534679	31463790	C	0.06208	0.009841	0.04279	0.08136	6.308	3.016e-10	no
6	rs2523409	29775662	G	-0.06012	0.009539	-0.07882	-0.04143	-6.303	3.115e-10	no
6	rs2858884	32700083	C	0.06812	0.01082	0.04691	0.08933	6.295	3.27e-10	no
6	rs3094116	30738408	T	0.06237	0.009915	0.04294	0.0818	6.291	3.368e-10	no
6	rs2240619	29975453	C	-0.05767	0.009178	-0.07566	-0.03968	-6.284	3.528e-10	no
6	rs3869065	29987474	C	-0.05758	0.009165	-0.07554	-0.03962	-6.282	3.551e-10	no
6	rs1736991	29766926	C	0.06055	0.009642	0.04165	0.07945	6.28	3.608e-10	no
6	rs3129860	32401079	A	-0.07893	0.01257	-0.1036	-0.0543	-6.279	3.621e-10	no
6	rs9366752	30024677	T	-0.06956	0.01108	-0.09128	-0.04784	-6.278	3.661e-10	no
6	rs2516412	31462321	T	0.06168	0.009826	0.04242	0.08094	6.277	3.684e-10	no
6	rs3129889	32413545	G	-0.07964	0.0127	-0.1045	-0.05476	-6.272	3.797e-10	no
6	rs2523708	31451279	T	0.06207	0.009898	0.04267	0.08148	6.271	3.82e-10	no
6	rs7382061	30047965	T	-0.05824	0.009291	-0.07645	-0.04003	-6.269	3.874e-10	no
6	rs3135388	32413051	A	-0.07982	0.01274	-0.1048	-0.05485	-6.266	3.955e-10	no
6	rs3135352	32392906	C	-0.07956	0.01271	-0.1045	-0.05464	-6.258	4.154e-10	no
6	rs422951	32188383	C	0.05717	0.009137	0.03927	0.07508	6.258	4.163e-10	no
6	rs9261431	30086422	C	-0.06314	0.01009	-0.08292	-0.04335	-6.256	4.216e-10	no
6	rs3131343	28775564	A	0.08699	0.01391	0.05973	0.1143	6.253	4.279e-10	no
6	rs707938	31729359	G	0.05996	0.00959	0.04116	0.07875	6.252	4.316e-10	no
6	rs13197633	28174757	A	0.0876	0.01403	0.06011	0.1151	6.245	4.505e-10	yes
6	rs3135391	32410987	A	-0.07945	0.01273	-0.1044	-0.0545	-6.243	4.578e-10	no
6	rs2523700	31453029	C	0.06123	0.00981	0.042	0.08046	6.242	4.604e-10	no
6	rs3094114	30738921	G	0.06183	0.009906	0.04241	0.08124	6.242	4.609e-10	no
6	rs1043618	31783507	C	0.05764	0.009238	0.03954	0.07575	6.239	4.672e-10	no
6	rs3129868	32404377	A	-0.07844	0.01257	-0.1031	-0.0538	-6.239	4.687e-10	no
6	rs3115635	29980493	C	-0.05721	0.009184	-0.07521	-0.03921	-6.229	4.986e-10	no
6	rs7775835	28678357	T	0.07997	0.01284	0.05481	0.1051	6.229	5.006e-10	no
6	rs2523408	29778109	C	0.05987	0.009613	0.04103	0.07871	6.228	5.025e-10	no
6	rs9267955	32213150	A	-0.07916	0.01271	-0.1041	-0.05425	-6.227	5.055e-10	no
6	rs7767099	28768698	T	0.08668	0.01393	0.05938	0.114	6.223	5.2e-10	no
6	rs2844843	29737677	C	-0.05968	0.009591	-0.07848	-0.04088	-6.222	5.21e-10	no
6	rs396660	29646165	T	0.06015	0.009672	0.0412	0.07911	6.219	5.316e-10	no
6	rs3131036	30728290	A	0.06222	0.01001	0.04261	0.08183	6.219	5.338e-10	no
6	rs6911628	30739846	T	0.06156	0.009903	0.04215	0.08097	6.216	5.406e-10	no
6	rs1311918	28753646	T	0.08647	0.01391	0.0592	0.1137	6.214	5.475e-10	no
6	rs3132946	32190028	A	-0.08048	0.01295	-0.1059	-0.0551	-6.214	5.478e-10	no
6	rs2765220	28769671	C	0.07236	0.01165	0.04953	0.09519	6.211	5.579e-10	no
6	rs3117427	29274136	C	0.08622	0.0139	0.05898	0.1135	6.204	5.844e-10	no
6	rs9269878	32550876	G	-0.077	0.01241	-0.1013	-0.05267	-6.204	5.853e-10	no
6	rs67340775	28304384	C	0.08585	0.01384	0.05872	0.113	6.203	5.89e-10	no
6	rs116370429	32489214	G	-0.07723	0.01246	-0.1017	-0.05282	-6.2	5.996e-10	no
6	rs2232423	28366151	G	0.08636	0.01393	0.05906	0.1137	6.199	6.017e-10	no
6	Affx-28423465	30071330	T	0.06202	0.01001	0.04241	0.08164	6.197	6.102e-10	no
6	rs1075496	30658239	A	0.05655	0.00914	0.03863	0.07446	6.187	6.523e-10	no
6	rs1063320	29798749	G	0.05668	0.009163	0.03872	0.07464	6.185	6.583e-10	no
6	rs2516415	31459742	A	0.0598	0.009681	0.04083	0.07878	6.177	6.93e-10	no
6	rs36183131	32522401	G	-0.07703	0.01247	-0.1015	-0.05258	-6.176	6.989e-10	no
6	rs9269797	32549284	G	-0.07683	0.01245	-0.1012	-0.05244	-6.173	7.099e-10	no
6	rs9267992	32220397	G	-0.07825	0.01268	-0.1031	-0.05339	-6.17	7.243e-10	no
6	rs9271414	32587782	C	-0.05908	0.009587	-0.07787	-0.04029	-6.163	7.585e-10	no
6	rs2246618	31478986	T	0.06056	0.009838	0.04128	0.07985	6.156	7.917e-10	no
6	rs1633105	29783382	G	0.05698	0.009256	0.03884	0.07512	6.156	7.936e-10	no
6	rs2735054	29700615	G	0.05571	0.009053	0.03796	0.07345	6.153	8.037e-10	no
6	rs1610699	29778987	G	0.05904	0.009606	0.04021	0.07787	6.146	8.429e-10	no
6	rs1610678	29789190	C	0.05631	0.009163	0.03835	0.07426	6.145	8.472e-10	no
6	rs9270986	32574060	A	-0.07647	0.01246	-0.1009	-0.05205	-6.137	8.931e-10	no
6	rs13211507	28257377	C	0.08489	0.01384	0.05776	0.112	6.133	9.115e-10	no
6	rs1610724	29761516	C	0.05823	0.009503	0.03961	0.07686	6.128	9.437e-10	no
6	rs2859078	32702449	G	0.06597	0.01081	0.04479	0.08716	6.103	1.1e-09	no
6	rs6457144	30063368	T	-0.05692	0.009331	-0.07521	-0.03864	-6.101	1.119e-09	no
6	rs9267873	32199352	C	-0.05603	0.009187	-0.07403	-0.03802	-6.098	1.135e-09	no
6	rs1053924	32120715	T	-0.06042	0.009916	-0.07986	-0.04099	-6.094	1.166e-09	no
6	rs2523399	29700079	C	0.0551	0.009052	0.03736	0.07284	6.087	1.217e-09	no
6	rs2571400	29927722	G	0.05559	0.009133	0.03769	0.07349	6.087	1.219e-09	no
6	rs9270090	32554386	G	-0.07582	0.01246	-0.1002	-0.0514	-6.085	1.23e-09	no
6	rs1736976	29773999	G	0.05787	0.009511	0.03923	0.07651	6.084	1.237e-09	no
6	rs1611149	29789999	T	0.05568	0.009156	0.03773	0.07362	6.081	1.263e-09	no
6	rs7758736	32758394	A	0.07017	0.01156	0.04752	0.09282	6.073	1.331e-09	no
6	rs13194504	28630691	A	0.08442	0.01391	0.05716	0.1117	6.068	1.369e-09	no
6	rs61742093	27879982	G	0.0846	0.01394	0.05728	0.1119	6.068	1.371e-09	no
6	rs3129683	29286670	G	0.07183	0.01184	0.04862	0.09504	6.065	1.393e-09	no
6	Affx-28471855	32317859	C	0.0564	0.0093	0.03817	0.07463	6.065	1.396e-09	no
6	rs2844635	31075481	G	0.05777	0.009528	0.03909	0.07644	6.063	1.409e-09	no
6	rs761188	32317973	G	0.05616	0.009269	0.03799	0.07432	6.059	1.447e-09	no
6	rs2517485	31074101	T	0.05745	0.009493	0.03884	0.07606	6.052	1.514e-09	no
6	rs2517592	30093137	T	0.06379	0.01054	0.04313	0.08445	6.051	1.524e-09	no
6	rs2394173	29773158	T	-0.06008	0.009954	-0.07959	-0.04057	-6.036	1.671e-09	no
6	rs13197574	28060239	C	0.08439	0.01399	0.05698	0.1118	6.033	1.697e-09	no
6	rs6457120	29957078	A	-0.05538	0.009181	-0.07338	-0.03739	-6.032	1.708e-09	no
6	Affx-52368518	29797695	G	0.05548	0.009205	0.03744	0.07352	6.027	1.762e-09	no
6	rs3117122	32316604	T	0.05613	0.009313	0.03787	0.07438	6.027	1.765e-09	no
6	rs3135363	32389648	G	0.06113	0.01015	0.04123	0.08103	6.021	1.824e-09	no
6	rs3131787	30899524	C	0.06574	0.01092	0.04434	0.08714	6.02	1.835e-09	no
6	rs6903608	32428285	C	-0.06108	0.01015	-0.08098	-0.04119	-6.017	1.879e-09	no
6	rs2022065	30121460	T	-0.05982	0.009944	-0.07931	-0.04033	-6.016	1.889e-09	no
6	rs2273019	32306419	T	0.05569	0.009262	0.03753	0.07384	6.013	1.925e-09	no
6	rs2735035	29757715	T	-0.05977	0.009944	-0.07926	-0.04028	-6.011	1.947e-09	no
6	rs3135344	32395036	C	-0.05844	0.009729	-0.07751	-0.03938	-6.007	1.991e-09	no
6	rs2394255	29949821	A	-0.05512	0.009177	-0.07311	-0.03713	-6.006	2.004e-09	no
6	rs6923504	32428186	G	-0.06086	0.01014	-0.08073	-0.04099	-6.003	2.043e-09	no
6	rs9269081	32441100	A	-0.061	0.01017	-0.08093	-0.04107	-5.999	2.091e-09	no
6	rs2517403	31067009	C	0.05717	0.009544	0.03846	0.07587	5.99	2.213e-09	no
6	rs13218875	27884012	T	0.08373	0.01399	0.05631	0.1112	5.985	2.285e-09	no
6	rs9269831	32550012	T	0.05594	0.00935	0.03762	0.07427	5.983	2.31e-09	no
6	rs3131290	32183175	A	0.05618	0.009392	0.03778	0.07459	5.982	2.321e-09	no
6	rs1737004	29761211	C	0.05715	0.009564	0.0384	0.07589	5.975	2.424e-09	no
6	rs2743951	29709234	T	-0.05509	0.009221	-0.07317	-0.03702	-5.975	2.43e-09	no
6	rs2273017	32337630	G	-0.05476	0.009165	-0.07272	-0.03679	-5.975	2.431e-09	no
6	rs3095151	30900150	T	0.06523	0.01092	0.04383	0.08663	5.974	2.44e-09	no
6	rs1736946	29786732	C	0.05653	0.009469	0.03797	0.07509	5.97	2.502e-09	no
6	rs2076537	32317635	A	0.05531	0.009269	0.03714	0.07348	5.967	2.541e-09	no
6	rs3130781	30914552	C	0.06506	0.0109	0.04369	0.08643	5.966	2.555e-09	no
6	rs9261490	30109831	C	-0.06321	0.0106	-0.08397	-0.04244	-5.965	2.584e-09	no
6	rs915668	29798459	G	0.05455	0.009153	0.03661	0.07249	5.96	2.657e-09	no
6	rs6457009	29676537	A	-0.05532	0.009283	-0.07352	-0.03713	-5.959	2.665e-09	no
6	rs1610645	29759996	C	0.05638	0.009463	0.03783	0.07493	5.957	2.697e-09	no
6	rs1419673	30096717	G	-0.06396	0.01074	-0.08502	-0.04291	-5.955	2.739e-09	no
6	rs2844502	31445216	A	0.05698	0.009571	0.03822	0.07574	5.953	2.764e-09	no
6	rs1265061	31078257	A	0.05681	0.009546	0.0381	0.07552	5.951	2.802e-09	no
6	rs2248927	29702709	A	0.05398	0.009072	0.0362	0.07176	5.95	2.815e-09	no
6	rs2243429	31446820	T	0.05696	0.009575	0.03819	0.07572	5.949	2.848e-09	no
6	rs4947350	32767620	C	0.06603	0.01111	0.04426	0.0878	5.944	2.92e-09	no
6	rs3094117	30737486	C	0.05846	0.009849	0.03916	0.07777	5.936	3.072e-09	no
6	rs910050	32315654	C	0.05498	0.009263	0.03682	0.07313	5.935	3.088e-09	no
6	rs1632995	29769621	T	0.05605	0.009461	0.03751	0.0746	5.925	3.294e-09	no
6	rs13205911	28124114	T	0.08324	0.01405	0.0557	0.1108	5.923	3.319e-09	no
6	rs9261446	30094840	A	-0.06351	0.01073	-0.08455	-0.04247	-5.917	3.458e-09	no
6	rs1076712	32300152	C	0.05486	0.009276	0.03668	0.07304	5.914	3.511e-09	no
6	rs3094122	30728360	G	0.06153	0.01043	0.04108	0.08198	5.897	3.887e-09	no
6	rs2517910	29688501	A	0.05362	0.009094	0.03579	0.07144	5.896	3.925e-09	no
6	rs9261467	30103898	G	-0.06321	0.01072	-0.08423	-0.0422	-5.895	3.928e-09	no
6	rs2517912	29683944	T	-0.05462	0.009268	-0.07279	-0.03646	-5.894	3.961e-09	no
6	rs2248613	31448432	T	0.05637	0.009568	0.03761	0.07512	5.891	4.031e-09	no
6	rs9270022	32553142	C	-0.07346	0.01247	-0.0979	-0.04902	-5.891	4.041e-09	no
6	rs9269822	32549810	A	0.05512	0.009374	0.03675	0.07349	5.88	4.304e-09	no
6	rs2248617	31448533	T	0.05627	0.009579	0.0375	0.07505	5.874	4.459e-09	no
6	rs4678	30893941	A	0.06452	0.01099	0.04298	0.08607	5.87	4.578e-09	no
6	rs113529884	32553828	A	0.05499	0.009372	0.03662	0.07335	5.867	4.665e-09	no
6	rs3871467	29677249	A	-0.0544	0.009276	-0.07258	-0.03622	-5.864	4.731e-09	no
6	rs9261457	30100221	G	-0.0628	0.01073	-0.08383	-0.04177	-5.854	5.038e-09	no
6	rs9261535	30127323	A	-0.06239	0.01066	-0.08329	-0.04149	-5.85	5.149e-09	no
6	rs3129952	32359763	G	-0.05905	0.0101	-0.07885	-0.03925	-5.846	5.289e-09	no
6	rs9261471	30105349	C	-0.0626	0.01071	-0.0836	-0.0416	-5.844	5.354e-09	no
6	rs7762253	29676823	T	-0.05434	0.009303	-0.07258	-0.03611	-5.841	5.433e-09	no
6	rs33932084	28268824	G	0.08127	0.01392	0.05399	0.1085	5.84	5.485e-09	no
6	rs915894	32190390	G	0.05381	0.009219	0.03575	0.07188	5.837	5.559e-09	no
6	rs9261495	30110880	A	-0.0627	0.01074	-0.08375	-0.04164	-5.837	5.585e-09	no
6	rs7383287	32783086	G	0.06383	0.01095	0.04237	0.08528	5.831	5.788e-09	no
6	rs9261440	30090820	C	-0.06219	0.01067	-0.0831	-0.04128	-5.83	5.812e-09	no
6	rs1632854	30975649	A	0.05359	0.009193	0.03558	0.07161	5.83	5.822e-09	no
6	rs2248459	31446710	G	0.05574	0.009564	0.03699	0.07448	5.828	5.88e-09	no
6	rs3129954	32365580	A	-0.05878	0.01009	-0.07855	-0.03901	-5.827	5.919e-09	no
6	rs2857439	30106296	A	-0.0624	0.01071	-0.08339	-0.04141	-5.826	5.947e-09	no
6	rs915895	32190217	C	0.0545	0.009356	0.03616	0.07284	5.825	5.978e-09	no
6	rs35555795	26509382	T	0.07978	0.0137	0.05294	0.1066	5.825	5.987e-09	no
6	rs2395488	31445909	G	0.05577	0.009577	0.037	0.07454	5.824	6.032e-09	no
6	rs9261491	30109861	C	-0.06154	0.01057	-0.08225	-0.04083	-5.824	6.039e-09	no
6	rs2394160	29703262	G	-0.05388	0.009254	-0.07202	-0.03575	-5.823	6.067e-09	no
6	rs2508031	30121066	T	-0.06164	0.01059	-0.0824	-0.04089	-5.822	6.109e-09	no
6	rs1362068	29742108	C	0.05499	0.009455	0.03646	0.07352	5.816	6.313e-09	no
6	rs9261468	30104480	G	-0.06228	0.01071	-0.08326	-0.04129	-5.816	6.314e-09	no
6	rs3117098	32358513	G	-0.05867	0.01009	-0.07843	-0.0389	-5.816	6.315e-09	no
6	rs3815082	30113955	G	-0.06143	0.01057	-0.08214	-0.04071	-5.812	6.459e-09	no
6	rs2516424	31448315	G	0.05571	0.009586	0.03692	0.0745	5.811	6.499e-09	no
6	rs9261484	30108683	T	-0.06118	0.01053	-0.08182	-0.04053	-5.808	6.637e-09	no
6	rs2735062	29682889	C	-0.05384	0.009271	-0.07201	-0.03567	-5.808	6.64e-09	no
6	rs4959044	30114666	T	-0.06225	0.01072	-0.08327	-0.04124	-5.805	6.737e-09	no
6	rs9261489	30109482	G	-0.06208	0.01071	-0.08307	-0.0411	-5.799	7.001e-09	no
6	rs2395166	32388275	C	-0.05334	0.0092	-0.07137	-0.03531	-5.798	7.041e-09	no
6	rs3734542	26468326	A	0.07918	0.01366	0.05241	0.106	5.796	7.096e-09	no
6	rs9261445	30094788	T	-0.06214	0.01072	-0.08315	-0.04112	-5.795	7.14e-09	no
6	rs2735052	29701564	A	-0.05363	0.009254	-0.07176	-0.03549	-5.795	7.15e-09	no
6	rs3129961	32378940	C	-0.05859	0.01011	-0.07841	-0.03877	-5.794	7.195e-09	no
6	rs2523393	29705659	G	-0.05358	0.00925	-0.07171	-0.03545	-5.792	7.268e-09	no
6	rs9261501	30111526	T	-0.06134	0.01059	-0.0821	-0.04058	-5.792	7.272e-09	no
6	rs929156	30139699	A	-0.06105	0.01054	-0.08171	-0.04039	-5.792	7.306e-09	no
6	rs4711211	30162809	G	-0.0616	0.01064	-0.08245	-0.04075	-5.79	7.375e-09	no
6	rs9261499	30111478	C	-0.06217	0.01074	-0.08322	-0.04112	-5.788	7.439e-09	no
6	rs9269910	32551350	T	-0.07251	0.01253	-0.09707	-0.04795	-5.787	7.504e-09	no
6	rs1046089	31602967	A	0.05394	0.009322	0.03567	0.07221	5.786	7.536e-09	no
6	rs957765	30142690	A	-0.0615	0.01065	-0.08237	-0.04064	-5.778	7.936e-09	no
6	rs2523395	29702510	A	-0.05344	0.00925	-0.07157	-0.03531	-5.777	7.98e-09	no
6	rs130071	31116210	A	0.05675	0.009825	0.0375	0.07601	5.776	7.99e-09	no
6	rs9261507	30112627	A	-0.06104	0.01057	-0.08177	-0.04032	-5.773	8.173e-09	no
6	rs3129948	32354644	C	-0.05823	0.01009	-0.07801	-0.03846	-5.772	8.18e-09	no
6	rs2844775	30179422	A	-0.06057	0.01049	-0.08114	-0.04001	-5.772	8.201e-09	no
6	rs7843	30152367	G	-0.06138	0.01064	-0.08224	-0.04053	-5.769	8.329e-09	no
6	rs1264423	30571471	T	-0.05252	0.009112	-0.07038	-0.03466	-5.764	8.585e-09	no
6	rs13195509	26463660	A	0.07885	0.01368	0.05203	0.1057	5.763	8.65e-09	no
6	rs3815084	30113427	A	-0.06092	0.01057	-0.08164	-0.0402	-5.763	8.659e-09	no
6	rs9267947	32211218	G	0.05237	0.009096	0.03455	0.0702	5.758	8.902e-09	no
6	rs9261455	30099996	G	-0.06106	0.01062	-0.08187	-0.04025	-5.751	9.284e-09	no
6	rs1736951	29785776	T	0.05478	0.00953	0.0361	0.07346	5.748	9.453e-09	no
6	rs805303	31616366	A	0.05325	0.009268	0.03509	0.07142	5.745	9.592e-09	no
6	rs1541324	30113471	A	-0.06085	0.01059	-0.08161	-0.04008	-5.743	9.714e-09	no
6	rs1362070	29742299	C	0.05437	0.009471	0.0358	0.07293	5.74	9.885e-09	no
6	rs757262	30114955	T	-0.0614	0.0107	-0.08237	-0.04043	-5.738	9.994e-09	no
6	rs13198716	26582035	T	0.08141	0.01419	0.05359	0.1092	5.737	1.01e-08	no
6	rs1573299	30115965	T	-0.06139	0.01071	-0.08238	-0.0404	-5.733	1.033e-08	no
6	rs3132954	32311459	A	0.05218	0.009103	0.03434	0.07002	5.732	1.038e-08	no
6	rs17720293	28214698	T	0.07579	0.01323	0.04986	0.1017	5.73	1.053e-08	no
6	rs9261488	30109412	T	-0.06151	0.01074	-0.08256	-0.04046	-5.728	1.063e-08	no
6	rs9261496	30111014	T	-0.06064	0.0106	-0.08141	-0.03987	-5.723	1.092e-08	no
6	rs1557611	30118360	T	-0.06151	0.01076	-0.08259	-0.04043	-5.719	1.12e-08	no
6	rs9261508	30112704	C	-0.06047	0.01058	-0.0812	-0.03974	-5.717	1.134e-08	no
6	rs3093988	31492453	A	0.06587	0.01153	0.04328	0.08846	5.714	1.153e-08	no
6	rs4392759	30118707	A	-0.06127	0.01074	-0.08231	-0.04023	-5.707	1.203e-08	no
6	rs2844831	29706277	C	-0.05281	0.009255	-0.07095	-0.03467	-5.706	1.206e-08	no
6	rs1042338	30152789	T	-0.05986	0.01049	-0.08042	-0.0393	-5.706	1.209e-08	no
6	rs3815086	30113344	T	-0.06033	0.01058	-0.08105	-0.0396	-5.704	1.219e-08	no
6	rs3117119	32318610	G	-0.06892	0.0121	-0.09263	-0.0452	-5.695	1.285e-08	no
6	rs9257182	28754817	A	0.06368	0.01119	0.04176	0.08561	5.693	1.303e-08	no
6	rs9261519	30117101	C	-0.06021	0.01058	-0.08095	-0.03946	-5.689	1.333e-08	no
6	rs2523388	29707704	A	-0.05256	0.009262	-0.07072	-0.03441	-5.675	1.443e-08	no
6	rs1619379	29785235	T	0.05223	0.009206	0.03419	0.07028	5.674	1.455e-08	no
6	rs2507976	31351887	A	0.05316	0.009373	0.03479	0.07153	5.671	1.478e-08	no
6	rs805301	31618121	C	0.05239	0.00924	0.03428	0.0705	5.67	1.49e-08	no
6	rs1265758	32323529	A	-0.05183	0.009147	-0.06975	-0.0339	-5.666	1.525e-08	no
6	rs1541267	30103571	G	-0.05959	0.01053	-0.08024	-0.03895	-5.657	1.605e-08	no
6	rs9261532	30120945	G	-0.06009	0.01063	-0.08092	-0.03926	-5.653	1.64e-08	no
6	rs175597	27810626	C	0.07377	0.01305	0.0482	0.09935	5.653	1.643e-08	no
6	rs3132940	32161396	T	-0.07313	0.01295	-0.0985	-0.04775	-5.648	1.688e-08	no
6	rs2735057	29698031	C	-0.0529	0.009371	-0.07127	-0.03453	-5.645	1.72e-08	no
6	rs9257802	29343355	T	0.06483	0.01149	0.04232	0.08734	5.644	1.736e-08	no
6	rs3129908	32325707	C	-0.05165	0.009151	-0.06958	-0.03371	-5.644	1.737e-08	no
6	rs17749927	27669976	G	0.07866	0.01395	0.05132	0.106	5.64	1.769e-08	no
6	rs757259	30115542	A	-0.06054	0.01073	-0.08157	-0.0395	-5.64	1.769e-08	no
6	rs2242659	31601513	G	0.05221	0.00926	0.03406	0.07036	5.638	1.79e-08	no
6	rs9261513	30115484	G	-0.05937	0.01054	-0.08002	-0.03872	-5.635	1.822e-08	no
6	rs2394159	29702679	G	-0.05258	0.009332	-0.07088	-0.03429	-5.635	1.826e-08	no
6	rs200482	27773904	A	0.07336	0.01304	0.0478	0.09892	5.626	1.923e-08	no
6	rs2844647	31011013	A	0.05166	0.009186	0.03366	0.06966	5.624	1.945e-08	no
6	rs1044506	32172065	T	-0.07271	0.01294	-0.09807	-0.04735	-5.619	1.997e-08	no
6	rs200490	27796935	T	0.07338	0.01306	0.04778	0.09899	5.617	2.02e-08	no
6	rs200995	27813694	C	0.07337	0.01306	0.04777	0.09898	5.617	2.024e-08	no
6	rs1611350	29698821	C	0.05569	0.009919	0.03625	0.07513	5.614	2.057e-08	no
6	rs3129938	32336495	T	-0.06788	0.0121	-0.09159	-0.04416	-5.609	2.124e-08	no
6	rs9261518	30116985	A	-0.05953	0.01062	-0.08033	-0.03872	-5.607	2.148e-08	no
6	rs3135006	32667119	T	-0.05879	0.01049	-0.07934	-0.03823	-5.606	2.153e-08	no
6	rs6934993	29337500	G	0.05709	0.01019	0.03712	0.07707	5.603	2.198e-08	no
6	rs259919	30025503	A	0.05309	0.009479	0.03451	0.07167	5.601	2.224e-08	no
6	rs2743922	29699713	T	-0.05226	0.009332	-0.07055	-0.03397	-5.599	2.239e-08	no
6	rs10484399	27534528	G	0.07854	0.01403	0.05104	0.106	5.598	2.254e-08	no
6	rs3815080	30114101	A	-0.05897	0.01054	-0.07964	-0.03831	-5.593	2.322e-08	no
6	rs9261470	30104808	A	-0.05969	0.01068	-0.08063	-0.03876	-5.589	2.384e-08	no
6	rs1541268	30103394	G	-0.0596	0.01068	-0.08053	-0.03867	-5.58	2.504e-08	no
6	rs370155	27782031	G	0.0728	0.01305	0.04723	0.09838	5.579	2.515e-08	no
6	rs2269423	32145707	A	-0.05212	0.009344	-0.07043	-0.03381	-5.578	2.536e-08	no
6	rs2395150	32326045	G	-0.05104	0.009152	-0.06897	-0.0331	-5.577	2.553e-08	no
6	rs45509595	27840926	C	0.07825	0.01403	0.05074	0.1057	5.577	2.554e-08	no
6	rs9261466	30103840	T	-0.05962	0.0107	-0.08059	-0.03865	-5.573	2.606e-08	no
6	rs1140809	30611676	C	-0.05087	0.009128	-0.06876	-0.03298	-5.573	2.607e-08	no
6	rs9261505	30112408	G	-0.05979	0.01073	-0.08082	-0.03875	-5.57	2.645e-08	no
6	rs1265762	32321115	C	-0.05069	0.009102	-0.06853	-0.03285	-5.569	2.664e-08	no
6	rs9261485	30108751	A	-0.05937	0.01067	-0.08029	-0.03845	-5.562	2.782e-08	no
6	rs757261	30115063	A	-0.05986	0.01078	-0.08098	-0.03874	-5.555	2.883e-08	no
6	rs9268103	32245370	A	-0.0665	0.01198	-0.08998	-0.04302	-5.551	2.961e-08	no
6	rs1362126	29691019	A	-0.05215	0.009402	-0.07058	-0.03372	-5.547	3.028e-08	no
6	rs200953	27837267	C	0.07232	0.01304	0.04676	0.09788	5.546	3.033e-08	no
6	rs1977	26377546	G	0.07341	0.01325	0.04744	0.09939	5.539	3.161e-08	no
6	rs13207082	27251379	G	0.07844	0.01417	0.05067	0.1062	5.536	3.221e-08	no
6	rs2735059	29695854	A	-0.05135	0.009277	-0.06953	-0.03316	-5.535	3.237e-08	no
6	rs9261531	30120268	T	-0.05887	0.01064	-0.07972	-0.03802	-5.535	3.243e-08	no
6	rs9261526	30119275	A	-0.05867	0.0106	-0.07945	-0.03788	-5.533	3.278e-08	no
6	rs200483	27774824	A	0.07261	0.01313	0.04688	0.09834	5.531	3.306e-08	no
6	rs805257	31634193	G	0.05113	0.009256	0.03299	0.06927	5.524	3.437e-08	no
6	rs13194781	27815639	G	0.07684	0.01391	0.04957	0.1041	5.523	3.464e-08	no
6	rs7749305	27446566	C	0.07379	0.01337	0.04758	0.1	5.519	3.547e-08	no
6	rs56401801	27301512	A	0.07807	0.01416	0.05033	0.1058	5.515	3.628e-08	yes
6	rs13195040	27413924	G	0.07756	0.01406	0.05	0.1051	5.515	3.629e-08	no
6	rs2523404	29695713	T	-0.0511	0.009268	-0.06926	-0.03293	-5.513	3.665e-08	no
6	rs9268199	32278635	G	-0.06461	0.01173	-0.08761	-0.04161	-5.507	3.797e-08	no
6	rs41266839	26409890	C	0.07831	0.01422	0.05043	0.1062	5.506	3.807e-08	no
6	rs3129923	32333195	A	-0.05007	0.00911	-0.06792	-0.03221	-5.496	4.035e-08	no
6	rs6904596	27491299	A	0.07375	0.01343	0.04744	0.1001	5.493	4.114e-08	no
6	rs17763089	27835218	A	0.07682	0.01399	0.04941	0.1042	5.492	4.137e-08	no
6	rs2857595	31568469	A	0.06032	0.01098	0.03879	0.08185	5.491	4.144e-08	no
6	rs9393713	26373678	A	0.07282	0.01326	0.04683	0.09881	5.491	4.145e-08	no
6	rs746647	31114182	G	0.0529	0.009634	0.03401	0.07178	5.49	4.168e-08	no
6	rs9257794	29335661	T	0.05597	0.01022	0.03595	0.07599	5.479	4.436e-08	no
6	Affx-28423542	30075864	A	0.05035	0.009208	0.0323	0.0684	5.468	4.719e-08	no
6	rs149943	28002388	A	0.06868	0.01259	0.044	0.09335	5.455	5.083e-08	no
6	rs3129900	32305979	G	-0.06591	0.01209	-0.08962	-0.04221	-5.45	5.217e-08	no
6	rs2523405	29695305	G	-0.05055	0.009279	-0.06874	-0.03236	-5.448	5.294e-08	no
6	rs34706883	27805255	C	0.07575	0.01391	0.04848	0.103	5.444	5.391e-08	no
6	Affx-28427568	30313268	A	-0.05596	0.01028	-0.07611	-0.03581	-5.442	5.456e-08	no
6	rs1265078	31112602	C	0.05233	0.009617	0.03348	0.07118	5.441	5.489e-08	no
6	rs6906021	32626311	C	0.04956	0.00911	0.0317	0.06741	5.44	5.522e-08	no
6	rs9393714	26373740	T	0.07216	0.01327	0.04615	0.09818	5.436	5.637e-08	no
6	rs2523545	31333499	G	-0.05083	0.009361	-0.06918	-0.03248	-5.43	5.837e-08	no
6	rs805262	31628733	T	0.04937	0.009109	0.03152	0.06723	5.421	6.155e-08	no
6	rs201002	27808192	G	0.07084	0.01308	0.04522	0.09647	5.418	6.238e-08	no
6	rs3131283	32119898	T	-0.07041	0.013	-0.09588	-0.04494	-5.418	6.242e-08	no
6	rs1265114	31117188	T	0.05215	0.009637	0.03326	0.07104	5.412	6.467e-08	no
6	rs928822	30275246	G	-0.04992	0.009236	-0.06802	-0.03182	-5.405	6.73e-08	no
6	rs3094112	30761734	C	0.05668	0.0105	0.03611	0.07726	5.401	6.884e-08	no
6	rs12176317	26372786	G	0.07156	0.01326	0.04558	0.09755	5.397	7.02e-08	no
6	rs1979	26377591	T	0.07154	0.01326	0.04555	0.09753	5.395	7.102e-08	no
6	rs1265093	31107187	A	-0.05359	0.009949	-0.07309	-0.03409	-5.387	7.42e-08	no
6	rs261946	30271334	G	-0.05536	0.01029	-0.07553	-0.0352	-5.381	7.654e-08	no
6	rs1576	31110391	C	0.052	0.009664	0.03306	0.07094	5.381	7.665e-08	no
6	rs2524084	31241639	G	0.04998	0.009302	0.03175	0.06822	5.373	8.008e-08	no
6	rs1264323	30855907	A	0.05041	0.009384	0.03201	0.0688	5.371	8.083e-08	no
6	rs28570051	31210601	T	0.04902	0.009129	0.03113	0.06691	5.37	8.171e-08	no
6	rs1233495	29444121	A	0.05349	0.01001	0.03387	0.07311	5.344	9.393e-08	no
6	rs13199772	27834085	G	0.07441	0.01393	0.04711	0.1017	5.342	9.528e-08	no
6	rs3095245	31213902	C	0.04876	0.009134	0.03086	0.06667	5.338	9.697e-08	no
6	rs1800684	32151994	A	-0.06917	0.01298	-0.09461	-0.04373	-5.33	1.017e-07	no
6	rs2508015	31010200	A	0.04939	0.009269	0.03123	0.06756	5.329	1.023e-07	no
6	rs9263980	31188397	A	0.04839	0.009082	0.03059	0.06619	5.329	1.024e-07	no
6	rs1264585	30285650	A	-0.05498	0.01033	-0.07522	-0.03474	-5.324	1.052e-07	no
6	rs6903652	28322120	G	0.05529	0.01039	0.03493	0.07565	5.323	1.053e-07	no
6	rs6912584	28309590	C	0.05557	0.01044	0.0351	0.07604	5.321	1.065e-07	no
6	rs56131013	28320677	A	0.05521	0.01038	0.03487	0.07554	5.32	1.072e-07	no
6	rs1119211	28309136	C	0.05527	0.0104	0.03489	0.07566	5.315	1.105e-07	no
6	rs3130573	31106268	G	0.0506	0.009522	0.03194	0.06927	5.314	1.106e-07	no
6	rs2507997	31314781	G	0.05197	0.009781	0.0328	0.07114	5.313	1.112e-07	no
6	rs13219354	27185664	C	0.06948	0.01309	0.04383	0.09514	5.308	1.144e-07	no
6	rs2442728	31319355	T	0.04876	0.009197	0.03073	0.06679	5.301	1.187e-07	no
6	rs3094120	30731556	T	0.05596	0.01056	0.03526	0.07665	5.3	1.2e-07	no
6	rs4452638	27229265	A	0.06953	0.01313	0.0438	0.09525	5.297	1.219e-07	no
6	rs9263927	31178233	C	0.04805	0.009072	0.03027	0.06583	5.296	1.22e-07	no
6	rs6903823	28322296	G	0.05511	0.01042	0.03469	0.07553	5.29	1.265e-07	no
6	rs3129975	30732054	C	0.05571	0.01054	0.03506	0.07636	5.288	1.28e-07	no
6	rs6921919	28325201	G	0.05531	0.01048	0.03476	0.07585	5.276	1.36e-07	no
6	rs11965538	28239915	A	0.06428	0.01219	0.04039	0.08818	5.273	1.383e-07	no
6	rs3135365	32389255	C	-0.05678	0.01077	-0.07789	-0.03567	-5.272	1.396e-07	no
6	rs9393705	26361011	A	0.07002	0.01328	0.04398	0.09605	5.27	1.405e-07	no
6	rs206017	32176211	G	-0.04908	0.009314	-0.06733	-0.03082	-5.269	1.416e-07	no
6	rs202906	28011652	C	0.06613	0.01256	0.04152	0.09074	5.266	1.438e-07	no
6	rs2799079	28235176	C	0.06419	0.01219	0.04029	0.08808	5.265	1.448e-07	no
6	rs1076829	30627216	C	0.04942	0.009392	0.03101	0.06783	5.262	1.47e-07	no
6	rs2844645	31015182	G	-0.04835	0.009194	-0.06637	-0.03033	-5.259	1.497e-07	no
6	rs2844786	30144420	A	-0.05158	0.009825	-0.07084	-0.03233	-5.25	1.568e-07	no
6	rs149990	27998258	A	0.0669	0.01275	0.04191	0.09189	5.247	1.599e-07	no
6	rs9393708	26362643	C	0.06943	0.01325	0.04346	0.09541	5.24	1.658e-07	no
6	rs2844782	30150043	T	-0.05142	0.009817	-0.07066	-0.03218	-5.238	1.675e-07	no
6	rs9275698	32687973	G	0.04892	0.009341	0.03061	0.06723	5.237	1.681e-07	no
6	rs3131038	30734080	A	0.05524	0.01055	0.03457	0.07592	5.237	1.684e-07	no
6	rs1800629	31543031	A	0.05949	0.01137	0.03721	0.08178	5.233	1.722e-07	no
6	rs9379855	26364930	C	0.06924	0.01325	0.04327	0.0952	5.225	1.792e-07	no
6	rs9271489	32589051	A	0.05053	0.009683	0.03155	0.06951	5.219	1.86e-07	no
6	rs17336532	28543264	T	0.05532	0.01061	0.03453	0.07611	5.215	1.893e-07	no
6	rs9379897	26601526	C	0.06854	0.01316	0.04275	0.09434	5.208	1.97e-07	no
6	rs715299	32189841	G	0.04993	0.009589	0.03114	0.06873	5.208	1.972e-07	no
6	Affx-28399915	29355113	C	0.04836	0.009291	0.03015	0.06657	5.205	2.005e-07	no
6	rs3130617	31627523	C	-0.05291	0.01017	-0.07284	-0.03298	-5.203	2.018e-07	no
6	rs735765	28170297	A	0.0648	0.01246	0.04038	0.08922	5.201	2.042e-07	no
6	rs2072803	26392515	C	0.06846	0.01316	0.04266	0.09425	5.201	2.046e-07	no
6	rs9468413	28689672	C	0.06061	0.01167	0.03774	0.08347	5.195	2.116e-07	no
6	rs9379858	26367689	C	0.06879	0.01324	0.04283	0.09475	5.194	2.127e-07	no
6	rs9358934	26363755	C	0.06886	0.01326	0.04287	0.09485	5.193	2.132e-07	no
6	rs2050188	32339897	C	-0.05075	0.009773	-0.0699	-0.03159	-5.192	2.14e-07	no
6	rs3094121	30730960	T	0.05489	0.01057	0.03417	0.07562	5.191	2.152e-07	no
6	rs1233487	29468809	G	0.05199	0.01002	0.03235	0.07162	5.189	2.175e-07	no
6	rs4394270	32709964	C	0.04856	0.009366	0.0302	0.06692	5.185	2.227e-07	no
6	rs17301128	28308034	G	0.05419	0.01045	0.0337	0.07467	5.184	2.244e-07	no
6	rs2844779	30205407	T	-0.05084	0.00981	-0.07007	-0.03161	-5.182	2.26e-07	no
6	rs2523650	31449022	T	-0.0503	0.00971	-0.06933	-0.03126	-5.18	2.291e-07	no
6	rs11244	32780724	A	0.05231	0.0101	0.03251	0.0721	5.179	2.305e-07	no
6	rs6901575	28250984	A	0.06327	0.01223	0.03931	0.08723	5.175	2.346e-07	no
6	rs9379859	26369549	T	0.06871	0.01328	0.04268	0.09474	5.173	2.369e-07	no
6	rs68141011	28217797	T	0.06311	0.01221	0.03918	0.08704	5.169	2.43e-07	no
6	rs2844780	30204526	T	-0.05049	0.009774	-0.06965	-0.03134	-5.166	2.46e-07	no
6	rs1265095	31106643	A	0.04716	0.009133	0.02927	0.06506	5.164	2.484e-07	no
6	rs3134943	32147761	T	-0.06611	0.0128	-0.09121	-0.04102	-5.163	2.502e-07	no
6	rs6922111	28325308	T	0.05406	0.01047	0.03353	0.07459	5.162	2.517e-07	no
6	rs3129888	32411726	G	-0.05827	0.01131	-0.08044	-0.0361	-5.152	2.661e-07	no
6	rs3134603	32126002	A	-0.06727	0.01306	-0.09286	-0.04167	-5.151	2.662e-07	no
6	rs3115667	31643399	T	-0.05204	0.0101	-0.07184	-0.03224	-5.151	2.664e-07	no
6	rs1679709	28228342	A	0.0628	0.01219	0.0389	0.0867	5.15	2.683e-07	no
6	rs1475865	31657413	T	-0.05222	0.01014	-0.0721	-0.03234	-5.149	2.704e-07	no
6	rs72841509	26368279	A	0.06815	0.01324	0.0422	0.0941	5.147	2.726e-07	no
6	rs2799077	28234597	T	0.06298	0.01224	0.03899	0.08696	5.146	2.738e-07	no
6	rs4634439	26598004	G	0.06761	0.01316	0.04181	0.09341	5.137	2.879e-07	no
6	rs9379851	26354780	C	0.06827	0.0133	0.0422	0.09435	5.132	2.953e-07	no
6	rs885915	30202715	T	-0.05035	0.009817	-0.06959	-0.03111	-5.129	3e-07	no
6	rs1778508	28229881	C	0.06251	0.0122	0.03861	0.08642	5.126	3.053e-07	no
6	rs1049623	30864829	C	0.04812	0.009404	0.02969	0.06656	5.118	3.185e-07	no
6	rs261945	30272417	C	-0.0476	0.009304	-0.06583	-0.02936	-5.116	3.214e-07	no
6	rs3134604	32122386	C	-0.06742	0.0132	-0.0933	-0.04155	-5.107	3.37e-07	no
6	rs2516491	31485101	C	0.05152	0.01009	0.03174	0.0713	5.104	3.415e-07	no
6	rs3134745	31242762	T	0.04896	0.009592	0.03016	0.06776	5.104	3.419e-07	no
6	rs1046080	31595882	C	-0.05166	0.01013	-0.07152	-0.0318	-5.099	3.51e-07	no
6	rs2517653	30121185	A	-0.05314	0.01042	-0.07357	-0.03271	-5.099	3.521e-07	no
6	rs1419183	28242794	C	0.06215	0.01219	0.03825	0.08605	5.097	3.549e-07	no
6	rs3016014	31351153	G	-0.05085	0.009991	-0.07043	-0.03127	-5.09	3.69e-07	no
6	rs2857597	31585000	T	-0.05145	0.01013	-0.0713	-0.0316	-5.081	3.869e-07	no
6	rs9275601	32682664	T	0.04676	0.009209	0.02871	0.06481	5.078	3.93e-07	no
6	rs2272593	31601344	T	-0.05135	0.01012	-0.07118	-0.03151	-5.074	4.007e-07	no
6	rs16891264	26072445	C	0.07051	0.01391	0.04325	0.09778	5.069	4.12e-07	no
6	rs9380069	28203300	G	0.06326	0.01249	0.03878	0.08774	5.065	4.201e-07	no
6	rs853678	28297313	A	0.06175	0.01221	0.03782	0.08568	5.057	4.375e-07	no
6	rs9357086	29778029	C	-0.05478	0.01084	-0.07602	-0.03353	-5.053	4.474e-07	no
6	rs13200797	26122957	A	0.06917	0.0137	0.04233	0.09602	5.05	4.529e-07	no
6	rs10456362	28221816	A	0.06187	0.01226	0.03785	0.08589	5.048	4.586e-07	no
6	rs3819720	32804570	A	0.04727	0.009366	0.02892	0.06563	5.047	4.605e-07	no
6	rs853676	28299687	T	0.06139	0.01218	0.03752	0.08526	5.041	4.768e-07	no
6	rs3130283	32138545	A	-0.06485	0.01287	-0.09008	-0.03963	-5.04	4.795e-07	no
6	rs3799499	28354250	T	0.05099	0.01012	0.03116	0.07083	5.039	4.796e-07	no
6	rs16894106	28400339	A	0.05107	0.01015	0.03117	0.07096	5.031	5.013e-07	no
6	rs3131043	30758466	G	0.04647	0.009248	0.02834	0.06459	5.025	5.173e-07	no
6	rs13204572	26189356	C	0.07387	0.01472	0.04502	0.1027	5.019	5.344e-07	yes
6	rs16901848	28546952	A	0.0518	0.01034	0.03153	0.07207	5.01	5.603e-07	no
6	rs9271709	32593392	A	0.04862	0.009705	0.02959	0.06764	5.009	5.608e-07	no
6	rs13214027	26573631	G	0.06419	0.01282	0.03906	0.08931	5.008	5.66e-07	no
6	rs3799383	26510748	T	0.06537	0.01306	0.03978	0.09095	5.007	5.681e-07	no
6	rs3130279	32112626	A	-0.06414	0.01282	-0.08928	-0.039	-5.001	5.849e-07	no
6	rs3130955	31054511	A	0.04669	0.009352	0.02836	0.06502	4.993	6.101e-07	no
6	rs9267948	32212233	G	-0.04584	0.009186	-0.06384	-0.02783	-4.99	6.2e-07	no
6	rs13196606	28370078	A	0.05039	0.01011	0.03058	0.0702	4.985	6.348e-07	no
6	rs1264372	30769726	T	0.05044	0.01013	0.03059	0.0703	4.979	6.567e-07	no
6	rs3095239	31126790	A	-0.04558	0.009169	-0.06355	-0.02761	-4.972	6.809e-07	no
6	rs9267911	32205110	C	0.04539	0.00913	0.0275	0.06329	4.971	6.817e-07	no
6	rs13207673	25901133	T	0.06965	0.01402	0.04218	0.09712	4.97	6.881e-07	no
6	rs853679	28296863	A	0.06059	0.0122	0.03667	0.0845	4.965	7.03e-07	no
6	rs9467632	25889706	G	0.0691	0.01393	0.0418	0.09641	4.96	7.227e-07	no
6	rs3130342	32080146	A	-0.06363	0.01283	-0.08878	-0.03849	-4.96	7.242e-07	no
6	rs3130287	32050544	C	-0.06405	0.01294	-0.08942	-0.03868	-4.948	7.689e-07	no
6	rs3757188	28107357	C	0.0614	0.01244	0.03701	0.08579	4.934	8.24e-07	no
6	rs13215054	28502794	A	0.05031	0.01021	0.0303	0.07032	4.927	8.545e-07	no
6	rs1109771	32187605	A	-0.04532	0.009207	-0.06337	-0.02728	-4.923	8.74e-07	no
6	rs9468317	28198456	C	0.05595	0.01139	0.03363	0.07828	4.912	9.224e-07	no
6	rs2180346	168944598	C	0.07164	0.01459	0.04306	0.1002	4.912	9.245e-07	no
6	rs3134954	32071893	C	-0.0629	0.01281	-0.088	-0.0378	-4.911	9.289e-07	no
6	rs9393735	26582327	G	0.06339	0.01291	0.03809	0.0887	4.91	9.332e-07	no
6	rs9274569	32635092	A	0.04507	0.009181	0.02707	0.06306	4.909	9.404e-07	no
6	rs3135392	32409242	A	0.04507	0.009189	0.02706	0.06308	4.904	9.609e-07	no
6	rs757260	30115204	T	-0.07037	0.01438	-0.09855	-0.04219	-4.895	1.009e-06	no
6	rs17693963	27710165	C	0.06691	0.01367	0.04011	0.09371	4.893	1.017e-06	no
6	rs6940698	25821580	T	0.07054	0.01442	0.04228	0.09879	4.892	1.02e-06	no
6	rs2523589	31327334	T	-0.04441	0.009082	-0.06221	-0.02661	-4.89	1.031e-06	no
6	rs439812	29616607	C	-0.0538	0.01101	-0.07538	-0.03221	-4.885	1.061e-06	no
6	rs200956	27839746	C	0.05719	0.01173	0.03419	0.08018	4.874	1.119e-06	no
6	rs3869070	30023868	C	-0.04479	0.009198	-0.06281	-0.02676	-4.869	1.147e-06	no
6	rs4713211	29336054	G	0.04573	0.009392	0.02732	0.06413	4.869	1.15e-06	no
6	rs12180820	28316478	T	0.04825	0.009912	0.02882	0.06767	4.868	1.156e-06	no
6	rs9271894	32595874	T	0.04742	0.009744	0.02832	0.06651	4.866	1.166e-06	no
6	rs7748167	25904652	C	0.06654	0.0137	0.0397	0.09338	4.859	1.209e-06	no
6	rs4959027	32383050	A	-0.05226	0.01076	-0.07334	-0.03117	-4.858	1.216e-06	no
6	rs3094187	31126944	C	-0.0445	0.009169	-0.06247	-0.02653	-4.853	1.246e-06	no
6	rs10484435	26031811	G	0.06762	0.01395	0.04028	0.09497	4.847	1.282e-06	no
6	rs13220395	26055368	A	0.06754	0.01395	0.04019	0.09489	4.841	1.325e-06	no
6	rs2240068	30076630	T	-0.04462	0.009228	-0.06271	-0.02653	-4.835	1.361e-06	no
6	rs4713140	28097193	A	0.06022	0.01247	0.03577	0.08467	4.827	1.417e-06	no
6	rs3131018	31143582	A	-0.04522	0.009367	-0.06358	-0.02686	-4.827	1.418e-06	no
6	rs2894249	32325835	C	-0.05082	0.01053	-0.07146	-0.03017	-4.825	1.436e-06	no
6	rs3734523	25925987	A	0.06681	0.01388	0.03961	0.09402	4.814	1.511e-06	no
6	rs2395165	32388144	C	-0.05158	0.01072	-0.07258	-0.03058	-4.814	1.517e-06	no
6	rs3135377	32385399	A	-0.0514	0.01069	-0.07235	-0.03044	-4.808	1.562e-06	no
6	rs2239802	32411846	C	-0.05261	0.01094	-0.07406	-0.03116	-4.807	1.566e-06	no
6	rs3930883	29337075	G	0.04513	0.009393	0.02672	0.06353	4.804	1.588e-06	no
6	rs34525648	25914853	A	0.0666	0.01387	0.03942	0.09378	4.803	1.599e-06	no
6	rs9468287	28079741	A	0.06016	0.01253	0.0356	0.08471	4.802	1.609e-06	no
6	rs3132959	32298942	G	-0.05042	0.0105	-0.071	-0.02983	-4.801	1.615e-06	no
6	rs2523864	31018546	T	0.0441	0.009185	0.02609	0.0621	4.801	1.618e-06	no
6	rs13212534	25983010	A	0.07203	0.01502	0.0426	0.1015	4.797	1.646e-06	no
6	rs2248373	31446546	T	-0.04545	0.009496	-0.06407	-0.02684	-4.786	1.736e-06	no
6	rs2252711	29626321	C	-0.05275	0.01103	-0.07436	-0.03114	-4.784	1.761e-06	no
6	rs2857766	29634003	C	-0.0528	0.01105	-0.07446	-0.03114	-4.778	1.813e-06	no
6	rs1736904	28219270	A	0.05285	0.01107	0.03115	0.07456	4.773	1.855e-06	no
6	rs9380064	28143118	G	0.05939	0.01245	0.03499	0.08379	4.771	1.874e-06	no
6	rs13198474	25874423	A	0.07252	0.01522	0.04269	0.1023	4.765	1.929e-06	no
6	rs3129941	32337686	A	-0.05015	0.01052	-0.07077	-0.02952	-4.765	1.93e-06	no
6	rs2395182	32413317	G	-0.05216	0.01095	-0.07363	-0.0307	-4.764	1.944e-06	no
6	rs3132958	32297901	A	-0.05017	0.01053	-0.07081	-0.02952	-4.763	1.954e-06	no
6	rs2734573	31494738	C	-0.04328	0.009089	-0.0611	-0.02547	-4.762	1.958e-06	no
6	rs3117138	32306970	C	-0.05011	0.01053	-0.07074	-0.02948	-4.761	1.972e-06	no
6	rs967005	28210688	T	0.05421	0.01139	0.03188	0.07654	4.758	1.997e-06	no
6	rs2523898	30993533	A	-0.04309	0.00906	-0.06085	-0.02533	-4.756	2.014e-06	no
6	rs885948	31140532	A	-0.04363	0.009177	-0.06162	-0.02564	-4.754	2.037e-06	no
6	rs1480383	32740856	C	0.04761	0.01001	0.02798	0.06724	4.754	2.038e-06	no
6	rs1557608	30118582	G	-0.04835	0.01018	-0.0683	-0.02839	-4.748	2.099e-06	no
6	rs486416	31856070	G	0.04457	0.00939	0.02616	0.06297	4.746	2.118e-06	no
6	rs2256266	29632318	T	-0.05242	0.01106	-0.0741	-0.03074	-4.738	2.2e-06	no
6	rs9468344	28309569	G	0.04705	0.00993	0.02759	0.06651	4.738	2.205e-06	no
6	rs241424	32804934	A	0.04304	0.00909	0.02522	0.06085	4.735	2.242e-06	no
6	rs4713139	28092685	T	0.05888	0.01244	0.0345	0.08327	4.732	2.265e-06	no
6	rs3129932	32336127	G	-0.04985	0.01054	-0.0705	-0.02919	-4.73	2.288e-06	no
6	rs9393909	28207200	T	0.05388	0.01141	0.03151	0.07624	4.722	2.387e-06	no
6	rs3129904	32310396	A	-0.05001	0.01059	-0.07077	-0.02925	-4.721	2.4e-06	no
6	rs35471702	29671770	A	-0.05223	0.01108	-0.07395	-0.03051	-4.713	2.492e-06	no
6	rs2857600	31582287	T	-0.06061	0.01287	-0.08583	-0.03538	-4.709	2.545e-06	no
6	rs3132943	32308465	A	-0.05007	0.01064	-0.07092	-0.02922	-4.706	2.578e-06	no
6	rs3117113	32325292	A	-0.04966	0.01055	-0.07034	-0.02897	-4.706	2.584e-06	no
6	rs2857458	30104783	G	-0.0479	0.01018	-0.06785	-0.02795	-4.705	2.591e-06	no
6	rs1110464	30296071	C	-0.04327	0.009198	-0.06129	-0.02524	-4.704	2.608e-06	no
6	rs910049	32315727	T	-0.04933	0.0105	-0.0699	-0.02876	-4.7	2.655e-06	no
6	rs3130071	31594628	T	-0.06055	0.01289	-0.08582	-0.03528	-4.696	2.706e-06	no
6	rs2894181	31174527	G	-0.04261	0.009075	-0.0604	-0.02483	-4.696	2.712e-06	no
6	rs2523865	31018448	C	0.0431	0.009181	0.0251	0.06109	4.694	2.736e-06	no
6	rs9461222	25905111	A	0.06512	0.01389	0.0379	0.09235	4.688	2.814e-06	no
6	rs9467711	26332605	C	0.06405	0.01367	0.03725	0.09085	4.684	2.873e-06	no
6	rs3117111	32338400	C	-0.04929	0.01053	-0.06992	-0.02866	-4.683	2.886e-06	no
6	rs933208	31506648	G	-0.04854	0.01037	-0.06886	-0.02822	-4.682	2.898e-06	no
6	rs2524156	31260397	A	0.04318	0.00923	0.02509	0.06127	4.679	2.947e-06	no
6	rs2523504	31510858	T	-0.04846	0.01036	-0.06876	-0.02816	-4.678	2.951e-06	no
6	rs3129931	32335516	C	-0.04892	0.01048	-0.06947	-0.02837	-4.666	3.135e-06	no
6	rs9295768	28209102	A	0.05315	0.0114	0.0308	0.0755	4.66	3.22e-06	no
6	rs2239528	31510105	A	-0.04818	0.01035	-0.06846	-0.0279	-4.656	3.289e-06	no
6	rs379157	29356587	G	0.04254	0.009138	0.02463	0.06045	4.655	3.3e-06	no
6	rs13215804	28415572	G	0.04355	0.009362	0.0252	0.0619	4.652	3.352e-06	no
6	rs3130055	31497399	C	-0.04822	0.01036	-0.06853	-0.0279	-4.652	3.352e-06	no
6	rs13190937	28411244	A	0.04357	0.009371	0.02521	0.06194	4.65	3.386e-06	no
6	rs9267576	31812038	T	-0.06002	0.01293	-0.08537	-0.03468	-4.642	3.524e-06	no
6	rs7772827	28301143	C	0.04617	0.00995	0.02667	0.06567	4.64	3.55e-06	no
6	rs6904320	32312082	A	-0.04854	0.01046	-0.06904	-0.02803	-4.638	3.581e-06	no
6	rs3129907	32323745	G	-0.04911	0.01061	-0.0699	-0.02832	-4.63	3.728e-06	no
6	rs2853935	31253878	C	0.04254	0.009194	0.02453	0.06056	4.628	3.773e-06	no
6	rs16891334	26124303	C	0.06279	0.01357	0.03619	0.08938	4.627	3.777e-06	no
6	rs659445	31864304	G	0.04341	0.009385	0.02501	0.0618	4.625	3.813e-06	no
6	rs3131932	30940328	A	0.04219	0.009124	0.0243	0.06007	4.624	3.845e-06	no
6	rs6930435	29301222	A	0.04798	0.01038	0.02763	0.06832	4.622	3.881e-06	no
6	Affx-28471757	32313659	A	0.09732	0.02107	0.05603	0.1386	4.619	3.93e-06	no
6	rs1150726	28243042	A	0.04384	0.00952	0.02518	0.0625	4.605	4.209e-06	no
6	rs3130050	31618761	G	-0.05856	0.01276	-0.08357	-0.03355	-4.59	4.524e-06	no
6	rs2074472	30156496	A	-0.04538	0.009893	-0.06477	-0.02599	-4.587	4.586e-06	no
6	rs9271771	32594274	T	-0.05369	0.01171	-0.07664	-0.03075	-4.587	4.587e-06	no
6	rs1014258	29310681	T	0.04743	0.01038	0.02707	0.06778	4.567	5.03e-06	no
6	rs2524163	31259579	C	0.04199	0.009196	0.02396	0.06001	4.566	5.073e-06	no
6	rs2075582	31497706	C	-0.04744	0.01039	-0.06781	-0.02707	-4.565	5.083e-06	no
6	rs16891235	26017542	C	0.06224	0.01364	0.03551	0.08898	4.563	5.125e-06	no
6	rs2524089	31266522	G	0.04199	0.009202	0.02395	0.06002	4.563	5.138e-06	no
6	rs2243868	31261276	A	0.04203	0.009214	0.02397	0.06009	4.561	5.19e-06	no
6	rs1419881	31130593	A	0.04159	0.00912	0.02371	0.05946	4.56	5.211e-06	no
6	rs1362104	30101656	A	0.04209	0.00925	0.02397	0.06022	4.551	5.441e-06	no
6	rs3130527	31198987	T	-0.04538	0.009983	-0.06494	-0.02581	-4.546	5.576e-06	no
6	rs3129768	32595083	G	-0.05311	0.01169	-0.07602	-0.0302	-4.544	5.62e-06	no
6	rs9266258	31325912	C	-0.05406	0.01191	-0.07739	-0.03072	-4.541	5.714e-06	no
6	rs2239526	31509432	G	-0.04697	0.01036	-0.06727	-0.02667	-4.535	5.853e-06	no
6	rs9266380	31334477	A	-0.06482	0.01431	-0.09286	-0.03677	-4.53	6.013e-06	no
6	Affx-28452186	31321882	A	-0.05491	0.01212	-0.07867	-0.03115	-4.53	6.02e-06	no
6	rs2853933	31254088	T	0.04162	0.009195	0.0236	0.05964	4.526	6.112e-06	no
6	rs535586	31860337	T	0.04246	0.009381	0.02407	0.06084	4.526	6.126e-06	no
6	rs2075580	31503975	G	-0.04688	0.01037	-0.0672	-0.02657	-4.523	6.212e-06	no
6	rs10484433	26030492	A	0.06165	0.01363	0.03493	0.08837	4.523	6.213e-06	no
6	rs1130838	31237124	T	0.043	0.009516	0.02435	0.06165	4.519	6.336e-06	no
6	rs3021304	32575658	C	0.04058	0.008989	0.02297	0.0582	4.515	6.446e-06	no
6	rs9268633	32406473	A	-0.05083	0.01127	-0.07291	-0.02875	-4.512	6.524e-06	no
6	rs9391630	29722515	G	-0.05013	0.01112	-0.07191	-0.02834	-4.509	6.618e-06	no
6	rs9271683	32592950	C	-0.05264	0.01169	-0.07556	-0.02973	-4.503	6.818e-06	no
6	rs556339	25870745	T	0.04611	0.01024	0.02603	0.06618	4.501	6.88e-06	no
6	rs7745603	27090404	T	0.04797	0.01066	0.02708	0.06886	4.501	6.889e-06	no
6	rs2523651	31448154	A	-0.04214	0.009364	-0.06049	-0.02379	-4.5	6.907e-06	no
6	rs2074483	30076755	A	0.04169	0.009264	0.02353	0.05985	4.5	6.908e-06	no
6	rs6912002	32765268	C	0.04303	0.009563	0.02428	0.06177	4.499	6.95e-06	no
6	rs2517600	30074163	A	0.04751	0.01057	0.02679	0.06823	4.495	7.092e-06	no
6	rs1233400	29537975	A	-0.05837	0.013	-0.08385	-0.0329	-4.491	7.207e-06	no
6	rs1383261	32765451	T	0.04305	0.009591	0.02425	0.06185	4.488	7.312e-06	no
6	rs13196552	25974204	G	0.06123	0.01365	0.03449	0.08798	4.487	7.343e-06	no
6	rs2857609	31577825	A	-0.05583	0.01245	-0.08023	-0.03143	-4.484	7.453e-06	no
6	rs6903015	26322526	G	0.06123	0.01366	0.03445	0.08801	4.482	7.525e-06	no
6	rs2524074	31244021	G	0.04286	0.009565	0.02411	0.0616	4.481	7.568e-06	no
6	rs2524066	31269154	T	0.0412	0.009195	0.02318	0.05922	4.481	7.57e-06	no
6	rs200991	27815494	A	0.05327	0.01192	0.0299	0.07663	4.468	8.025e-06	no
6	rs9262549	30997692	G	0.043	0.009637	0.02412	0.06189	4.462	8.242e-06	no
6	rs1536215	28867915	G	-0.06665	0.01494	-0.09595	-0.03736	-4.46	8.331e-06	no
6	rs3132944	32307446	T	-0.04756	0.01067	-0.06846	-0.02666	-4.459	8.366e-06	no
6	rs605203	31847012	C	0.04203	0.009431	0.02354	0.06051	4.456	8.477e-06	no
6	rs9295740	27689502	A	0.05004	0.01124	0.028	0.07207	4.45	8.72e-06	no
6	rs9266772	31352113	C	-0.04926	0.01108	-0.07098	-0.02753	-4.444	8.986e-06	no
6	rs12524063	32297310	A	-0.06864	0.01545	-0.09892	-0.03837	-4.444	8.999e-06	no
6	rs3857546	26157762	T	0.05604	0.01262	0.03131	0.08077	4.441	9.115e-06	no
6	rs9295897	30446055	A	-0.04247	0.009575	-0.06123	-0.0237	-4.435	9.365e-06	no
6	rs3132564	31047620	A	0.04031	0.009097	0.02248	0.05815	4.432	9.51e-06	no
6	rs2240070	30071110	T	-0.04287	0.009677	-0.06184	-0.0239	-4.43	9.574e-06	no
6	rs2844665	31006855	T	-0.04164	0.0094	-0.06006	-0.02321	-4.429	9.613e-06	no
6	rs3763349	32808232	A	-0.03989	0.009012	-0.05755	-0.02223	-4.427	9.733e-06	no
6	rs2904776	31449081	G	-0.04143	0.009374	-0.05981	-0.02306	-4.42	1.004e-05	no
6	rs2844669	31006092	T	-0.0416	0.009422	-0.06006	-0.02313	-4.415	1.027e-05	no
6	rs16891315	26111756	C	0.05948	0.01348	0.03307	0.0859	4.414	1.033e-05	no
6	rs7746199	27261324	T	0.04988	0.01132	0.02769	0.07207	4.406	1.07e-05	no
6	rs7382714	32767496	C	0.042	0.009543	0.02329	0.0607	4.401	1.095e-05	no
6	rs2844680	30946496	T	-0.04064	0.009237	-0.05874	-0.02254	-4.4	1.101e-05	no
6	rs3095298	31082932	T	0.04425	0.01006	0.02453	0.06397	4.398	1.111e-05	no
6	rs3887152	31176335	T	-0.04088	0.009304	-0.05911	-0.02264	-4.394	1.132e-05	no
6	rs629444	25885814	T	0.05903	0.01345	0.03267	0.0854	4.388	1.161e-05	no
6	Affx-28442175	31105413	G	0.04031	0.009192	0.0223	0.05833	4.386	1.175e-05	no
6	rs911186	27150599	G	0.04664	0.01065	0.02578	0.06751	4.381	1.202e-05	no
6	rs3130685	31206206	T	0.04005	0.009144	0.02213	0.05797	4.38	1.208e-05	no
6	rs7749823	26158079	C	0.05537	0.01264	0.03059	0.08015	4.379	1.211e-05	no
6	rs9265549	31298240	A	0.04093	0.009347	0.02261	0.05925	4.379	1.214e-05	no
6	rs9263823	31147094	T	-0.06608	0.01509	-0.09567	-0.0365	-4.378	1.215e-05	no
6	rs1892251	25769349	T	0.05973	0.01366	0.03296	0.08649	4.374	1.241e-05	no
6	rs1997660	28269663	G	0.04212	0.009635	0.02323	0.061	4.371	1.256e-05	no
6	rs2517550	31008368	C	-0.041	0.009388	-0.0594	-0.0226	-4.368	1.276e-05	no
6	rs2894186	31206868	C	0.04018	0.009203	0.02214	0.05822	4.366	1.288e-05	no
6	rs3763338	28894311	A	-0.07321	0.01677	-0.1061	-0.04034	-4.365	1.292e-05	no
6	rs1182814	25859554	C	0.04488	0.0103	0.02469	0.06506	4.357	1.337e-05	no
6	rs3906263	31031904	A	-0.04761	0.01094	-0.06906	-0.02617	-4.352	1.371e-05	no
6	rs36103239	28586282	A	0.04405	0.01012	0.02421	0.06389	4.351	1.374e-05	no
6	rs1778484	28240798	G	0.04131	0.009496	0.0227	0.05992	4.35	1.383e-05	no
6	rs201004	27804934	C	0.0491	0.01129	0.02698	0.07123	4.35	1.384e-05	no
6	rs7383606	32766593	T	0.0417	0.009592	0.0229	0.0605	4.347	1.4e-05	no
6	rs9261301	30041559	G	-0.03997	0.009198	-0.05799	-0.02194	-4.345	1.415e-05	no
6	rs3094220	31082987	G	0.04379	0.01008	0.02402	0.06355	4.342	1.432e-05	no
6	rs1165162	25863605	T	0.04467	0.01029	0.02451	0.06484	4.342	1.436e-05	no
6	rs10484439	26309908	A	0.0629	0.01449	0.03449	0.09131	4.34	1.447e-05	no
6	rs1165165	25862466	T	0.04589	0.01058	0.02515	0.06663	4.336	1.471e-05	no
6	rs7764934	30434566	G	-0.04112	0.00949	-0.05972	-0.02252	-4.333	1.495e-05	no
6	rs241425	32804909	A	-0.03928	0.009073	-0.05706	-0.02149	-4.329	1.521e-05	no
6	rs7382649	32776087	T	0.04135	0.009555	0.02262	0.06008	4.327	1.532e-05	no
6	rs3129877	32408597	A	0.04208	0.009736	0.023	0.06116	4.322	1.57e-05	no
6	rs6899857	32770482	C	0.04124	0.009542	0.02253	0.05994	4.322	1.572e-05	no
6	rs3132550	31086048	A	0.04359	0.01009	0.02381	0.06336	4.32	1.581e-05	no
6	rs887464	31145920	T	0.03917	0.009074	0.02138	0.05695	4.316	1.61e-05	no
6	rs9276734	32766854	A	0.04117	0.009543	0.02247	0.05988	4.314	1.625e-05	no
6	Affx-28456540	31412961	T	-0.03905	0.009059	-0.0568	-0.02129	-4.311	1.651e-05	no
6	rs1165158	25864898	A	0.04442	0.01031	0.02422	0.06462	4.31	1.656e-05	no
6	rs1077394	31610384	C	-0.04163	0.009662	-0.06057	-0.0227	-4.309	1.663e-05	no
6	rs2032502	28901565	T	-0.0724	0.0168	-0.1053	-0.03946	-4.308	1.671e-05	no
6	rs12208867	30026236	A	-0.07793	0.0181	-0.1134	-0.04244	-4.304	1.699e-05	no
6	rs9467704	26319486	T	0.05912	0.01375	0.03218	0.08607	4.3	1.73e-05	no
6	rs2596551	31332239	C	-0.04867	0.01132	-0.07085	-0.02649	-4.3	1.731e-05	no
6	rs9267444	31483458	A	0.03963	0.009232	0.02154	0.05773	4.293	1.788e-05	no
6	rs2736426	31745284	C	-0.03924	0.009144	-0.05716	-0.02132	-4.291	1.803e-05	no
6	rs7381376	32767673	G	0.04095	0.00955	0.02224	0.05967	4.288	1.826e-05	no
6	rs2071540	32812916	T	-0.03883	0.009054	-0.05657	-0.02108	-4.288	1.826e-05	no
6	rs9295782	28890219	A	-0.0718	0.01675	-0.1046	-0.03897	-4.286	1.842e-05	no
6	Affx-52368556	31084935	A	0.04327	0.01011	0.02345	0.06309	4.279	1.903e-05	no
6	rs3132571	30905313	G	0.03997	0.009351	0.02164	0.0583	4.275	1.942e-05	no
6	rs853693	28282648	A	0.04125	0.009651	0.02233	0.06016	4.274	1.949e-05	no
6	rs2893910	27283254	T	0.04883	0.01143	0.02643	0.07124	4.272	1.967e-05	no
6	rs1165159	25864625	G	0.04399	0.0103	0.0238	0.06418	4.27	1.986e-05	no
6	rs2233981	31079578	A	-0.06441	0.01509	-0.09398	-0.03484	-4.269	1.993e-05	no
6	rs9263875	31170914	G	-0.03949	0.009255	-0.05763	-0.02135	-4.267	2.008e-05	no
6	rs3130531	31206616	A	-0.03946	0.009256	-0.0576	-0.02132	-4.264	2.04e-05	no
6	rs9468333	28271198	T	0.04102	0.009626	0.02216	0.05989	4.262	2.057e-05	no
6	rs3129858	32400520	A	0.04161	0.009767	0.02247	0.06075	4.26	2.069e-05	no
6	rs2517527	31021547	A	-0.0401	0.009417	-0.05856	-0.02165	-4.259	2.084e-05	no
6	rs2242665	31839309	C	0.03861	0.009074	0.02083	0.0564	4.255	2.117e-05	no
6	rs523383	25869848	G	0.05476	0.01287	0.02953	0.07999	4.254	2.131e-05	no
6	rs116462901	31488532	C	-0.1376	0.03238	-0.2011	-0.07415	-4.25	2.17e-05	no
6	rs3129847	32396506	G	0.04133	0.009735	0.02225	0.06041	4.245	2.214e-05	no
6	rs12529400	32333650	C	-0.0657	0.01549	-0.09606	-0.03535	-4.242	2.242e-05	no
6	rs3094216	31084048	G	0.04275	0.01009	0.02298	0.06252	4.238	2.285e-05	no
6	rs16897515	27278020	A	0.0484	0.01143	0.026	0.0708	4.235	2.319e-05	no
6	rs2395181	32407404	C	0.04098	0.009683	0.022	0.05996	4.232	2.348e-05	no
6	Affx-28459705	31555130	A	-0.03904	0.009238	-0.05715	-0.02093	-4.226	2.415e-05	no
6	rs2517538	31013541	C	-0.03986	0.009435	-0.05835	-0.02136	-4.224	2.431e-05	no
6	rs644827	31838441	T	0.03828	0.009066	0.02051	0.05605	4.223	2.448e-05	no
6	rs3135339	32399261	G	0.04118	0.009767	0.02204	0.06032	4.216	2.519e-05	no
6	rs853683	28295039	G	0.0406	0.009642	0.0217	0.0595	4.21	2.585e-05	no
6	rs1264420	30575603	A	-0.04098	0.009738	-0.06006	-0.02189	-4.208	2.615e-05	no
6	rs760293	31611777	T	-0.05001	0.01189	-0.07331	-0.0267	-4.206	2.636e-05	no
6	rs1165161	25864362	T	0.04343	0.01034	0.02317	0.06368	4.201	2.691e-05	no
6	rs9276726	32763888	C	0.04036	0.009609	0.02153	0.0592	4.201	2.696e-05	no
6	rs660594	31837250	G	0.03811	0.009076	0.02032	0.05589	4.199	2.72e-05	no
6	rs3129846	32396475	G	0.04065	0.00969	0.02166	0.05965	4.196	2.759e-05	no
6	rs2242656	31614102	C	-0.04779	0.0114	-0.07014	-0.02544	-4.192	2.807e-05	no
6	rs2517544	31009508	G	0.04064	0.009697	0.02164	0.05965	4.191	2.812e-05	no
6	rs1150711	28208535	C	0.04029	0.009615	0.02145	0.05914	4.191	2.816e-05	no
6	rs577272	31837963	G	0.038	0.009068	0.02022	0.05577	4.19	2.827e-05	no
6	rs3135342	32396615	T	0.04082	0.009751	0.02171	0.05993	4.186	2.875e-05	no
6	rs9263708	31095270	C	0.04253	0.01016	0.02261	0.06244	4.185	2.891e-05	no
6	rs5000563	32404135	G	0.04069	0.009731	0.02162	0.05977	4.182	2.933e-05	no
6	rs4947256	28921940	A	-0.06947	0.01664	-0.1021	-0.03687	-4.176	3.007e-05	no
6	rs660550	31837277	C	0.03789	0.009074	0.02011	0.05568	4.176	3.008e-05	no
6	rs9295967	31184020	G	-0.04798	0.01149	-0.0705	-0.02545	-4.175	3.024e-05	no
6	rs2239701	32805049	C	0.03779	0.00906	0.02003	0.05555	4.171	3.07e-05	no
6	rs241437	32797684	G	0.03822	0.009171	0.02024	0.05619	4.167	3.123e-05	no
6	rs4351302	31176921	A	-0.04809	0.01154	-0.07072	-0.02547	-4.166	3.138e-05	no
6	rs2073717	31122126	G	-0.03856	0.009264	-0.05672	-0.0204	-4.162	3.192e-05	no
6	rs2517537	31014010	C	-0.03933	0.009455	-0.05786	-0.0208	-4.16	3.223e-05	no
6	rs3129859	32400939	C	0.03979	0.009566	0.02104	0.05854	4.16	3.228e-05	no
6	rs7774197	32046275	C	-0.0804	0.01933	-0.1183	-0.0425	-4.159	3.244e-05	no
6	rs501220	25873025	A	0.05352	0.01288	0.02827	0.07877	4.154	3.302e-05	no
6	rs3129872	32407153	T	0.04036	0.009728	0.02129	0.05942	4.149	3.384e-05	no
6	rs644774	31838490	C	0.03764	0.009071	0.01986	0.05542	4.149	3.386e-05	no
6	rs3132680	30073195	A	-0.04013	0.009677	-0.0591	-0.02117	-4.147	3.407e-05	no
6	rs13201129	30601067	C	-0.05055	0.01219	-0.07445	-0.02665	-4.146	3.428e-05	no
6	rs983561	32403655	G	0.04033	0.009727	0.02126	0.05939	4.146	3.428e-05	no
6	rs3752430	32832667	T	-0.03741	0.009025	-0.0551	-0.01972	-4.145	3.437e-05	no
6	rs4713240	29710726	G	-0.04479	0.01081	-0.06598	-0.02359	-4.142	3.489e-05	no
6	rs3129853	32398648	A	0.04027	0.009741	0.02118	0.05936	4.134	3.613e-05	no
6	rs9262639	31026009	T	-0.04455	0.01079	-0.0657	-0.0234	-4.129	3.693e-05	no
6	rs548987	25869371	C	0.0532	0.01289	0.02794	0.07847	4.127	3.722e-05	no
6	rs9262582	31014305	A	-0.06316	0.01531	-0.09317	-0.03315	-4.125	3.754e-05	no
6	rs4516988	31176602	G	-0.04738	0.01149	-0.0699	-0.02487	-4.125	3.76e-05	no
6	rs2517552	31007590	C	-0.03904	0.009478	-0.05762	-0.02047	-4.119	3.85e-05	no
6	rs1049281	31236567	T	0.03903	0.009481	0.02045	0.05761	4.117	3.888e-05	no
6	rs3131785	30901895	C	-0.03818	0.009277	-0.05636	-0.01999	-4.115	3.917e-05	no
6	rs3025643	29569955	A	-0.04031	0.00981	-0.05954	-0.02108	-4.109	4.02e-05	no
6	rs80018618	37337516	A	0.1611	0.03923	0.08427	0.238	4.108	4.038e-05	no
6	rs2071788	28912307	T	-0.07009	0.01707	-0.1036	-0.03662	-4.105	4.097e-05	no
6	rs1165168	25859508	C	0.05346	0.01307	0.02784	0.07907	4.091	4.355e-05	no
6	rs6456703	25826119	T	0.04223	0.01034	0.02196	0.0625	4.084	4.48e-05	no
6	rs7759474	29731635	T	-0.04422	0.01083	-0.06544	-0.02299	-4.083	4.5e-05	no
6	rs3129878	32408735	C	0.03935	0.009641	0.02045	0.05825	4.081	4.53e-05	no
6	rs144826968	31105857	A	-0.05792	0.0142	-0.08575	-0.03008	-4.077	4.61e-05	no
6	rs1265086	31109882	G	-0.03698	0.009077	-0.05477	-0.01919	-4.074	4.67e-05	no
6	rs3130564	31101674	T	0.04185	0.01028	0.0217	0.06201	4.071	4.737e-05	no
6	rs3131784	30903948	C	-0.03774	0.009278	-0.05593	-0.01956	-4.068	4.799e-05	no
6	rs9276189	32699325	A	-0.05381	0.01323	-0.07975	-0.02787	-4.066	4.831e-05	no
6	rs9264643	31238492	C	0.03854	0.009487	0.01994	0.05713	4.062	4.926e-05	no
6	rs1324087	25841408	A	0.05302	0.01306	0.02743	0.07861	4.061	4.941e-05	no
6	rs2239524	31125569	T	-0.0376	0.009268	-0.05577	-0.01944	-4.057	5.025e-05	no
6	rs1324088	25841122	A	0.05292	0.01305	0.02735	0.07849	4.056	5.047e-05	no
6	rs3129881	32409484	T	0.03952	0.009743	0.02042	0.05862	4.056	5.048e-05	no
6	rs17200698	31483700	T	-0.08746	0.02158	-0.1298	-0.04516	-4.052	5.138e-05	no
6	rs743401	31125158	C	-0.03745	0.00927	-0.05562	-0.01928	-4.04	5.406e-05	no
6	rs3129876	32408012	A	0.03918	0.009701	0.02017	0.05819	4.039	5.434e-05	no
6	rs6909620	30448668	C	-0.04513	0.01118	-0.06704	-0.02321	-4.036	5.497e-05	no
6	rs2247056	31265490	T	0.04022	0.009978	0.02066	0.05977	4.03	5.636e-05	no
6	rs3764808	31024673	C	-0.04333	0.01077	-0.06445	-0.02222	-4.023	5.823e-05	no
6	rs9258275	29730504	G	-0.0387	0.009628	-0.05757	-0.01982	-4.019	5.915e-05	no
6	rs9262638	31025989	T	-0.04328	0.01077	-0.0644	-0.02217	-4.019	5.924e-05	no
6	rs3095341	30726748	T	-0.03813	0.009504	-0.05676	-0.01951	-4.013	6.071e-05	no
6	rs1012411	30332555	G	0.03773	0.009409	0.01929	0.05618	4.01	6.133e-05	no
6	rs2524082	31241761	A	-0.0368	0.009176	-0.05478	-0.01881	-4.01	6.139e-05	no
6	rs9262616	31022195	T	-0.04318	0.01077	-0.06429	-0.02207	-4.009	6.176e-05	no
6	rs2239527	31509779	G	0.03744	0.009342	0.01913	0.05575	4.008	6.201e-05	no
6	rs4947236	29723674	C	-0.0385	0.009612	-0.05734	-0.01966	-4.006	6.25e-05	no
6	rs2394423	31032042	A	-0.04316	0.01077	-0.06428	-0.02204	-4.006	6.256e-05	no
6	rs913455	25420344	C	0.06411	0.01604	0.03268	0.09555	3.998	6.473e-05	no
6	rs3095324	31087133	T	0.03675	0.0092	0.01872	0.05478	3.995	6.554e-05	no
6	rs2894113	29661456	A	-0.03714	0.009301	-0.05537	-0.01891	-3.993	6.592e-05	no
6	rs389883	31947460	G	0.03841	0.00962	0.01955	0.05726	3.992	6.616e-05	no
6	rs2523554	31331829	C	0.03702	0.009278	0.01884	0.05521	3.99	6.676e-05	no
6	rs9262636	31025848	G	-0.04294	0.01077	-0.06406	-0.02183	-3.986	6.794e-05	no
6	rs3129871	32406342	A	-0.03757	0.009443	-0.05608	-0.01906	-3.978	7.014e-05	no
6	rs2205829	27480227	G	-0.03705	0.009314	-0.05531	-0.0188	-3.978	7.024e-05	no
6	rs3130989	31086377	G	0.03658	0.009196	0.01856	0.0546	3.978	7.031e-05	no
6	rs41265357	71238178	G	-0.1858	0.04672	-0.2774	-0.09424	-3.977	7.059e-05	no
6	rs241439	32797537	G	0.03642	0.009165	0.01846	0.05439	3.974	7.137e-05	no
6	rs3130059	31509284	C	0.03689	0.00929	0.01869	0.0551	3.971	7.225e-05	no
6	rs213230	28330264	G	0.03953	0.009959	0.02001	0.05905	3.969	7.299e-05	no
6	rs2246954	31265262	A	0.03617	0.009113	0.01831	0.05403	3.969	7.302e-05	no
6	rs9380100	28923980	T	-0.06599	0.01664	-0.0986	-0.03339	-3.967	7.368e-05	no
6	rs7740197	26663478	G	0.04309	0.01087	0.02178	0.0644	3.964	7.46e-05	no
6	rs385492	29649547	T	-0.03686	0.009304	-0.05509	-0.01862	-3.961	7.541e-05	no
6	rs2517549	31008598	A	0.03715	0.009394	0.01874	0.05557	3.955	7.742e-05	no
6	rs2071594	31512720	C	0.03686	0.009325	0.01858	0.05513	3.952	7.824e-05	no
6	rs2071591	31515799	A	0.03676	0.009301	0.01853	0.05499	3.952	7.833e-05	no
6	rs1041981	31540784	A	0.03669	0.009292	0.01848	0.0549	3.949	7.937e-05	no
6	rs3131638	31475127	A	-0.04277	0.01083	-0.064	-0.02154	-3.949	7.939e-05	no
6	rs10484560	32298137	A	-0.06137	0.01555	-0.09184	-0.0309	-3.947	7.996e-05	no
6	rs3130456	31126252	C	-0.03656	0.009264	-0.05472	-0.0184	-3.947	8.012e-05	no
6	rs3130922	31461089	A	-0.03785	0.009594	-0.05665	-0.01904	-3.945	8.067e-05	no
6	rs3130552	31082127	A	0.03657	0.009274	0.0184	0.05475	3.943	8.118e-05	no
6	rs56244403	24017867	T	-0.0375	0.009511	-0.05614	-0.01886	-3.943	8.129e-05	no
6	rs3130977	31081989	C	0.03658	0.009282	0.01839	0.05478	3.941	8.188e-05	no
6	rs3132442	31839494	C	0.03578	0.009082	0.01798	0.05358	3.94	8.228e-05	no
6	rs909253	31540313	G	0.0366	0.009291	0.01839	0.05481	3.939	8.259e-05	no
6	rs6904071	27047256	A	0.04555	0.01156	0.02288	0.06821	3.938	8.286e-05	no
6	rs17422797	32265528	T	-0.06714	0.01705	-0.1005	-0.03373	-3.938	8.29e-05	no
6	rs2844575	31334945	C	-0.03592	0.009124	-0.0538	-0.01804	-3.937	8.337e-05	no
6	rs3763365	32807453	G	0.0355	0.009024	0.01781	0.05319	3.934	8.458e-05	no
6	rs880638	28706912	A	0.03617	0.0092	0.01813	0.0542	3.931	8.546e-05	no
6	rs11796	31501212	T	0.03646	0.009287	0.01826	0.05466	3.926	8.734e-05	no
6	rs3131888	29663889	C	0.0365	0.009297	0.01828	0.05472	3.926	8.741e-05	no
6	rs3093974	31506210	A	0.03654	0.009309	0.01829	0.05478	3.925	8.767e-05	no
6	rs2240064	31114573	G	-0.03586	0.009154	-0.0538	-0.01792	-3.917	9.041e-05	no
6	rs4713191	28943869	C	-0.0659	0.01683	-0.09889	-0.03292	-3.916	9.105e-05	no
6	rs1034323	30368635	T	-0.03692	0.009433	-0.05541	-0.01843	-3.914	9.171e-05	no
6	rs3095325	31086997	T	0.03603	0.009205	0.01799	0.05407	3.914	9.171e-05	no
6	rs2857605	31524851	C	-0.04372	0.01117	-0.06561	-0.02182	-3.914	9.186e-05	no
6	rs3130453	31124849	T	0.03588	0.009173	0.0179	0.05386	3.912	9.266e-05	no
6	rs13194053	27143883	C	0.04514	0.01154	0.02252	0.06776	3.911	9.277e-05	no
6	rs3131012	31115441	T	-0.03578	0.009156	-0.05373	-0.01783	-3.908	9.411e-05	no
6	rs885950	31140152	C	0.03591	0.009197	0.01789	0.05394	3.905	9.525e-05	no
6	rs2071965	28403225	T	0.03787	0.009702	0.01885	0.05688	3.903	9.611e-05	no
6	rs414745	28526655	C	0.03744	0.009593	0.01863	0.05624	3.903	9.616e-05	no
6	rs3129883	32410137	T	-0.04043	0.01036	-0.06074	-0.02012	-3.902	9.657e-05	no
6	rs3129886	32410576	T	-0.04043	0.01037	-0.06076	-0.02011	-3.9	9.731e-05	no
9	rs11139344	84239037	C	0.0423	0.01021	0.02228	0.06232	4.142	3.488e-05	no
9	rs72695580	6632950	G	0.1697	0.04227	0.08685	0.2525	4.015	6.018e-05	no
9	rs116919233	119991655	T	-0.1229	0.03132	-0.1843	-0.06153	-3.925	8.768e-05	no
10	rs1072523	28819406	A	0.03578	0.009107	0.01793	0.05362	3.929	8.633e-05	no
11	rs3759012	118901262	T	0.03613	0.00922	0.01806	0.0542	3.919	8.991e-05	no
12	rs116950913	132889076	A	-0.1011	0.02481	-0.1497	-0.05247	-4.075	4.663e-05	no
12	rs11609865	105952417	C	-0.07263	0.01806	-0.108	-0.03724	-4.022	5.827e-05	no
13	rs75782087	38822878	T	-0.09567	0.02325	-0.1412	-0.05009	-4.114	3.936e-05	no
13	rs73241676	82454247	G	0.0548	0.01356	0.02823	0.08137	4.042	5.361e-05	no
13	rs111259346	39377730	G	-0.09199	0.02361	-0.1383	-0.04572	-3.896	9.865e-05	no
15	rs72740509	56533519	T	-0.05532	0.01385	-0.08248	-0.02817	-3.993	6.589e-05	no
15	rs72738636	56473321	G	-0.05516	0.01385	-0.0823	-0.02801	-3.982	6.907e-05	no
17	rs9747501	2739061	A	0.04307	0.01042	0.02265	0.06349	4.134	3.617e-05	no
17	rs4790097	2734137	G	0.04544	0.01137	0.02317	0.06772	3.998	6.455e-05	no
17	rs12948236	65633567	C	0.03666	0.009211	0.01861	0.05471	3.98	6.971e-05	no
18	rs6507201	35016217	A	0.03795	0.009475	0.01938	0.05652	4.006	6.255e-05	no
18	rs319445	55360524	A	0.05453	0.0139	0.02728	0.08177	3.922	8.86e-05	no
19	rs34335847	14705499	A	-0.06083	0.01485	-0.08993	-0.03172	-4.096	4.246e-05	no
19	rs117704812	14700078	C	-0.05639	0.01401	-0.08384	-0.02893	-4.025	5.756e-05	no
19	rs622989	7574308	C	0.1271	0.0319	0.06463	0.1897	3.986	6.788e-05	no
20	rs45465702	33320571	C	-0.05024	0.01178	-0.07334	-0.02714	-4.263	2.044e-05	no
20	rs78492969	49248213	T	-0.1009	0.02387	-0.1477	-0.05414	-4.228	2.386e-05	no
20	rs2295886	33713975	A	-0.03959	0.009799	-0.0588	-0.02039	-4.041	5.389e-05	no
20	rs8116198	33114201	G	-0.05155	0.0131	-0.07722	-0.02587	-3.935	8.408e-05	no
20	rs6060218	33678636	T	-0.03888	0.009906	-0.0583	-0.01947	-3.925	8.761e-05	no
21	rs62222450	40471448	T	0.07313	0.01822	0.03741	0.1088	4.013	6.067e-05	no
22	rs117884976	28107887	T	-0.1124	0.02868	-0.1686	-0.05618	-3.919	9.002e-05	no

### Sheet: table3_traits_included
Phenotype.Code	description	UK.Biobank.Data.Showcase.Link	Sex	File	wget.command	AWS.File	md5s	variable_type	source	n_non_missing	n_missing	n_controls	n_cases	PHESANT_transformation	notes	tag
M13_ARTHROSIS	#Arthrosis	http://biobank.ctsu.ox.ac.uk/crystal/field.cgi?id=M13	both_sexes	M13_ARTHROSIS.gwas.imputed_v3.both_sexes.tsv.bgz	wget https://broad-ukb-sumstats-us-east-1.s3.amazonaws.com/round2/additive-tsvs/M13_ARTHROSIS.gwas.imputed_v3.both_sexes.tsv.bgz -O M13_ARTHROSIS.gwas.imputed_v3.both_sexes.tsv.bgz	https://broad-ukb-sumstats-us-east-1.s3.amazonaws.com/round2/additive-tsvs/M13_ARTHROSIS.gwas.imputed_v3.both_sexes.tsv.bgz	ad25516c713a94a60a84b54a67a63034	categorical	finngen	361194	0	336217	24977	NA	NA	1.3
M13_DEFORMDORSO	#Deforming dorsopathies	http://biobank.ctsu.ox.ac.uk/crystal/field.cgi?id=M13	both_sexes	M13_DEFORMDORSO.gwas.imputed_v3.both_sexes.tsv.bgz	wget https://broad-ukb-sumstats-us-east-1.s3.amazonaws.com/round2/additive-tsvs/M13_DEFORMDORSO.gwas.imputed_v3.both_sexes.tsv.bgz -O M13_DEFORMDORSO.gwas.imputed_v3.both_sexes.tsv.bgz	https://broad-ukb-sumstats-us-east-1.s3.amazonaws.com/round2/additive-tsvs/M13_DEFORMDORSO.gwas.imputed_v3.both_sexes.tsv.bgz	040a33080b3c312bdeba15230baf6fe4	categorical	finngen	361194	0	360285	909	NA	NA	1.3
M13_OTHERJOINT	#Other joint disorders	http://biobank.ctsu.ox.ac.uk/crystal/field.cgi?id=M13	both_sexes	M13_OTHERJOINT.gwas.imputed_v3.both_sexes.tsv.bgz	wget https://broad-ukb-sumstats-us-east-1.s3.amazonaws.com/round2/additive-tsvs/M13_OTHERJOINT.gwas.imputed_v3.both_sexes.tsv.bgz -O M13_OTHERJOINT.gwas.imputed_v3.both_sexes.tsv.bgz	https://broad-ukb-sumstats-us-east-1.s3.amazonaws.com/round2/additive-tsvs/M13_OTHERJOINT.gwas.imputed_v3.both_sexes.tsv.bgz	ec250d5747909191bbe3e45da7f2586c	categorical	finngen	361194	0	333847	27347	NA	NA	1.3
M13_NECROVASC	#Other necrotizing vasculopathies	http://biobank.ctsu.ox.ac.uk/crystal/field.cgi?id=M13	both_sexes	M13_NECROVASC.gwas.imputed_v3.both_sexes.tsv.bgz	wget https://broad-ukb-sumstats-us-east-1.s3.amazonaws.com/round2/additive-tsvs/M13_NECROVASC.gwas.imputed_v3.both_sexes.tsv.bgz -O M13_NECROVASC.gwas.imputed_v3.both_sexes.tsv.bgz	https://broad-ukb-sumstats-us-east-1.s3.amazonaws.com/round2/additive-tsvs/M13_NECROVASC.gwas.imputed_v3.both_sexes.tsv.bgz	0050db9241115cf479fd23c02009ef1e	categorical	finngen	361194	0	360843	351	NA	NA	1.3
M13_OTHCONN	#Other systemic involvement of connective tissue	http://biobank.ctsu.ox.ac.uk/crystal/field.cgi?id=M13	both_sexes	M13_OTHCONN.gwas.imputed_v3.both_sexes.tsv.bgz	wget https://broad-ukb-sumstats-us-east-1.s3.amazonaws.com/round2/additive-tsvs/M13_OTHCONN.gwas.imputed_v3.both_sexes.tsv.bgz -O M13_OTHCONN.gwas.imputed_v3.both_sexes.tsv.bgz	https://broad-ukb-sumstats-us-east-1.s3.amazonaws.com/round2/additive-tsvs/M13_OTHCONN.gwas.imputed_v3.both_sexes.tsv.bgz	09769b4842b5e4d4d4f59c64edebc5f9	categorical	finngen	361194	0	360960	234	NA	NA	1.3
M13_POLYARTHROPATHIES	#Polyarthropathies	http://biobank.ctsu.ox.ac.uk/crystal/field.cgi?id=M13	both_sexes	M13_POLYARTHROPATHIES.gwas.imputed_v3.both_sexes.tsv.bgz	wget https://broad-ukb-sumstats-us-east-1.s3.amazonaws.com/round2/additive-tsvs/M13_POLYARTHROPATHIES.gwas.imputed_v3.both_sexes.tsv.bgz -O M13_POLYARTHROPATHIES.gwas.imputed_v3.both_sexes.tsv.bgz	https://broad-ukb-sumstats-us-east-1.s3.amazonaws.com/round2/additive-tsvs/M13_POLYARTHROPATHIES.gwas.imputed_v3.both_sexes.tsv.bgz	12a4e800e8a06bd1d0669161cadb9845	categorical	finngen	361194	0	357919	3275	NA	NA	1.3
M13_SPONDYLOPATHY	#Spondylopathies	http://biobank.ctsu.ox.ac.uk/crystal/field.cgi?id=M13	both_sexes	M13_SPONDYLOPATHY.gwas.imputed_v3.both_sexes.tsv.bgz	wget https://broad-ukb-sumstats-us-east-1.s3.amazonaws.com/round2/additive-tsvs/M13_SPONDYLOPATHY.gwas.imputed_v3.both_sexes.tsv.bgz -O M13_SPONDYLOPATHY.gwas.imputed_v3.both_sexes.tsv.bgz	https://broad-ukb-sumstats-us-east-1.s3.amazonaws.com/round2/additive-tsvs/M13_SPONDYLOPATHY.gwas.imputed_v3.both_sexes.tsv.bgz	e10b35bd23be71e6ff180802fa612f7f	categorical	finngen	361194	0	356801	4393	NA	NA	1.3
6017	Able to walk or cycle unaided for 10 minutes	http://biobank.ctsu.ox.ac.uk/crystal/field.cgi?id=6017	both_sexes	6017.gwas.imputed_v3.both_sexes.tsv.bgz	wget https://broad-ukb-sumstats-us-east-1.s3.amazonaws.com/round2/additive-tsvs/6017.gwas.imputed_v3.both_sexes.tsv.bgz -O 6017.gwas.imputed_v3.both_sexes.tsv.bgz	https://broad-ukb-sumstats-us-east-1.s3.amazonaws.com/round2/additive-tsvs/6017.gwas.imputed_v3.both_sexes.tsv.bgz	689f3e316c557799a4b26880acaf205b	binary	phesant	53746	307448	51835	1911	6017_0|| CAT-SINGLE || reassignments: 2=NA || reorder 0|2|1 || Inc(>=10): 3(51835) || Inc(>=10): 1(1911) || CAT-SINGLE-BINARY || sample 1911/51835(53746) ||	Exercise safety question 4, asked prior to fitness test Are you able to walk or cycle unaided for 10 minutes	2.7
L12_ACTINKERA	Actinic keratosis	http://biobank.ctsu.ox.ac.uk/crystal/field.cgi?id=L12	both_sexes	L12_ACTINKERA.gwas.imputed_v3.both_sexes.tsv.bgz	wget https://broad-ukb-sumstats-us-east-1.s3.amazonaws.com/round2/additive-tsvs/L12_ACTINKERA.gwas.imputed_v3.both_sexes.tsv.bgz -O L12_ACTINKERA.gwas.imputed_v3.both_sexes.tsv.bgz	https://broad-ukb-sumstats-us-east-1.s3.amazonaws.com/round2/additive-tsvs/L12_ACTINKERA.gwas.imputed_v3.both_sexes.tsv.bgz	5f21c74028dd690c01bd64eb1427445d	categorical	finngen	361194	0	359845	1349	NA	NA	1.3
K11_ACUTGASTR	Acute gastritis	http://biobank.ctsu.ox.ac.uk/crystal/field.cgi?id=K11	both_sexes	K11_ACUTGASTR.gwas.imputed_v3.both_sexes.tsv.bgz	wget https://broad-ukb-sumstats-us-east-1.s3.amazonaws.com/round2/additive-tsvs/K11_ACUTGASTR.gwas.imputed_v3.both_sexes.tsv.bgz -O K11_ACUTGASTR.gwas.imputed_v3.both_sexes.tsv.bgz	https://broad-ukb-sumstats-us-east-1.s3.amazonaws.com/round2/additive-tsvs/K11_ACUTGASTR.gwas.imputed_v3.both_sexes.tsv.bgz	eae624cc67a6abb91e0b64bd68b81cd7	categorical	finngen	361194	0	360600	594	NA	NA	1.3
M13_ADHCAPSULITIS	Adhesive capsulitis of shoulder	http://biobank.ctsu.ox.ac.uk/crystal/field.cgi?id=M13	both_sexes	M13_ADHCAPSULITIS.gwas.imputed_v3.both_sexes.tsv.bgz	wget https://broad-ukb-sumstats-us-east-1.s3.amazonaws.com/round2/additive-tsvs/M13_ADHCAPSULITIS.gwas.imputed_v3.both_sexes.tsv.bgz -O M13_ADHCAPSULITIS.gwas.imputed_v3.both_sexes.tsv.bgz	https://broad-ukb-sumstats-us-east-1.s3.amazonaws.com/round2/additive-tsvs/M13_ADHCAPSULITIS.gwas.imputed_v3.both_sexes.tsv.bgz	1a7e40af856988c710a0965b6e4c7a9d	categorical	finngen	361194	0	359996	1198	NA	NA	1.3
STILL_ADULT	Adult-onset Still disease	http://biobank.ctsu.ox.ac.uk/crystal/field.cgi?id=STILL	both_sexes	STILL_ADULT.gwas.imputed_v3.both_sexes.tsv.bgz	wget https://broad-ukb-sumstats-us-east-1.s3.amazonaws.com/round2/additive-tsvs/STILL_ADULT.gwas.imputed_v3.both_sexes.tsv.bgz -O STILL_ADULT.gwas.imputed_v3.both_sexes.tsv.bgz	https://broad-ukb-sumstats-us-east-1.s3.amazonaws.com/round2/additive-tsvs/STILL_ADULT.gwas.imputed_v3.both_sexes.tsv.bgz	5f56c353c84f305af2cbf18d03b8a504	categorical	finngen	361194	0	359708	1486	NA	NA	1.3
3627_irnt	Age angina diagnosed	http://biobank.ctsu.ox.ac.uk/crystal/field.cgi?id=3627	both_sexes	3627_irnt.gwas.imputed_v3.both_sexes.tsv.bgz	wget https://broad-ukb-sumstats-us-east-1.s3.amazonaws.com/round2/additive-tsvs/3627_irnt.gwas.imputed_v3.both_sexes.tsv.bgz -O 3627_irnt.gwas.imputed_v3.both_sexes.tsv.bgz	https://broad-ukb-sumstats-us-east-1.s3.amazonaws.com/round2/additive-tsvs/3627_irnt.gwas.imputed_v3.both_sexes.tsv.bgz	75a93132559532a79e3bc9478383a003	continuous_irnt	phesant	10651	350543	NA	NA	3627_0|| INTEGER || reassignments: -1=NA|-3=NA || CONTINUOUS || IRNT ||	ACE touchscreen question What was your age when the angina was first diagnosed? The following checks were performed: If answer If answer > Participants age then rejected If answer If answer > 69 then participant asked to confirm If the participant activated the Help button they were shown the message: If you are unsure, please provide an estimate or select Do not know. ~F3627~ was collected from participants who indicated they were told by a doctor that they have had an angina, as defined by their answers to ~F6150~	2.5
3786_irnt	Age asthma diagnosed	http://biobank.ctsu.ox.ac.uk/crystal/field.cgi?id=3786	both_sexes	3786_irnt.gwas.imputed_v3.both_sexes.tsv.bgz	wget https://broad-ukb-sumstats-us-east-1.s3.amazonaws.com/round2/additive-tsvs/3786_irnt.gwas.imputed_v3.both_sexes.tsv.bgz -O 3786_irnt.gwas.imputed_v3.both_sexes.tsv.bgz	https://broad-ukb-sumstats-us-east-1.s3.amazonaws.com/round2/additive-tsvs/3786_irnt.gwas.imputed_v3.both_sexes.tsv.bgz	80a5eb6e20c7e4e4df15e5ca57d3e7e6	continuous_irnt	phesant	36955	324239	NA	NA	3786_0|| INTEGER || reassignments: -1=NA|-3=NA || CONTINUOUS || IRNT ||	ACE touchscreen question What was your age when the asthma was first diagnosed? The following checks were performed: If answer If answer > Participants age then rejected If answer If answer > 69 then participant asked to confirm If the participant activated the Help button they were shown the message: If you are unsure, please provide an estimate or select Do not know. ~F3786~ was collected from participants who indicated they were told by a doctor that they have had asthma, as defined by their answers to ~F6152~	2.5
22147_irnt	Age asthma diagnosed by doctor	http://biobank.ctsu.ox.ac.uk/crystal/field.cgi?id=22147	both_sexes	22147_irnt.gwas.imputed_v3.both_sexes.tsv.bgz	wget https://broad-ukb-sumstats-us-east-1.s3.amazonaws.com/round2/additive-tsvs/22147_irnt.gwas.imputed_v3.both_sexes.tsv.bgz -O 22147_irnt.gwas.imputed_v3.both_sexes.tsv.bgz	https://broad-ukb-sumstats-us-east-1.s3.amazonaws.com/round2/additive-tsvs/22147_irnt.gwas.imputed_v3.both_sexes.tsv.bgz	24d7d1069a9ddc6eb5c8c698c91d26f1	continuous_irnt	phesant	11717	349477	NA	NA	22147_0|| INTEGER || CONTINUOUS || IRNT ||	User was asked the age at which doctor diagnosed asthma	2.5
40007_irnt	Age at death	http://biobank.ctsu.ox.ac.uk/crystal/field.cgi?id=40007	both_sexes	40007_irnt.gwas.imputed_v3.both_sexes.tsv.bgz	wget https://broad-ukb-sumstats-us-east-1.s3.amazonaws.com/round2/additive-tsvs/40007_irnt.gwas.imputed_v3.both_sexes.tsv.bgz -O 40007_irnt.gwas.imputed_v3.both_sexes.tsv.bgz	https://broad-ukb-sumstats-us-east-1.s3.amazonaws.com/round2/additive-tsvs/40007_irnt.gwas.imputed_v3.both_sexes.tsv.bgz	f850c4ab41dc8d80594c597ce0696c45	continuous_irnt	phesant	10483	350711	NA	NA	40007_0|| CONTINUOUS MAIN || CONTINUOUS || IRNT ||	Age calculated as interval between Date of Birth and Death.	2.5
20433_irnt	Age at first episode of depression	http://biobank.ctsu.ox.ac.uk/crystal/field.cgi?id=20433	both_sexes	20433_irnt.gwas.imputed_v3.both_sexes.tsv.bgz	wget https://broad-ukb-sumstats-us-east-1.s3.amazonaws.com/round2/additive-tsvs/20433_irnt.gwas.imputed_v3.both_sexes.tsv.bgz -O 20433_irnt.gwas.imputed_v3.both_sexes.tsv.bgz	https://broad-ukb-sumstats-us-east-1.s3.amazonaws.com/round2/additive-tsvs/20433_irnt.gwas.imputed_v3.both_sexes.tsv.bgz	7ae8c2a92799c9a899a75736c3869fcb	continuous_irnt	phesant	61033	300161	NA	NA	20433_0|| INTEGER || reassignments: -121=NA|-818=NA || CONTINUOUS || IRNT ||	Question asked: About how old were you the FIRST time you had a period of two weeks like this? (Whether or not you received any help for it.) Question was asked when ~F20446~ was Yes or ~F20441~ was Yes.	2.1
20434_irnt	Age at last episode of depression	http://biobank.ctsu.ox.ac.uk/crystal/field.cgi?id=20434	both_sexes	20434_irnt.gwas.imputed_v3.both_sexes.tsv.bgz	wget https://broad-ukb-sumstats-us-east-1.s3.amazonaws.com/round2/additive-tsvs/20434_irnt.gwas.imputed_v3.both_sexes.tsv.bgz -O 20434_irnt.gwas.imputed_v3.both_sexes.tsv.bgz	https://broad-ukb-sumstats-us-east-1.s3.amazonaws.com/round2/additive-tsvs/20434_irnt.gwas.imputed_v3.both_sexes.tsv.bgz	73184eaeb859db33e0b3be4920500052	continuous_irnt	phesant	59260	301934	NA	NA	20434_0|| INTEGER || reassignments: -121=NA|-818=NA || CONTINUOUS || IRNT ||	Question asked: About how old were you the LAST time you had a period of two weeks like this? (Whether or not you received any help for it.) Question was asked when ~F20446~ was Yes or ~F20441~ was Yes.	2.1
3581_irnt	Age at menopause (last menstrual period)	http://biobank.ctsu.ox.ac.uk/crystal/field.cgi?id=3581	both_sexes	3581_irnt.gwas.imputed_v3.both_sexes.tsv.bgz	wget https://broad-ukb-sumstats-us-east-1.s3.amazonaws.com/round2/additive-tsvs/3581_irnt.gwas.imputed_v3.both_sexes.tsv.bgz -O 3581_irnt.gwas.imputed_v3.both_sexes.tsv.bgz	https://broad-ukb-sumstats-us-east-1.s3.amazonaws.com/round2/additive-tsvs/3581_irnt.gwas.imputed_v3.both_sexes.tsv.bgz	29a8e1d1a61bce46848fafbe010aa20e	continuous_irnt	phesant	111593	249601	NA	NA	3581_0|| INTEGER || reassignments: -1=NA|-3=NA || CONTINUOUS || IRNT ||	ACE touchscreen question How old were you when your periods stopped? The following checks were performed: If answer If answer > Participants age then rejected If answer > 70 then rejected If answer If answer > 60 then participant asked to confirm If the participant activated the Help button they were shown the message: If you are unsure, please provide an estimate or select Do not know. ~F3581~ was collected from women who indicated that their periods had stopped, as defined by their answers to ~F2724~	2.1
4700_irnt	Age cataract diagnosed	http://biobank.ctsu.ox.ac.uk/crystal/field.cgi?id=4700	both_sexes	4700_irnt.gwas.imputed_v3.both_sexes.tsv.bgz	wget https://broad-ukb-sumstats-us-east-1.s3.amazonaws.com/round2/additive-tsvs/4700_irnt.gwas.imputed_v3.both_sexes.tsv.bgz -O 4700_irnt.gwas.imputed_v3.both_sexes.tsv.bgz	https://broad-ukb-sumstats-us-east-1.s3.amazonaws.com/round2/additive-tsvs/4700_irnt.gwas.imputed_v3.both_sexes.tsv.bgz	50afb5d8788a71063bd5d5ee00982edc	continuous_irnt	phesant	5020	356174	NA	NA	4700_0|| INTEGER || reassignments: -1=NA|-3=NA || CONTINUOUS || IRNT ||	ACE touchscreen question What was your age when a cataract was first diagnosed? The following checks were performed: If answer If answer > Participants age then rejected If answer If answer > 69 then participant asked to confirm If the participant activated the Help button they were shown the message: If you are unsure, please provide an estimate or select Do not know. ~F4700~ was collected from participants who indicated they have cataract, as defined by their answers to ~F6148~	2.5
4012_irnt	Age deep-vein thrombosis (DVT, blood clot in leg) diagnosed	http://biobank.ctsu.ox.ac.uk/crystal/field.cgi?id=4012	both_sexes	4012_irnt.gwas.imputed_v3.both_sexes.tsv.bgz	wget https://broad-ukb-sumstats-us-east-1.s3.amazonaws.com/round2/additive-tsvs/4012_irnt.gwas.imputed_v3.both_sexes.tsv.bgz -O 4012_irnt.gwas.imputed_v3.both_sexes.tsv.bgz	https://broad-ukb-sumstats-us-east-1.s3.amazonaws.com/round2/additive-tsvs/4012_irnt.gwas.imputed_v3.both_sexes.tsv.bgz	11ce75894516852a171b90e0f98a55ff	continuous_irnt	phesant	6795	354399	NA	NA	4012_0|| INTEGER || reassignments: -1=NA|-3=NA || CONTINUOUS || IRNT ||	ACE touchscreen question What was your age when the blood clot in the leg (DVT) was first diagnosed? The following checks were performed: If answer If answer > Participants age then rejected If answer If answer > 69 then participant asked to confirm If the participant activated the Help button they were shown the message: If you are unsure, please provide an estimate or select Do not know. ~F4012~ was collected from participants who indicated they were told by a doctor that they have had a Blood clot in the leg (DVT) , as defined by their answers to ~F6152~	2.5
2976_irnt	Age diabetes diagnosed	http://biobank.ctsu.ox.ac.uk/crystal/field.cgi?id=2976	both_sexes	2976_irnt.gwas.imputed_v3.both_sexes.tsv.bgz	wget https://broad-ukb-sumstats-us-east-1.s3.amazonaws.com/round2/additive-tsvs/2976_irnt.gwas.imputed_v3.both_sexes.tsv.bgz -O 2976_irnt.gwas.imputed_v3.both_sexes.tsv.bgz	https://broad-ukb-sumstats-us-east-1.s3.amazonaws.com/round2/additive-tsvs/2976_irnt.gwas.imputed_v3.both_sexes.tsv.bgz	1b83d76eb6b4e9fe2635e347f6af7300	continuous_irnt	phesant	16166	345028	NA	NA	2976_0|| INTEGER || reassignments: -1=NA|-3=NA || CONTINUOUS || IRNT ||	ACE touchscreen question What was your age when the diabetes was first diagnosed? The following checks were performed: If answer If answer > Participants age then rejected If answer If answer > 69 then participant asked to confirm If the participant activated the Help button they were shown the message: If you are unsure, please provide an estimate or select Do not know. ~F2976~ was collected from men who indicated that a doctor had told them they have diabetes, as defined by their answers to ~F2443~ and all women except those who indicated they had diabetes only during pregnancy, as defined by their answers to ~F2443~	2.5
3761_irnt	Age hay fever, rhinitis or eczema diagnosed	http://biobank.ctsu.ox.ac.uk/crystal/field.cgi?id=3761	both_sexes	3761_irnt.gwas.imputed_v3.both_sexes.tsv.bgz	wget https://broad-ukb-sumstats-us-east-1.s3.amazonaws.com/round2/additive-tsvs/3761_irnt.gwas.imputed_v3.both_sexes.tsv.bgz -O 3761_irnt.gwas.imputed_v3.both_sexes.tsv.bgz	https://broad-ukb-sumstats-us-east-1.s3.amazonaws.com/round2/additive-tsvs/3761_irnt.gwas.imputed_v3.both_sexes.tsv.bgz	e7063230da67e1121e42d183cea4bccd	continuous_irnt	phesant	72232	288962	NA	NA	3761_0|| INTEGER || reassignments: -1=NA|-3=NA || CONTINUOUS || IRNT ||	ACE touchscreen question What was your age when the hayfever, rhinitis or eczema was first diagnosed? The following checks were performed: If answer If answer > Participants age then rejected If answer If answer > 69 then participant asked to confirm If the participant activated the Help button they were shown the message: If you are unsure, please provide an estimate or select Do not know. ~F3761~ was collected from participants who indicated they were told by a doctor that they have had hayfever, allergic rhinitis or eczema, as defined by their answers to ~F6152~	2.5
22146_irnt	Age hayfever or allergic rhinitis diagnosed by doctor	http://biobank.ctsu.ox.ac.uk/crystal/field.cgi?id=22146	both_sexes	22146_irnt.gwas.imputed_v3.both_sexes.tsv.bgz	wget https://broad-ukb-sumstats-us-east-1.s3.amazonaws.com/round2/additive-tsvs/22146_irnt.gwas.imputed_v3.both_sexes.tsv.bgz -O 22146_irnt.gwas.imputed_v3.both_sexes.tsv.bgz	https://broad-ukb-sumstats-us-east-1.s3.amazonaws.com/round2/additive-tsvs/22146_irnt.gwas.imputed_v3.both_sexes.tsv.bgz	b40fc4a0f4ecc54720bba60aacc7ef9e	continuous_irnt	phesant	20904	340290	NA	NA	22146_0|| INTEGER || CONTINUOUS || IRNT ||	User was asked the age at which doctor diagnosed hayfever or allergic rhinitis	2.5
3894_irnt	Age heart attack diagnosed	http://biobank.ctsu.ox.ac.uk/crystal/field.cgi?id=3894	both_sexes	3894_irnt.gwas.imputed_v3.both_sexes.tsv.bgz	wget https://broad-ukb-sumstats-us-east-1.s3.amazonaws.com/round2/additive-tsvs/3894_irnt.gwas.imputed_v3.both_sexes.tsv.bgz -O 3894_irnt.gwas.imputed_v3.both_sexes.tsv.bgz	https://broad-ukb-sumstats-us-east-1.s3.amazonaws.com/round2/additive-tsvs/3894_irnt.gwas.imputed_v3.both_sexes.tsv.bgz	2d017f3395fbba7da1742ad39fd36f20	continuous_irnt	phesant	8024	353170	NA	NA	3894_0|| INTEGER || reassignments: -1=NA|-3=NA || CONTINUOUS || IRNT ||	ACE touchscreen question What was your age when the heart attack was first diagnosed? The following checks were performed: If answer If answer > Participants age then rejected If answer If answer > 69 then participant asked to confirm If the participant activated the Help button they were shown the message: If you are unsure, please provide an estimate or select Do not know. ~F3894~ was collected from participants who indicated they were told by a doctor that they have had a heart attack, as defined by their answers to ~F6150~	2.5
2966_irnt	Age high blood pressure diagnosed	http://biobank.ctsu.ox.ac.uk/crystal/field.cgi?id=2966	both_sexes	2966_irnt.gwas.imputed_v3.both_sexes.tsv.bgz	wget https://broad-ukb-sumstats-us-east-1.s3.amazonaws.com/round2/additive-tsvs/2966_irnt.gwas.imputed_v3.both_sexes.tsv.bgz -O 2966_irnt.gwas.imputed_v3.both_sexes.tsv.bgz	https://broad-ukb-sumstats-us-east-1.s3.amazonaws.com/round2/additive-tsvs/2966_irnt.gwas.imputed_v3.both_sexes.tsv.bgz	a0494767690d5fd3acd24f83396da391	continuous_irnt	phesant	87024	274170	NA	NA	2966_0|| INTEGER || reassignments: -1=NA|-3=NA || CONTINUOUS || IRNT ||	ACE touchscreen question What was your age when the high blood pressure was first diagnosed? The following checks were performed: If answer If answer > Participants age then rejected If answer If answer > 69 then participant asked to confirm If the participant activated the Help button they were shown the message: If you are unsure, please provide an estimate or select Do not know. ~F2966~ was collected from participants who indicated they were told by a doctor that they have had high blood pressure, as defined by their answers to ~F6150~	2.5
4056_irnt	Age stroke diagnosed	http://biobank.ctsu.ox.ac.uk/crystal/field.cgi?id=4056	both_sexes	4056_irnt.gwas.imputed_v3.both_sexes.tsv.bgz	wget https://broad-ukb-sumstats-us-east-1.s3.amazonaws.com/round2/additive-tsvs/4056_irnt.gwas.imputed_v3.both_sexes.tsv.bgz -O 4056_irnt.gwas.imputed_v3.both_sexes.tsv.bgz	https://broad-ukb-sumstats-us-east-1.s3.amazonaws.com/round2/additive-tsvs/4056_irnt.gwas.imputed_v3.both_sexes.tsv.bgz	faadb26f56d049257795e5c83e4718c0	continuous_irnt	phesant	5339	355855	NA	NA	4056_0|| INTEGER || reassignments: -1=NA|-3=NA || CONTINUOUS || IRNT ||	ACE touchscreen question What was your age when the stroke was first diagnosed? The following checks were performed: If answer If answer > Participants age then rejected If answer If answer > 69 then participant asked to confirm If the participant activated the Help button they were shown the message: If you are unsure, please provide an estimate or select Do not know. ~F4056~ was collected from participants who indicated they were told by a doctor that they have had a stroke, as defined by their answers to ~F6150~	2.5
KRA_PSY_ALCOH	Alcohol abuse, main dg	http://biobank.ctsu.ox.ac.uk/crystal/field.cgi?id=KRA	both_sexes	KRA_PSY_ALCOH.gwas.imputed_v3.both_sexes.tsv.bgz	wget https://broad-ukb-sumstats-us-east-1.s3.amazonaws.com/round2/additive-tsvs/KRA_PSY_ALCOH.gwas.imputed_v3.both_sexes.tsv.bgz -O KRA_PSY_ALCOH.gwas.imputed_v3.both_sexes.tsv.bgz	https://broad-ukb-sumstats-us-east-1.s3.amazonaws.com/round2/additive-tsvs/KRA_PSY_ALCOH.gwas.imputed_v3.both_sexes.tsv.bgz	798133b1aa0af530d6c19b1b9dd67fc2	categorical	finngen	361194	0	360872	322	NA	NA	1.3
F5_ALLANXIOUS	All anxiety disorders	http://biobank.ctsu.ox.ac.uk/crystal/field.cgi?id=F5	both_sexes	F5_ALLANXIOUS.gwas.imputed_v3.both_sexes.tsv.bgz	wget https://broad-ukb-sumstats-us-east-1.s3.amazonaws.com/round2/additive-tsvs/F5_ALLANXIOUS.gwas.imputed_v3.both_sexes.tsv.bgz -O F5_ALLANXIOUS.gwas.imputed_v3.both_sexes.tsv.bgz	https://broad-ukb-sumstats-us-east-1.s3.amazonaws.com/round2/additive-tsvs/F5_ALLANXIOUS.gwas.imputed_v3.both_sexes.tsv.bgz	6c1b88e8a4facef864622a327d880bb3	categorical	finngen	361194	0	360662	532	NA	NA	1.3
3143_irnt	Ankle spacing width	http://biobank.ctsu.ox.ac.uk/crystal/field.cgi?id=3143	both_sexes	3143_irnt.gwas.imputed_v3.both_sexes.tsv.bgz	wget https://broad-ukb-sumstats-us-east-1.s3.amazonaws.com/round2/additive-tsvs/3143_irnt.gwas.imputed_v3.both_sexes.tsv.bgz -O 3143_irnt.gwas.imputed_v3.both_sexes.tsv.bgz	https://broad-ukb-sumstats-us-east-1.s3.amazonaws.com/round2/additive-tsvs/3143_irnt.gwas.imputed_v3.both_sexes.tsv.bgz	83613f1a92d9cae135e580696256ffea	continuous_irnt	phesant	206589	154605	NA	NA	3143_0|| CONTINUOUS MAIN || CONTINUOUS || IRNT ||	Ankle width as indicated by the spacing between measurement transducer pads on heel	2.7
PULM_ANXIETY	Anxiety (asthma-related co-morbidities)	http://biobank.ctsu.ox.ac.uk/crystal/field.cgi?id=PULM	both_sexes	PULM_ANXIETY.gwas.imputed_v3.both_sexes.tsv.bgz	wget https://broad-ukb-sumstats-us-east-1.s3.amazonaws.com/round2/additive-tsvs/PULM_ANXIETY.gwas.imputed_v3.both_sexes.tsv.bgz -O PULM_ANXIETY.gwas.imputed_v3.both_sexes.tsv.bgz	https://broad-ukb-sumstats-us-east-1.s3.amazonaws.com/round2/additive-tsvs/PULM_ANXIETY.gwas.imputed_v3.both_sexes.tsv.bgz	6c1b88e8a4facef864622a327d880bb3	categorical	finngen	361194	0	360662	532	NA	NA	1.3
KRA_PSY_ANXIETY	Anxiety disorders	http://biobank.ctsu.ox.ac.uk/crystal/field.cgi?id=KRA	both_sexes	KRA_PSY_ANXIETY.gwas.imputed_v3.both_sexes.tsv.bgz	wget https://broad-ukb-sumstats-us-east-1.s3.amazonaws.com/round2/additive-tsvs/KRA_PSY_ANXIETY.gwas.imputed_v3.both_sexes.tsv.bgz -O KRA_PSY_ANXIETY.gwas.imputed_v3.both_sexes.tsv.bgz	https://broad-ukb-sumstats-us-east-1.s3.amazonaws.com/round2/additive-tsvs/KRA_PSY_ANXIETY.gwas.imputed_v3.both_sexes.tsv.bgz	0ac881cf3138613b2cf21a0e88e72f25	categorical	finngen	361194	0	360102	1092	NA	NA	1.3
KRA_PSY_DEMENTIA	Any dementia	http://biobank.ctsu.ox.ac.uk/crystal/field.cgi?id=KRA	both_sexes	KRA_PSY_DEMENTIA.gwas.imputed_v3.both_sexes.tsv.bgz	wget https://broad-ukb-sumstats-us-east-1.s3.amazonaws.com/round2/additive-tsvs/KRA_PSY_DEMENTIA.gwas.imputed_v3.both_sexes.tsv.bgz -O KRA_PSY_DEMENTIA.gwas.imputed_v3.both_sexes.tsv.bgz	https://broad-ukb-sumstats-us-east-1.s3.amazonaws.com/round2/additive-tsvs/KRA_PSY_DEMENTIA.gwas.imputed_v3.both_sexes.tsv.bgz	f734714bec28e2d1c492bdda08b090f4	categorical	finngen	361194	0	360951	243	NA	NA	1.3
ICDMAIN_ANY_ENTRY	Any ICDMAIN event in hilmo or causes of death	http://biobank.ctsu.ox.ac.uk/crystal/field.cgi?id=ICDMAIN	both_sexes	ICDMAIN_ANY_ENTRY.gwas.imputed_v3.both_sexes.tsv.bgz	wget https://broad-ukb-sumstats-us-east-1.s3.amazonaws.com/round2/additive-tsvs/ICDMAIN_ANY_ENTRY.gwas.imputed_v3.both_sexes.tsv.bgz -O ICDMAIN_ANY_ENTRY.gwas.imputed_v3.both_sexes.tsv.bgz	https://broad-ukb-sumstats-us-east-1.s3.amazonaws.com/round2/additive-tsvs/ICDMAIN_ANY_ENTRY.gwas.imputed_v3.both_sexes.tsv.bgz	96f4f306e00577196bc81046e69d213d	categorical	finngen	361194	0	79185	282009	NA	NA	1.3
KRA_PSY_ANYMENTAL	Any mental disorder	http://biobank.ctsu.ox.ac.uk/crystal/field.cgi?id=KRA	both_sexes	KRA_PSY_ANYMENTAL.gwas.imputed_v3.both_sexes.tsv.bgz	wget https://broad-ukb-sumstats-us-east-1.s3.amazonaws.com/round2/additive-tsvs/KRA_PSY_ANYMENTAL.gwas.imputed_v3.both_sexes.tsv.bgz -O KRA_PSY_ANYMENTAL.gwas.imputed_v3.both_sexes.tsv.bgz	https://broad-ukb-sumstats-us-east-1.s3.amazonaws.com/round2/additive-tsvs/KRA_PSY_ANYMENTAL.gwas.imputed_v3.both_sexes.tsv.bgz	9160da555a5dd6e6eb13815744470ea6	categorical	finngen	361194	0	356890	4304	NA	NA	1.3
I9_AORTANEUR	Aortic aneurysm	http://biobank.ctsu.ox.ac.uk/crystal/field.cgi?id=I9	both_sexes	I9_AORTANEUR.gwas.imputed_v3.both_sexes.tsv.bgz	wget https://broad-ukb-sumstats-us-east-1.s3.amazonaws.com/round2/additive-tsvs/I9_AORTANEUR.gwas.imputed_v3.both_sexes.tsv.bgz -O I9_AORTANEUR.gwas.imputed_v3.both_sexes.tsv.bgz	https://broad-ukb-sumstats-us-east-1.s3.amazonaws.com/round2/additive-tsvs/I9_AORTANEUR.gwas.imputed_v3.both_sexes.tsv.bgz	fccaa6fa85b2852f78797ba24428a01d	categorical	finngen	361194	0	360605	589	NA	NA	1.3
I9_ARTEMBTHR	Arterial embolism and thrombosis	http://biobank.ctsu.ox.ac.uk/crystal/field.cgi?id=I9	both_sexes	I9_ARTEMBTHR.gwas.imputed_v3.both_sexes.tsv.bgz	wget https://broad-ukb-sumstats-us-east-1.s3.amazonaws.com/round2/additive-tsvs/I9_ARTEMBTHR.gwas.imputed_v3.both_sexes.tsv.bgz -O I9_ARTEMBTHR.gwas.imputed_v3.both_sexes.tsv.bgz	https://broad-ukb-sumstats-us-east-1.s3.amazonaws.com/round2/additive-tsvs/I9_ARTEMBTHR.gwas.imputed_v3.both_sexes.tsv.bgz	ee029240b20830a19adfbece795a22b8	categorical	finngen	361194	0	360616	578	NA	NA	1.3
I9_ARTEMBTHRLOW	Arterial embolism and thrombosis of lower extremity artery	http://biobank.ctsu.ox.ac.uk/crystal/field.cgi?id=I9	both_sexes	I9_ARTEMBTHRLOW.gwas.imputed_v3.both_sexes.tsv.bgz	wget https://broad-ukb-sumstats-us-east-1.s3.amazonaws.com/round2/additive-tsvs/I9_ARTEMBTHRLOW.gwas.imputed_v3.both_sexes.tsv.bgz -O I9_ARTEMBTHRLOW.gwas.imputed_v3.both_sexes.tsv.bgz	https://broad-ukb-sumstats-us-east-1.s3.amazonaws.com/round2/additive-tsvs/I9_ARTEMBTHRLOW.gwas.imputed_v3.both_sexes.tsv.bgz	90e40b23f01742cf051e03cd1a580b58	categorical	finngen	361194	0	360832	362	NA	NA	1.3
L12_PSORI_ARTHRO	Arthropathic psoriasis	http://biobank.ctsu.ox.ac.uk/crystal/field.cgi?id=L12	both_sexes	L12_PSORI_ARTHRO.gwas.imputed_v3.both_sexes.tsv.bgz	wget https://broad-ukb-sumstats-us-east-1.s3.amazonaws.com/round2/additive-tsvs/L12_PSORI_ARTHRO.gwas.imputed_v3.both_sexes.tsv.bgz -O L12_PSORI_ARTHRO.gwas.imputed_v3.both_sexes.tsv.bgz	https://broad-ukb-sumstats-us-east-1.s3.amazonaws.com/round2/additive-tsvs/L12_PSORI_ARTHRO.gwas.imputed_v3.both_sexes.tsv.bgz	aeedfea272864bbb31b5cd7c3ea88055	categorical	finngen	361194	0	360954	240	NA	NA	1.3
J10_ASTHMA	Asthma	http://biobank.ctsu.ox.ac.uk/crystal/field.cgi?id=J10	both_sexes	J10_ASTHMA.gwas.imputed_v3.both_sexes.tsv.bgz	wget https://broad-ukb-sumstats-us-east-1.s3.amazonaws.com/round2/additive-tsvs/J10_ASTHMA.gwas.imputed_v3.both_sexes.tsv.bgz -O J10_ASTHMA.gwas.imputed_v3.both_sexes.tsv.bgz	https://broad-ukb-sumstats-us-east-1.s3.amazonaws.com/round2/additive-tsvs/J10_ASTHMA.gwas.imputed_v3.both_sexes.tsv.bgz	e76e3915cc32e4c5cbcfb0e4d52bc5f7	categorical	finngen	361194	0	359201	1993	NA	NA	1.3
ASTHMA_HOSPITAL1	Asthma, hospital admissions 1	http://biobank.ctsu.ox.ac.uk/crystal/field.cgi?id=ASTHMA	both_sexes	ASTHMA_HOSPITAL1.gwas.imputed_v3.both_sexes.tsv.bgz	wget https://broad-ukb-sumstats-us-east-1.s3.amazonaws.com/round2/additive-tsvs/ASTHMA_HOSPITAL1.gwas.imputed_v3.both_sexes.tsv.bgz -O ASTHMA_HOSPITAL1.gwas.imputed_v3.both_sexes.tsv.bgz	https://broad-ukb-sumstats-us-east-1.s3.amazonaws.com/round2/additive-tsvs/ASTHMA_HOSPITAL1.gwas.imputed_v3.both_sexes.tsv.bgz	b27727d2e2d52dd634ed5b02ff65fdf2	categorical	finngen	361194	0	359208	1986	NA	NA	1.3
ASTHMA_OPPORTUNIST_INFECTIONS	ASTHMA_OPPORTUNIST_INFECTIONS	http://biobank.ctsu.ox.ac.uk/crystal/field.cgi?id=ASTHMA	both_sexes	ASTHMA_OPPORTUNIST_INFECTIONS.gwas.imputed_v3.both_sexes.tsv.bgz	wget https://broad-ukb-sumstats-us-east-1.s3.amazonaws.com/round2/additive-tsvs/ASTHMA_OPPORTUNIST_INFECTIONS.gwas.imputed_v3.both_sexes.tsv.bgz -O ASTHMA_OPPORTUNIST_INFECTIONS.gwas.imputed_v3.both_sexes.tsv.bgz	https://broad-ukb-sumstats-us-east-1.s3.amazonaws.com/round2/additive-tsvs/ASTHMA_OPPORTUNIST_INFECTIONS.gwas.imputed_v3.both_sexes.tsv.bgz	7c381d26972e18864b29d86c0b39480d	categorical	finngen	361194	0	360685	509	NA	NA	1.3
ASTHMA_PNEUMONIA	Asthma-related pneumonia	http://biobank.ctsu.ox.ac.uk/crystal/field.cgi?id=ASTHMA	both_sexes	ASTHMA_PNEUMONIA.gwas.imputed_v3.both_sexes.tsv.bgz	wget https://broad-ukb-sumstats-us-east-1.s3.amazonaws.com/round2/additive-tsvs/ASTHMA_PNEUMONIA.gwas.imputed_v3.both_sexes.tsv.bgz -O ASTHMA_PNEUMONIA.gwas.imputed_v3.both_sexes.tsv.bgz	https://broad-ukb-sumstats-us-east-1.s3.amazonaws.com/round2/additive-tsvs/ASTHMA_PNEUMONIA.gwas.imputed_v3.both_sexes.tsv.bgz	e3314015a3c1c067c5add8e4dd36ab8a	categorical	finngen	361194	0	355294	5900	NA	NA	1.3
L12_ATROPHICSKIN	Atrophic disorders of skin	http://biobank.ctsu.ox.ac.uk/crystal/field.cgi?id=L12	both_sexes	L12_ATROPHICSKIN.gwas.imputed_v3.both_sexes.tsv.bgz	wget https://broad-ukb-sumstats-us-east-1.s3.amazonaws.com/round2/additive-tsvs/L12_ATROPHICSKIN.gwas.imputed_v3.both_sexes.tsv.bgz -O L12_ATROPHICSKIN.gwas.imputed_v3.both_sexes.tsv.bgz	https://broad-ukb-sumstats-us-east-1.s3.amazonaws.com/round2/additive-tsvs/L12_ATROPHICSKIN.gwas.imputed_v3.both_sexes.tsv.bgz	86357b8f5be7dddf01e30c3c8df054b1	categorical	finngen	361194	0	359437	1757	NA	NA	1.3
4924	Attempted fluid intelligence (FI) test.	http://biobank.ctsu.ox.ac.uk/crystal/field.cgi?id=4924	both_sexes	4924.gwas.imputed_v3.both_sexes.tsv.bgz	wget https://broad-ukb-sumstats-us-east-1.s3.amazonaws.com/round2/additive-tsvs/4924.gwas.imputed_v3.both_sexes.tsv.bgz -O 4924.gwas.imputed_v3.both_sexes.tsv.bgz	https://broad-ukb-sumstats-us-east-1.s3.amazonaws.com/round2/additive-tsvs/4924.gwas.imputed_v3.both_sexes.tsv.bgz	2fde16d6f3c805303abae0a09802f8f1	binary	phesant	118657	242537	1526	117131	4924_0|| CAT-SINGLE || Inc(>=10): 1(117131) || Inc(>=10): 2(1526) || CAT-SINGLE-BINARY || sample 117131/1526(118657) ||	ACE touchscreen question In this next game you will have two minutes to do as many puzzle questions as possible. Don't spend too long on any one puzzle - you can skip any puzzle if you wish.. Participants were offered the chance to skip the Fluid Intelligence test at this point.	2.4
I9_AVBLOCK	AV-block	http://biobank.ctsu.ox.ac.uk/crystal/field.cgi?id=I9	both_sexes	I9_AVBLOCK.gwas.imputed_v3.both_sexes.tsv.bgz	wget https://broad-ukb-sumstats-us-east-1.s3.amazonaws.com/round2/additive-tsvs/I9_AVBLOCK.gwas.imputed_v3.both_sexes.tsv.bgz -O I9_AVBLOCK.gwas.imputed_v3.both_sexes.tsv.bgz	https://broad-ukb-sumstats-us-east-1.s3.amazonaws.com/round2/additive-tsvs/I9_AVBLOCK.gwas.imputed_v3.both_sexes.tsv.bgz	2e095653be263473c021d4e19ed06f33	categorical	finngen	361194	0	360585	609	NA	NA	1.3
20495	Avoided activities or situations because of previous stressful experience in past month	http://biobank.ctsu.ox.ac.uk/crystal/field.cgi?id=20495	both_sexes	20495.gwas.imputed_v3.both_sexes.tsv.bgz	wget https://broad-ukb-sumstats-us-east-1.s3.amazonaws.com/round2/additive-tsvs/20495.gwas.imputed_v3.both_sexes.tsv.bgz -O 20495.gwas.imputed_v3.both_sexes.tsv.bgz	https://broad-ukb-sumstats-us-east-1.s3.amazonaws.com/round2/additive-tsvs/20495.gwas.imputed_v3.both_sexes.tsv.bgz	fe8ee25bf4e098d804dd7a3a636037cb	ordinal	phesant	117868	243326	NA	NA	20495_0|| CAT-SINGLE || Inc(>=10): 0(93639) || Inc(>=10): 1(17657) || Inc(>=10): 2(3380) || Inc(>=10): 3(2458) || Inc(>=10): 4(734) || ordered || CAT-ORD || order: 0|1|2|3|4 || num categories: 5 ||	Question asked: Next is a list of problems and complaints that people sometimes have in response to such extremely stressful experiences. Please indicate how much you have been bothered by that problem in the past month: Avoiding activities or situations because they reminded you of a stressful experience?	2.1
3571	Back pain for 3+ months	http://biobank.ctsu.ox.ac.uk/crystal/field.cgi?id=3571	both_sexes	3571.gwas.imputed_v3.both_sexes.tsv.bgz	wget https://broad-ukb-sumstats-us-east-1.s3.amazonaws.com/round2/additive-tsvs/3571.gwas.imputed_v3.both_sexes.tsv.bgz -O 3571.gwas.imputed_v3.both_sexes.tsv.bgz	https://broad-ukb-sumstats-us-east-1.s3.amazonaws.com/round2/additive-tsvs/3571.gwas.imputed_v3.both_sexes.tsv.bgz	0c3d69c07862be9625d3fe5dc3b8d210	binary	phesant	90555	270639	28500	62055	3571_0|| CAT-SINGLE || Inc(>=10): 1(62055) || Inc(>=10): 0(28500) || CAT-SINGLE-BINARY || sample 28500/62055(90555) ||	ACE touchscreen question Have you had back pains for more than 3 months? ~F3571~ was collected from participants who indicated that in the last month they experienced back pain that interfered with their usual activities, as defined by their answers to ~F6159~	2.1
IBD_BACT_INTEST_INFECTIONS	Bacterial intestinal infections, IBD co-morbidities	http://biobank.ctsu.ox.ac.uk/crystal/field.cgi?id=IBD	both_sexes	IBD_BACT_INTEST_INFECTIONS.gwas.imputed_v3.both_sexes.tsv.bgz	wget https://broad-ukb-sumstats-us-east-1.s3.amazonaws.com/round2/additive-tsvs/IBD_BACT_INTEST_INFECTIONS.gwas.imputed_v3.both_sexes.tsv.bgz -O IBD_BACT_INTEST_INFECTIONS.gwas.imputed_v3.both_sexes.tsv.bgz	https://broad-ukb-sumstats-us-east-1.s3.amazonaws.com/round2/additive-tsvs/IBD_BACT_INTEST_INFECTIONS.gwas.imputed_v3.both_sexes.tsv.bgz	4f056bb25bd6d5b895b8f6680c58d829	categorical	finngen	361194	0	360270	924	NA	NA	1.3
PNEUMOBACTKNOWN	Bacterial pneumonia (organism specified)	http://biobank.ctsu.ox.ac.uk/crystal/field.cgi?id=PNEUMOBACTKNOWN	both_sexes	PNEUMOBACTKNOWN.gwas.imputed_v3.both_sexes.tsv.bgz	wget https://broad-ukb-sumstats-us-east-1.s3.amazonaws.com/round2/additive-tsvs/PNEUMOBACTKNOWN.gwas.imputed_v3.both_sexes.tsv.bgz -O PNEUMOBACTKNOWN.gwas.imputed_v3.both_sexes.tsv.bgz	https://broad-ukb-sumstats-us-east-1.s3.amazonaws.com/round2/additive-tsvs/PNEUMOBACTKNOWN.gwas.imputed_v3.both_sexes.tsv.bgz	657b77e78f53712fe3115579e9b15917	categorical	finngen	361194	0	360665	529	NA	NA	1.3
K11_BARRET	Barret oesophagus	http://biobank.ctsu.ox.ac.uk/crystal/field.cgi?id=K11	both_sexes	K11_BARRET.gwas.imputed_v3.both_sexes.tsv.bgz	wget https://broad-ukb-sumstats-us-east-1.s3.amazonaws.com/round2/additive-tsvs/K11_BARRET.gwas.imputed_v3.both_sexes.tsv.bgz -O K11_BARRET.gwas.imputed_v3.both_sexes.tsv.bgz	https://broad-ukb-sumstats-us-east-1.s3.amazonaws.com/round2/additive-tsvs/K11_BARRET.gwas.imputed_v3.both_sexes.tsv.bgz	f3b293e53950da6722944a0d83558c43	categorical	finngen	361194	0	359403	1791	NA	NA	1.3
23105_irnt	Basal metabolic rate	http://biobank.ctsu.ox.ac.uk/crystal/field.cgi?id=23105	both_sexes	23105_irnt.gwas.imputed_v3.both_sexes.tsv.bgz	wget https://broad-ukb-sumstats-us-east-1.s3.amazonaws.com/round2/additive-tsvs/23105_irnt.gwas.imputed_v3.both_sexes.tsv.bgz -O 23105_irnt.gwas.imputed_v3.both_sexes.tsv.bgz	https://broad-ukb-sumstats-us-east-1.s3.amazonaws.com/round2/additive-tsvs/23105_irnt.gwas.imputed_v3.both_sexes.tsv.bgz	20edde9de09beb94bd25f89a9db6a913	continuous_irnt	phesant	354825	6369	NA	NA	23105_0|| CONTINUOUS MAIN || CONTINUOUS || IRNT ||	Body composition estimation by impedance measurement. Basal metabolic rate Return value in Kilo- Joules.	2.7
20552_2	Behavioural and miscellaneous addictions: A behaviour	http://biobank.ctsu.ox.ac.uk/crystal/field.cgi?id=20552	both_sexes	20552_2.gwas.imputed_v3.both_sexes.tsv.bgz	wget https://broad-ukb-sumstats-us-east-1.s3.amazonaws.com/round2/additive-tsvs/20552_2.gwas.imputed_v3.both_sexes.tsv.bgz -O 20552_2.gwas.imputed_v3.both_sexes.tsv.bgz	https://broad-ukb-sumstats-us-east-1.s3.amazonaws.com/round2/additive-tsvs/20552_2.gwas.imputed_v3.both_sexes.tsv.bgz	304a99dff51ba8b90b823f030d87e2d8	binary	phesant	116746	244448	115530	1216	20552_0 || CAT-MUL-BINARY-VAR 2 || Indicator name x20401_0_0 || Remove indicator var NAs: 243128 || Remove indicator var <0: 1320 || Removed 0 examples != 2 but with missing value (<0) || sample 115530/1216(116746) ||	Question asked: Were you addicted to (tick all that apply): Participant was offered a set of options which have been combined here into a single answer Question was asked when ~F20431~ was Yes.	2.1
20552_1	Behavioural and miscellaneous addictions: Something else not mentioned	http://biobank.ctsu.ox.ac.uk/crystal/field.cgi?id=20552	both_sexes	20552_1.gwas.imputed_v3.both_sexes.tsv.bgz	wget https://broad-ukb-sumstats-us-east-1.s3.amazonaws.com/round2/additive-tsvs/20552_1.gwas.imputed_v3.both_sexes.tsv.bgz -O 20552_1.gwas.imputed_v3.both_sexes.tsv.bgz	https://broad-ukb-sumstats-us-east-1.s3.amazonaws.com/round2/additive-tsvs/20552_1.gwas.imputed_v3.both_sexes.tsv.bgz	040f062c79685ec1662ebbf20ea40892	binary	phesant	116746	244448	116305	441	20552_0 || CAT-MUL-BINARY-VAR 1 || Indicator name x20401_0_0 || Remove indicator var NAs: 243128 || Remove indicator var <0: 1320 || Removed 0 examples != 1 but with missing value (<0) || sample 116305/441(116746) ||	Question asked: Were you addicted to (tick all that apply): Participant was offered a set of options which have been combined here into a single answer Question was asked when ~F20431~ was Yes.	2.1
20460	Belief that own life is meaningful	http://biobank.ctsu.ox.ac.uk/crystal/field.cgi?id=20460	both_sexes	20460.gwas.imputed_v3.both_sexes.tsv.bgz	wget https://broad-ukb-sumstats-us-east-1.s3.amazonaws.com/round2/additive-tsvs/20460.gwas.imputed_v3.both_sexes.tsv.bgz -O 20460.gwas.imputed_v3.both_sexes.tsv.bgz	https://broad-ukb-sumstats-us-east-1.s3.amazonaws.com/round2/additive-tsvs/20460.gwas.imputed_v3.both_sexes.tsv.bgz	4f2c6cae5ced291fdcd4d69818ee4809	ordinal	phesant	115352	245842	NA	NA	20460_0|| CAT-SINGLE || Inc(>=10): 4(61181) || Inc(>=10): 3(30948) || Inc(>=10): 2(6828) || Inc(>=10): 5(14512) || Inc(>=10): 1(1883) || ordered || CAT-ORD || order: 1|2|3|4|5 || num categories: 5 ||	Question asked: To what extent do you feel your life to be meaningful?	2.1
G6_BELLPA	Bell's palsy	http://biobank.ctsu.ox.ac.uk/crystal/field.cgi?id=G6	both_sexes	G6_BELLPA.gwas.imputed_v3.both_sexes.tsv.bgz	wget https://broad-ukb-sumstats-us-east-1.s3.amazonaws.com/round2/additive-tsvs/G6_BELLPA.gwas.imputed_v3.both_sexes.tsv.bgz -O G6_BELLPA.gwas.imputed_v3.both_sexes.tsv.bgz	https://broad-ukb-sumstats-us-east-1.s3.amazonaws.com/round2/additive-tsvs/G6_BELLPA.gwas.imputed_v3.both_sexes.tsv.bgz	2f5a38c635df074271e27118cd058158	categorical	finngen	361194	0	360856	338	NA	NA	1.3
20126_1	Bipolar and major depression status: Bipolar I Disorder	http://biobank.ctsu.ox.ac.uk/crystal/field.cgi?id=20126	both_sexes	20126_1.gwas.imputed_v3.both_sexes.tsv.bgz	wget https://broad-ukb-sumstats-us-east-1.s3.amazonaws.com/round2/additive-tsvs/20126_1.gwas.imputed_v3.both_sexes.tsv.bgz -O 20126_1.gwas.imputed_v3.both_sexes.tsv.bgz	https://broad-ukb-sumstats-us-east-1.s3.amazonaws.com/round2/additive-tsvs/20126_1.gwas.imputed_v3.both_sexes.tsv.bgz	2e9a76e4671d6bfa5e6feb78f160cdf8	binary	phesant	86895	274299	86339	556	20126_0 || CAT-SINGLE || CAT-SINGLE-BINARY-VAR: 1 || Inc(>=10): 1(556) ||	Bipolar and major depression status. This derived data field has come from Professor Jill Pell from the Institute of Health &amp; Wellbeing, University of Glasgow. Methods on how these fields were derived can be found in the Additional Resources tab.	1.3
20126_2	Bipolar and major depression status: Bipolar II Disorder	http://biobank.ctsu.ox.ac.uk/crystal/field.cgi?id=20126	both_sexes	20126_2.gwas.imputed_v3.both_sexes.tsv.bgz	wget https://broad-ukb-sumstats-us-east-1.s3.amazonaws.com/round2/additive-tsvs/20126_2.gwas.imputed_v3.both_sexes.tsv.bgz -O 20126_2.gwas.imputed_v3.both_sexes.tsv.bgz	https://broad-ukb-sumstats-us-east-1.s3.amazonaws.com/round2/additive-tsvs/20126_2.gwas.imputed_v3.both_sexes.tsv.bgz	90d38d4ec60646691e1ce2293da277c5	binary	phesant	86895	274299	86387	508	20126_0 || CAT-SINGLE || CAT-SINGLE-BINARY-VAR: 2 || Inc(>=10): 2(508) ||	Bipolar and major depression status. This derived data field has come from Professor Jill Pell from the Institute of Health &amp; Wellbeing, University of Glasgow. Methods on how these fields were derived can be found in the Additional Resources tab.	1.3
20126_0	Bipolar and major depression status: No Bipolar or Depression	http://biobank.ctsu.ox.ac.uk/crystal/field.cgi?id=20126	both_sexes	20126_0.gwas.imputed_v3.both_sexes.tsv.bgz	wget https://broad-ukb-sumstats-us-east-1.s3.amazonaws.com/round2/additive-tsvs/20126_0.gwas.imputed_v3.both_sexes.tsv.bgz -O 20126_0.gwas.imputed_v3.both_sexes.tsv.bgz	https://broad-ukb-sumstats-us-east-1.s3.amazonaws.com/round2/additive-tsvs/20126_0.gwas.imputed_v3.both_sexes.tsv.bgz	a0b0c27cb322adb87d91e600ac4a60c2	binary	phesant	86895	274299	24070	62825	20126_0 || CAT-SINGLE || CAT-SINGLE-BINARY-VAR: 0 || Inc(>=10): 0(62825) ||	Bipolar and major depression status. This derived data field has come from Professor Jill Pell from the Institute of Health &amp; Wellbeing, University of Glasgow. Methods on how these fields were derived can be found in the Additional Resources tab.	1.3
20126_4	Bipolar and major depression status: Probable Recurrent major depression (moderate)	http://biobank.ctsu.ox.ac.uk/crystal/field.cgi?id=20126	both_sexes	20126_4.gwas.imputed_v3.both_sexes.tsv.bgz	wget https://broad-ukb-sumstats-us-east-1.s3.amazonaws.com/round2/additive-tsvs/20126_4.gwas.imputed_v3.both_sexes.tsv.bgz -O 20126_4.gwas.imputed_v3.both_sexes.tsv.bgz	https://broad-ukb-sumstats-us-east-1.s3.amazonaws.com/round2/additive-tsvs/20126_4.gwas.imputed_v3.both_sexes.tsv.bgz	33b48c23da6841f6493b6f3b78fe036d	binary	phesant	86895	274299	75993	10902	20126_0 || CAT-SINGLE || CAT-SINGLE-BINARY-VAR: 4 || Inc(>=10): 4(10902) ||	Bipolar and major depression status. This derived data field has come from Professor Jill Pell from the Institute of Health &amp; Wellbeing, University of Glasgow. Methods on how these fields were derived can be found in the Additional Resources tab.	1.3
20126_3	Bipolar and major depression status: Probable Recurrent major depression (severe)	http://biobank.ctsu.ox.ac.uk/crystal/field.cgi?id=20126	both_sexes	20126_3.gwas.imputed_v3.both_sexes.tsv.bgz	wget https://broad-ukb-sumstats-us-east-1.s3.amazonaws.com/round2/additive-tsvs/20126_3.gwas.imputed_v3.both_sexes.tsv.bgz -O 20126_3.gwas.imputed_v3.both_sexes.tsv.bgz	https://broad-ukb-sumstats-us-east-1.s3.amazonaws.com/round2/additive-tsvs/20126_3.gwas.imputed_v3.both_sexes.tsv.bgz	e7fbe6c078961a4b80a565e8617cbe0f	binary	phesant	86895	274299	80591	6304	20126_0 || CAT-SINGLE || CAT-SINGLE-BINARY-VAR: 3 || Inc(>=10): 3(6304) ||	Bipolar and major depression status. This derived data field has come from Professor Jill Pell from the Institute of Health &amp; Wellbeing, University of Glasgow. Methods on how these fields were derived can be found in the Additional Resources tab.	1.3
20126_5	Bipolar and major depression status: Single Probable major depression episode	http://biobank.ctsu.ox.ac.uk/crystal/field.cgi?id=20126	both_sexes	20126_5.gwas.imputed_v3.both_sexes.tsv.bgz	wget https://broad-ukb-sumstats-us-east-1.s3.amazonaws.com/round2/additive-tsvs/20126_5.gwas.imputed_v3.both_sexes.tsv.bgz -O 20126_5.gwas.imputed_v3.both_sexes.tsv.bgz	https://broad-ukb-sumstats-us-east-1.s3.amazonaws.com/round2/additive-tsvs/20126_5.gwas.imputed_v3.both_sexes.tsv.bgz	afa8f76a8da8d611953279b849e132ea	binary	phesant	86895	274299	81095	5800	20126_0 || CAT-SINGLE || CAT-SINGLE-BINARY-VAR: 5 || Inc(>=10): 5(5800) ||	Bipolar and major depression status. This derived data field has come from Professor Jill Pell from the Institute of Health &amp; Wellbeing, University of Glasgow. Methods on how these fields were derived can be found in the Additional Resources tab.	1.3
20122	Bipolar disorder status	http://biobank.ctsu.ox.ac.uk/crystal/field.cgi?id=20122	both_sexes	20122.gwas.imputed_v3.both_sexes.tsv.bgz	wget https://broad-ukb-sumstats-us-east-1.s3.amazonaws.com/round2/additive-tsvs/20122.gwas.imputed_v3.both_sexes.tsv.bgz -O 20122.gwas.imputed_v3.both_sexes.tsv.bgz	https://broad-ukb-sumstats-us-east-1.s3.amazonaws.com/round2/additive-tsvs/20122.gwas.imputed_v3.both_sexes.tsv.bgz	ee0375b735166dade191c983b496f238	binary	phesant	1064	360130	508	556	20122_0|| CAT-SINGLE || Inc(>=10): 1(556) || Inc(>=10): 2(508) || CAT-SINGLE-BINARY || sample 556/508(1064) ||	This derived data field has come from Professor Jill Pell from the Institute of Health &amp; Wellbeing, University of Glasgow. Methods on how these fields were derived can be found in the Additional Resources tab.	1.3
H7_BLEPHAROCHALASIS	Blepharochalasis	http://biobank.ctsu.ox.ac.uk/crystal/field.cgi?id=H7	both_sexes	H7_BLEPHAROCHALASIS.gwas.imputed_v3.both_sexes.tsv.bgz	wget https://broad-ukb-sumstats-us-east-1.s3.amazonaws.com/round2/additive-tsvs/H7_BLEPHAROCHALASIS.gwas.imputed_v3.both_sexes.tsv.bgz -O H7_BLEPHAROCHALASIS.gwas.imputed_v3.both_sexes.tsv.bgz	https://broad-ukb-sumstats-us-east-1.s3.amazonaws.com/round2/additive-tsvs/H7_BLEPHAROCHALASIS.gwas.imputed_v3.both_sexes.tsv.bgz	01d8b37eae909a9479389a9d873a9dc5	categorical	finngen	361194	0	360696	498	NA	NA	1.3
6152_8	Blood clot, DVT, bronchitis, emphysema, asthma, rhinitis, eczema, allergy diagnosed by doctor: Asthma	http://biobank.ctsu.ox.ac.uk/crystal/field.cgi?id=6152	both_sexes	6152_8.gwas.imputed_v3.both_sexes.tsv.bgz	wget https://broad-ukb-sumstats-us-east-1.s3.amazonaws.com/round2/additive-tsvs/6152_8.gwas.imputed_v3.both_sexes.tsv.bgz -O 6152_8.gwas.imputed_v3.both_sexes.tsv.bgz	https://broad-ukb-sumstats-us-east-1.s3.amazonaws.com/round2/additive-tsvs/6152_8.gwas.imputed_v3.both_sexes.tsv.bgz	bc330e4030d386f66336c5be95122c90	binary	phesant	360527	667	318894	41633	6152_0 || CAT-MUL-BINARY-VAR 8 || NO_NAN Remove NA participants 181 || Removed 486 examples != 8 but with missing value (<0) || sample 318894/41633(360527) ||	ACE touchscreen question Has a doctor ever told you that you have had any of the following conditions? (You can select more than one answer) The following checks were performed: If code -7 was selected, then no additional choices were allowed. If code -3 was selected, then no additional choices were allowed. If the participant activated the Help button they were shown the message: If you do not know if you have had any of the listed conditions, enter None of the above. You can check this with an interviewer later in the visit.	1.1
6152_5	Blood clot, DVT, bronchitis, emphysema, asthma, rhinitis, eczema, allergy diagnosed by doctor: Blood clot in the leg (DVT)	http://biobank.ctsu.ox.ac.uk/crystal/field.cgi?id=6152	both_sexes	6152_5.gwas.imputed_v3.both_sexes.tsv.bgz	wget https://broad-ukb-sumstats-us-east-1.s3.amazonaws.com/round2/additive-tsvs/6152_5.gwas.imputed_v3.both_sexes.tsv.bgz -O 6152_5.gwas.imputed_v3.both_sexes.tsv.bgz	https://broad-ukb-sumstats-us-east-1.s3.amazonaws.com/round2/additive-tsvs/6152_5.gwas.imputed_v3.both_sexes.tsv.bgz	fec6f3e99664240380b3c500d3d432cf	binary	phesant	360527	667	353141	7386	6152_0 || CAT-MUL-BINARY-VAR 5 || NO_NAN Remove NA participants 181 || Removed 486 examples != 5 but with missing value (<0) || sample 353141/7386(360527) || SKIP_val:-3 < 0 ||	ACE touchscreen question Has a doctor ever told you that you have had any of the following conditions? (You can select more than one answer) The following checks were performed: If code -7 was selected, then no additional choices were allowed. If code -3 was selected, then no additional choices were allowed. If the participant activated the Help button they were shown the message: If you do not know if you have had any of the listed conditions, enter None of the above. You can check this with an interviewer later in the visit.	1.1
6152_7	Blood clot, DVT, bronchitis, emphysema, asthma, rhinitis, eczema, allergy diagnosed by doctor: Blood clot in the lung	http://biobank.ctsu.ox.ac.uk/crystal/field.cgi?id=6152	both_sexes	6152_7.gwas.imputed_v3.both_sexes.tsv.bgz	wget https://broad-ukb-sumstats-us-east-1.s3.amazonaws.com/round2/additive-tsvs/6152_7.gwas.imputed_v3.both_sexes.tsv.bgz -O 6152_7.gwas.imputed_v3.both_sexes.tsv.bgz	https://broad-ukb-sumstats-us-east-1.s3.amazonaws.com/round2/additive-tsvs/6152_7.gwas.imputed_v3.both_sexes.tsv.bgz	10b4e5b32080d7d72725ea603d17b480	binary	phesant	360527	667	357543	2984	6152_0 || CAT-MUL-BINARY-VAR 7 || NO_NAN Remove NA participants 181 || Removed 486 examples != 7 but with missing value (<0) || sample 357543/2984(360527) ||	ACE touchscreen question Has a doctor ever told you that you have had any of the following conditions? (You can select more than one answer) The following checks were performed: If code -7 was selected, then no additional choices were allowed. If code -3 was selected, then no additional choices were allowed. If the participant activated the Help button they were shown the message: If you do not know if you have had any of the listed conditions, enter None of the above. You can check this with an interviewer later in the visit.	1.1
6152_6	Blood clot, DVT, bronchitis, emphysema, asthma, rhinitis, eczema, allergy diagnosed by doctor: Emphysema/chronic bronchitis	http://biobank.ctsu.ox.ac.uk/crystal/field.cgi?id=6152	both_sexes	6152_6.gwas.imputed_v3.both_sexes.tsv.bgz	wget https://broad-ukb-sumstats-us-east-1.s3.amazonaws.com/round2/additive-tsvs/6152_6.gwas.imputed_v3.both_sexes.tsv.bgz -O 6152_6.gwas.imputed_v3.both_sexes.tsv.bgz	https://broad-ukb-sumstats-us-east-1.s3.amazonaws.com/round2/additive-tsvs/6152_6.gwas.imputed_v3.both_sexes.tsv.bgz	4cb84593def8e7b29be32f536989c452	binary	phesant	360527	667	354389	6138	6152_0 || CAT-MUL-BINARY-VAR 6 || NO_NAN Remove NA participants 181 || Removed 486 examples != 6 but with missing value (<0) || sample 354389/6138(360527) ||	ACE touchscreen question Has a doctor ever told you that you have had any of the following conditions? (You can select more than one answer) The following checks were performed: If code -7 was selected, then no additional choices were allowed. If code -3 was selected, then no additional choices were allowed. If the participant activated the Help button they were shown the message: If you do not know if you have had any of the listed conditions, enter None of the above. You can check this with an interviewer later in the visit.	1.1
6152_9	Blood clot, DVT, bronchitis, emphysema, asthma, rhinitis, eczema, allergy diagnosed by doctor: Hayfever, allergic rhinitis or eczema	http://biobank.ctsu.ox.ac.uk/crystal/field.cgi?id=6152	both_sexes	6152_9.gwas.imputed_v3.both_sexes.tsv.bgz	wget https://broad-ukb-sumstats-us-east-1.s3.amazonaws.com/round2/additive-tsvs/6152_9.gwas.imputed_v3.both_sexes.tsv.bgz -O 6152_9.gwas.imputed_v3.both_sexes.tsv.bgz	https://broad-ukb-sumstats-us-east-1.s3.amazonaws.com/round2/additive-tsvs/6152_9.gwas.imputed_v3.both_sexes.tsv.bgz	64b0026ff9921e1c376ede7986aa2107	binary	phesant	360527	667	277120	83407	6152_0 || CAT-MUL-BINARY-VAR 9 || NO_NAN Remove NA participants 181 || Removed 486 examples != 9 but with missing value (<0) || sample 277120/83407(360527) ||	ACE touchscreen question Has a doctor ever told you that you have had any of the following conditions? (You can select more than one answer) The following checks were performed: If code -7 was selected, then no additional choices were allowed. If code -3 was selected, then no additional choices were allowed. If the participant activated the Help button they were shown the message: If you do not know if you have had any of the listed conditions, enter None of the above. You can check this with an interviewer later in the visit.	1.1
6152_100	Blood clot, DVT, bronchitis, emphysema, asthma, rhinitis, eczema, allergy diagnosed by doctor: None of the above	http://biobank.ctsu.ox.ac.uk/crystal/field.cgi?id=6152	both_sexes	6152_100.gwas.imputed_v3.both_sexes.tsv.bgz	wget https://broad-ukb-sumstats-us-east-1.s3.amazonaws.com/round2/additive-tsvs/6152_100.gwas.imputed_v3.both_sexes.tsv.bgz -O 6152_100.gwas.imputed_v3.both_sexes.tsv.bgz	https://broad-ukb-sumstats-us-east-1.s3.amazonaws.com/round2/additive-tsvs/6152_100.gwas.imputed_v3.both_sexes.tsv.bgz	6a1bafefc20ac58ff7ce1b2f25d2f7c5	binary	phesant	360527	667	116005	244522	6152_0 || CAT-MUL-BINARY-VAR 100 || NO_NAN Remove NA participants 181 || Removed 486 examples != 100 but with missing value (<0) || sample 116005/244522(360527) ||	ACE touchscreen question Has a doctor ever told you that you have had any of the following conditions? (You can select more than one answer) The following checks were performed: If code -7 was selected, then no additional choices were allowed. If code -3 was selected, then no additional choices were allowed. If the participant activated the Help button they were shown the message: If you do not know if you have had any of the listed conditions, enter None of the above. You can check this with an interviewer later in the visit.	1.1
23099_irnt	Body fat percentage	http://biobank.ctsu.ox.ac.uk/crystal/field.cgi?id=23099	both_sexes	23099_irnt.gwas.imputed_v3.both_sexes.tsv.bgz	wget https://broad-ukb-sumstats-us-east-1.s3.amazonaws.com/round2/additive-tsvs/23099_irnt.gwas.imputed_v3.both_sexes.tsv.bgz -O 23099_irnt.gwas.imputed_v3.both_sexes.tsv.bgz	https://broad-ukb-sumstats-us-east-1.s3.amazonaws.com/round2/additive-tsvs/23099_irnt.gwas.imputed_v3.both_sexes.tsv.bgz	5738c7186fafaba1f70dfe910a68ee4d	continuous_irnt	phesant	354628	6566	NA	NA	23099_0|| CONTINUOUS MAIN || CONTINUOUS || IRNT ||	Body composition estimation by impedance measurement. Body fat percentage Body fat percentage. Range 1% - 75% in 0.1% increments.	2.7
21001_irnt	Body mass index (BMI)	http://biobank.ctsu.ox.ac.uk/crystal/field.cgi?id=21001	both_sexes	21001_irnt.gwas.imputed_v3.both_sexes.tsv.bgz	wget https://broad-ukb-sumstats-us-east-1.s3.amazonaws.com/round2/additive-tsvs/21001_irnt.gwas.imputed_v3.both_sexes.tsv.bgz -O 21001_irnt.gwas.imputed_v3.both_sexes.tsv.bgz	https://broad-ukb-sumstats-us-east-1.s3.amazonaws.com/round2/additive-tsvs/21001_irnt.gwas.imputed_v3.both_sexes.tsv.bgz	39a945edde49a3ac39b7a1ab3f5e7ac9	continuous_irnt	phesant	359983	1211	NA	NA	21001_0|| CONTINUOUS MAIN || CONTINUOUS || IRNT ||	BMI value here is constructed from height and weight measured during the initial Assessment Centre visit. Value is not present if either of these readings were omitted.	2.3
22616_0	Breathing problems during period of job: No	http://biobank.ctsu.ox.ac.uk/crystal/field.cgi?id=22616	both_sexes	22616_0.gwas.imputed_v3.both_sexes.tsv.bgz	wget https://broad-ukb-sumstats-us-east-1.s3.amazonaws.com/round2/additive-tsvs/22616_0.gwas.imputed_v3.both_sexes.tsv.bgz -O 22616_0.gwas.imputed_v3.both_sexes.tsv.bgz	https://broad-ukb-sumstats-us-east-1.s3.amazonaws.com/round2/additive-tsvs/22616_0.gwas.imputed_v3.both_sexes.tsv.bgz	e96ccb4a7d30594c5ba07081b3f4865f	binary	phesant	91149	270045	1558	89591	22616_0 || CAT-MUL-BINARY-VAR 0 || NO_NAN Remove NA participants 270045 || Removed 0 examples != 0 but with missing value (<0) || sample 1558/89591(91149) ||	Particpant asked: When you had this job, did you have problems with your breathing?	2.1
22616_1	Breathing problems during period of job: Yes	http://biobank.ctsu.ox.ac.uk/crystal/field.cgi?id=22616	both_sexes	22616_1.gwas.imputed_v3.both_sexes.tsv.bgz	wget https://broad-ukb-sumstats-us-east-1.s3.amazonaws.com/round2/additive-tsvs/22616_1.gwas.imputed_v3.both_sexes.tsv.bgz -O 22616_1.gwas.imputed_v3.both_sexes.tsv.bgz	https://broad-ukb-sumstats-us-east-1.s3.amazonaws.com/round2/additive-tsvs/22616_1.gwas.imputed_v3.both_sexes.tsv.bgz	d6a6f4ff3da8a6da0e3d81b410991a0b	binary	phesant	91149	270045	84452	6697	22616_0 || CAT-MUL-BINARY-VAR 1 || NO_NAN Remove NA participants 270045 || Removed 0 examples != 1 but with missing value (<0) || sample 84452/6697(91149) ||	Particpant asked: When you had this job, did you have problems with your breathing?	2.1
22618_0	Breathing problems improved/stopped away from workplace or on holiday: No	http://biobank.ctsu.ox.ac.uk/crystal/field.cgi?id=22618	both_sexes	22618_0.gwas.imputed_v3.both_sexes.tsv.bgz	wget https://broad-ukb-sumstats-us-east-1.s3.amazonaws.com/round2/additive-tsvs/22618_0.gwas.imputed_v3.both_sexes.tsv.bgz -O 22618_0.gwas.imputed_v3.both_sexes.tsv.bgz	https://broad-ukb-sumstats-us-east-1.s3.amazonaws.com/round2/additive-tsvs/22618_0.gwas.imputed_v3.both_sexes.tsv.bgz	0b213606c7b4f472584f58f0571f03a4	binary	phesant	91149	270045	86767	4382	22618_0 || CAT-MUL-BINARY-VAR 0 || Indicator name x22616_0_0 || Remove indicator var NAs: 270045 || Remove indicator var <0: 0 || Removed 0 examples != 0 but with missing value (<0) || sample 86767/4382(91149) ||	Participants who indicated they had breathing problems during a job were asked: Did these problems improve or stop when you were away from the workplace or on holiday? Question only asked if participant has value Yes in ~F22616~	2.1
22618_1	Breathing problems improved/stopped away from workplace or on holiday: Yes	http://biobank.ctsu.ox.ac.uk/crystal/field.cgi?id=22618	both_sexes	22618_1.gwas.imputed_v3.both_sexes.tsv.bgz	wget https://broad-ukb-sumstats-us-east-1.s3.amazonaws.com/round2/additive-tsvs/22618_1.gwas.imputed_v3.both_sexes.tsv.bgz -O 22618_1.gwas.imputed_v3.both_sexes.tsv.bgz	https://broad-ukb-sumstats-us-east-1.s3.amazonaws.com/round2/additive-tsvs/22618_1.gwas.imputed_v3.both_sexes.tsv.bgz	27addc17260427c79baa2b0129c817b1	binary	phesant	91149	270045	88461	2688	22618_0 || CAT-MUL-BINARY-VAR 1 || Indicator name x22616_0_0 || Remove indicator var NAs: 270045 || Remove indicator var <0: 0 || Removed 0 examples != 1 but with missing value (<0) || sample 88461/2688(91149) ||	Participants who indicated they had breathing problems during a job were asked: Did these problems improve or stop when you were away from the workplace or on holiday? Question only asked if participant has value Yes in ~F22616~	2.1
22619_0	Breathing problems responsible for leaving job: No	http://biobank.ctsu.ox.ac.uk/crystal/field.cgi?id=22619	both_sexes	22619_0.gwas.imputed_v3.both_sexes.tsv.bgz	wget https://broad-ukb-sumstats-us-east-1.s3.amazonaws.com/round2/additive-tsvs/22619_0.gwas.imputed_v3.both_sexes.tsv.bgz -O 22619_0.gwas.imputed_v3.both_sexes.tsv.bgz	https://broad-ukb-sumstats-us-east-1.s3.amazonaws.com/round2/additive-tsvs/22619_0.gwas.imputed_v3.both_sexes.tsv.bgz	40dfde02abf14d4d2d9ade278a09a73a	binary	phesant	91149	270045	85737	5412	22619_0 || CAT-MUL-BINARY-VAR 0 || Indicator name x22616_0_0 || Remove indicator var NAs: 270045 || Remove indicator var <0: 0 || Removed 0 examples != 0 but with missing value (<0) || sample 85737/5412(91149) ||	Participants who indicated they had breathing problems during a job were asked: Did you leave this job because of breathing problems? Question only asked if participant has value Yes in ~F22616~	2.1
22619_1	Breathing problems responsible for leaving job: Yes	http://biobank.ctsu.ox.ac.uk/crystal/field.cgi?id=22619	both_sexes	22619_1.gwas.imputed_v3.both_sexes.tsv.bgz	wget https://broad-ukb-sumstats-us-east-1.s3.amazonaws.com/round2/additive-tsvs/22619_1.gwas.imputed_v3.both_sexes.tsv.bgz -O 22619_1.gwas.imputed_v3.both_sexes.tsv.bgz	https://broad-ukb-sumstats-us-east-1.s3.amazonaws.com/round2/additive-tsvs/22619_1.gwas.imputed_v3.both_sexes.tsv.bgz	59768744c801ebe3bc70c6baf078c8f9	binary	phesant	91149	270045	90737	412	22619_0 || CAT-MUL-BINARY-VAR 1 || Indicator name x22616_0_0 || Remove indicator var NAs: 270045 || Remove indicator var <0: 0 || Removed 0 examples != 1 but with missing value (<0) || sample 90737/412(91149) ||	Participants who indicated they had breathing problems during a job were asked: Did you leave this job because of breathing problems? Question only asked if participant has value Yes in ~F22616~	2.1
22504	Bring up phlegm/sputum/mucus on most days	http://biobank.ctsu.ox.ac.uk/crystal/field.cgi?id=22504	both_sexes	22504.gwas.imputed_v3.both_sexes.tsv.bgz	wget https://broad-ukb-sumstats-us-east-1.s3.amazonaws.com/round2/additive-tsvs/22504.gwas.imputed_v3.both_sexes.tsv.bgz -O 22504.gwas.imputed_v3.both_sexes.tsv.bgz	https://broad-ukb-sumstats-us-east-1.s3.amazonaws.com/round2/additive-tsvs/22504.gwas.imputed_v3.both_sexes.tsv.bgz	b26643ea760edd735e3fe3b878ac71d2	binary	phesant	91787	269407	83979	7808	22504_0|| CAT-SINGLE || reassignments: 9=NA || Inc(>=10): 1(7808) || Inc(>=10): 0(83979) || CAT-SINGLE-BINARY || sample 83979/7808(91787) ||	Participant asked Do you bring up phlegm/sputum/mucus on most days?	2.2
BRONCHITIS	Bronchitis	http://biobank.ctsu.ox.ac.uk/crystal/field.cgi?id=BRONCHITIS	both_sexes	BRONCHITIS.gwas.imputed_v3.both_sexes.tsv.bgz	wget https://broad-ukb-sumstats-us-east-1.s3.amazonaws.com/round2/additive-tsvs/BRONCHITIS.gwas.imputed_v3.both_sexes.tsv.bgz -O BRONCHITIS.gwas.imputed_v3.both_sexes.tsv.bgz	https://broad-ukb-sumstats-us-east-1.s3.amazonaws.com/round2/additive-tsvs/BRONCHITIS.gwas.imputed_v3.both_sexes.tsv.bgz	bee6a2e9bee2bc21c9b504d54cd663f1	categorical	finngen	361194	0	356911	4283	NA	NA	1.3
CAMPYLOENTERITIS	Campylobacter enteritis	http://biobank.ctsu.ox.ac.uk/crystal/field.cgi?id=CAMPYLOENTERITIS	both_sexes	CAMPYLOENTERITIS.gwas.imputed_v3.both_sexes.tsv.bgz	wget https://broad-ukb-sumstats-us-east-1.s3.amazonaws.com/round2/additive-tsvs/CAMPYLOENTERITIS.gwas.imputed_v3.both_sexes.tsv.bgz -O CAMPYLOENTERITIS.gwas.imputed_v3.both_sexes.tsv.bgz	https://broad-ukb-sumstats-us-east-1.s3.amazonaws.com/round2/additive-tsvs/CAMPYLOENTERITIS.gwas.imputed_v3.both_sexes.tsv.bgz	dd8ee73da6a091b6f79a81236770ee25	categorical	finngen	361194	0	360905	289	NA	NA	1.3
20001_1061	Cancer code, self-reported: basal cell carcinoma	http://biobank.ctsu.ox.ac.uk/crystal/field.cgi?id=20001	both_sexes	20001_1061.gwas.imputed_v3.both_sexes.tsv.bgz	wget https://broad-ukb-sumstats-us-east-1.s3.amazonaws.com/round2/additive-tsvs/20001_1061.gwas.imputed_v3.both_sexes.tsv.bgz -O 20001_1061.gwas.imputed_v3.both_sexes.tsv.bgz	https://broad-ukb-sumstats-us-east-1.s3.amazonaws.com/round2/additive-tsvs/20001_1061.gwas.imputed_v3.both_sexes.tsv.bgz	6e416cb399d5dc67520b8dc880a00239	binary	phesant	361141	53	357700	3441	20001_0 || CAT-MUL-BINARY-VAR 1061 || Indicator name x134_0_0 || Remove indicator var NAs: 53 || Remove indicator var <0: 0 || Removed 0 examples != 1061 but with missing value (<0) || sample 357700/3441(361141) ||	Code for cancer. If the participant was uncertain of the type of cancer they had had, then they described it to the interviewer (a trained nurse) who attempted to place it within the coding tree. If the cancer could not be located in the coding tree then the interviewer entered a free-text description of it. These free-text descriptions were subsequently examined by a doctor and, where possible, matched to entries in the coding tree. Free-text descriptions which could not be matched with very high probability have been marked as unclassifiable.	1.1
20001_1035	Cancer code, self-reported: bladder cancer	http://biobank.ctsu.ox.ac.uk/crystal/field.cgi?id=20001	both_sexes	20001_1035.gwas.imputed_v3.both_sexes.tsv.bgz	wget https://broad-ukb-sumstats-us-east-1.s3.amazonaws.com/round2/additive-tsvs/20001_1035.gwas.imputed_v3.both_sexes.tsv.bgz -O 20001_1035.gwas.imputed_v3.both_sexes.tsv.bgz	https://broad-ukb-sumstats-us-east-1.s3.amazonaws.com/round2/additive-tsvs/20001_1035.gwas.imputed_v3.both_sexes.tsv.bgz	8567907bb46a0576996ee0128f3e6412	binary	phesant	361141	53	360298	843	20001_0 || CAT-MUL-BINARY-VAR 1035 || Indicator name x134_0_0 || Remove indicator var NAs: 53 || Remove indicator var <0: 0 || Removed 0 examples != 1035 but with missing value (<0) || sample 360298/843(361141) ||	Code for cancer. If the participant was uncertain of the type of cancer they had had, then they described it to the interviewer (a trained nurse) who attempted to place it within the coding tree. If the cancer could not be located in the coding tree then the interviewer entered a free-text description of it. These free-text descriptions were subsequently examined by a doctor and, where possible, matched to entries in the coding tree. Free-text descriptions which could not be matched with very high probability have been marked as unclassifiable.	1.1
20001_1055	Cancer code, self-reported: chronic lymphocytic	http://biobank.ctsu.ox.ac.uk/crystal/field.cgi?id=20001	both_sexes	20001_1055.gwas.imputed_v3.both_sexes.tsv.bgz	wget https://broad-ukb-sumstats-us-east-1.s3.amazonaws.com/round2/additive-tsvs/20001_1055.gwas.imputed_v3.both_sexes.tsv.bgz -O 20001_1055.gwas.imputed_v3.both_sexes.tsv.bgz	https://broad-ukb-sumstats-us-east-1.s3.amazonaws.com/round2/additive-tsvs/20001_1055.gwas.imputed_v3.both_sexes.tsv.bgz	2f88cad0d1052a1eef6260ce57b7fea5	binary	phesant	361141	53	360904	237	20001_0 || CAT-MUL-BINARY-VAR 1055 || Indicator name x134_0_0 || Remove indicator var NAs: 53 || Remove indicator var <0: 0 || Removed 0 examples != 1055 but with missing value (<0) || sample 360904/237(361141) ||	Code for cancer. If the participant was uncertain of the type of cancer they had had, then they described it to the interviewer (a trained nurse) who attempted to place it within the coding tree. If the cancer could not be located in the coding tree then the interviewer entered a free-text description of it. These free-text descriptions were subsequently examined by a doctor and, where possible, matched to entries in the coding tree. Free-text descriptions which could not be matched with very high probability have been marked as unclassifiable.	1.1
20001_1022	Cancer code, self-reported: colon cancer/sigmoid cancer	http://biobank.ctsu.ox.ac.uk/crystal/field.cgi?id=20001	both_sexes	20001_1022.gwas.imputed_v3.both_sexes.tsv.bgz	wget https://broad-ukb-sumstats-us-east-1.s3.amazonaws.com/round2/additive-tsvs/20001_1022.gwas.imputed_v3.both_sexes.tsv.bgz -O 20001_1022.gwas.imputed_v3.both_sexes.tsv.bgz	https://broad-ukb-sumstats-us-east-1.s3.amazonaws.com/round2/additive-tsvs/20001_1022.gwas.imputed_v3.both_sexes.tsv.bgz	b92982d227cedec6ef50fad26464b30a	binary	phesant	361141	53	359927	1214	20001_0 || CAT-MUL-BINARY-VAR 1022 || Indicator name x134_0_0 || Remove indicator var NAs: 53 || Remove indicator var <0: 0 || Removed 0 examples != 1022 but with missing value (<0) || sample 359927/1214(361141) ||	Code for cancer. If the participant was uncertain of the type of cancer they had had, then they described it to the interviewer (a trained nurse) who attempted to place it within the coding tree. If the cancer could not be located in the coding tree then the interviewer entered a free-text description of it. These free-text descriptions were subsequently examined by a doctor and, where possible, matched to entries in the coding tree. Free-text descriptions which could not be matched with very high probability have been marked as unclassifiable.	1.1
20001_1052	Cancer code, self-reported: hodgkins lymphoma / hodgkins disease	http://biobank.ctsu.ox.ac.uk/crystal/field.cgi?id=20001	both_sexes	20001_1052.gwas.imputed_v3.both_sexes.tsv.bgz	wget https://broad-ukb-sumstats-us-east-1.s3.amazonaws.com/round2/additive-tsvs/20001_1052.gwas.imputed_v3.both_sexes.tsv.bgz -O 20001_1052.gwas.imputed_v3.both_sexes.tsv.bgz	https://broad-ukb-sumstats-us-east-1.s3.amazonaws.com/round2/additive-tsvs/20001_1052.gwas.imputed_v3.both_sexes.tsv.bgz	66b2be86aab98d564dd5082408a7b323	binary	phesant	361141	53	360781	360	20001_0 || CAT-MUL-BINARY-VAR 1052 || Indicator name x134_0_0 || Remove indicator var NAs: 53 || Remove indicator var <0: 0 || Removed 0 examples != 1052 but with missing value (<0) || sample 360781/360(361141) ||	Code for cancer. If the participant was uncertain of the type of cancer they had had, then they described it to the interviewer (a trained nurse) who attempted to place it within the coding tree. If the cancer could not be located in the coding tree then the interviewer entered a free-text description of it. These free-text descriptions were subsequently examined by a doctor and, where possible, matched to entries in the coding tree. Free-text descriptions which could not be matched with very high probability have been marked as unclassifiable.	1.1
20001_1034	Cancer code, self-reported: kidney/renal cell cancer	http://biobank.ctsu.ox.ac.uk/crystal/field.cgi?id=20001	both_sexes	20001_1034.gwas.imputed_v3.both_sexes.tsv.bgz	wget https://broad-ukb-sumstats-us-east-1.s3.amazonaws.com/round2/additive-tsvs/20001_1034.gwas.imputed_v3.both_sexes.tsv.bgz -O 20001_1034.gwas.imputed_v3.both_sexes.tsv.bgz	https://broad-ukb-sumstats-us-east-1.s3.amazonaws.com/round2/additive-tsvs/20001_1034.gwas.imputed_v3.both_sexes.tsv.bgz	b3940e6f5b4423a0d85ad9440d3dadd4	binary	phesant	361141	53	360668	473	20001_0 || CAT-MUL-BINARY-VAR 1034 || Indicator name x134_0_0 || Remove indicator var NAs: 53 || Remove indicator var <0: 0 || Removed 0 examples != 1034 but with missing value (<0) || sample 360668/473(361141) ||	Code for cancer. If the participant was uncertain of the type of cancer they had had, then they described it to the interviewer (a trained nurse) who attempted to place it within the coding tree. If the cancer could not be located in the coding tree then the interviewer entered a free-text description of it. These free-text descriptions were subsequently examined by a doctor and, where possible, matched to entries in the coding tree. Free-text descriptions which could not be matched with very high probability have been marked as unclassifiable.	1.1
20001_1020	Cancer code, self-reported: large bowel cancer/colorectal cancer	http://biobank.ctsu.ox.ac.uk/crystal/field.cgi?id=20001	both_sexes	20001_1020.gwas.imputed_v3.both_sexes.tsv.bgz	wget https://broad-ukb-sumstats-us-east-1.s3.amazonaws.com/round2/additive-tsvs/20001_1020.gwas.imputed_v3.both_sexes.tsv.bgz -O 20001_1020.gwas.imputed_v3.both_sexes.tsv.bgz	https://broad-ukb-sumstats-us-east-1.s3.amazonaws.com/round2/additive-tsvs/20001_1020.gwas.imputed_v3.both_sexes.tsv.bgz	bf3370409cac2bd7526d1e9c2520ab22	binary	phesant	361141	53	360631	510	20001_0 || CAT-MUL-BINARY-VAR 1020 || Indicator name x134_0_0 || Remove indicator var NAs: 53 || Remove indicator var <0: 0 || Removed 0 examples != 1020 but with missing value (<0) || sample 360631/510(361141) ||	Code for cancer. If the participant was uncertain of the type of cancer they had had, then they described it to the interviewer (a trained nurse) who attempted to place it within the coding tree. If the cancer could not be located in the coding tree then the interviewer entered a free-text description of it. These free-text descriptions were subsequently examined by a doctor and, where possible, matched to entries in the coding tree. Free-text descriptions which could not be matched with very high probability have been marked as unclassifiable.	1.1
20001_1006	Cancer code, self-reported: larynx/throat cancer	http://biobank.ctsu.ox.ac.uk/crystal/field.cgi?id=20001	both_sexes	20001_1006.gwas.imputed_v3.both_sexes.tsv.bgz	wget https://broad-ukb-sumstats-us-east-1.s3.amazonaws.com/round2/additive-tsvs/20001_1006.gwas.imputed_v3.both_sexes.tsv.bgz -O 20001_1006.gwas.imputed_v3.both_sexes.tsv.bgz	https://broad-ukb-sumstats-us-east-1.s3.amazonaws.com/round2/additive-tsvs/20001_1006.gwas.imputed_v3.both_sexes.tsv.bgz	cb4750a59eb335472cf85d28ba9824eb	binary	phesant	361141	53	360860	281	20001_0 || CAT-MUL-BINARY-VAR 1006 || Indicator name x134_0_0 || Remove indicator var NAs: 53 || Remove indicator var <0: 0 || Removed 0 examples != 1006 but with missing value (<0) || sample 360860/281(361141) ||	Code for cancer. If the participant was uncertain of the type of cancer they had had, then they described it to the interviewer (a trained nurse) who attempted to place it within the coding tree. If the cancer could not be located in the coding tree then the interviewer entered a free-text description of it. These free-text descriptions were subsequently examined by a doctor and, where possible, matched to entries in the coding tree. Free-text descriptions which could not be matched with very high probability have been marked as unclassifiable.	1.1
20001_1001	Cancer code, self-reported: lung cancer	http://biobank.ctsu.ox.ac.uk/crystal/field.cgi?id=20001	both_sexes	20001_1001.gwas.imputed_v3.both_sexes.tsv.bgz	wget https://broad-ukb-sumstats-us-east-1.s3.amazonaws.com/round2/additive-tsvs/20001_1001.gwas.imputed_v3.both_sexes.tsv.bgz -O 20001_1001.gwas.imputed_v3.both_sexes.tsv.bgz	https://broad-ukb-sumstats-us-east-1.s3.amazonaws.com/round2/additive-tsvs/20001_1001.gwas.imputed_v3.both_sexes.tsv.bgz	563b6e409e7a545b06ea267e005bc6d9	binary	phesant	361141	53	360938	203	20001_0 || CAT-MUL-BINARY-VAR 1001 || Indicator name x134_0_0 || Remove indicator var NAs: 53 || Remove indicator var <0: 0 || Removed 0 examples != 1001 but with missing value (<0) || sample 360938/203(361141) ||	Code for cancer. If the participant was uncertain of the type of cancer they had had, then they described it to the interviewer (a trained nurse) who attempted to place it within the coding tree. If the cancer could not be located in the coding tree then the interviewer entered a free-text description of it. These free-text descriptions were subsequently examined by a doctor and, where possible, matched to entries in the coding tree. Free-text descriptions which could not be matched with very high probability have been marked as unclassifiable.	1.1
20001_1059	Cancer code, self-reported: malignant melanoma	http://biobank.ctsu.ox.ac.uk/crystal/field.cgi?id=20001	both_sexes	20001_1059.gwas.imputed_v3.both_sexes.tsv.bgz	wget https://broad-ukb-sumstats-us-east-1.s3.amazonaws.com/round2/additive-tsvs/20001_1059.gwas.imputed_v3.both_sexes.tsv.bgz -O 20001_1059.gwas.imputed_v3.both_sexes.tsv.bgz	https://broad-ukb-sumstats-us-east-1.s3.amazonaws.com/round2/additive-tsvs/20001_1059.gwas.imputed_v3.both_sexes.tsv.bgz	e94c4ee4947b327550a2e486ccd7a3f4	binary	phesant	361141	53	358243	2898	20001_0 || CAT-MUL-BINARY-VAR 1059 || Indicator name x134_0_0 || Remove indicator var NAs: 53 || Remove indicator var <0: 0 || Removed 0 examples != 1059 but with missing value (<0) || sample 358243/2898(361141) ||	Code for cancer. If the participant was uncertain of the type of cancer they had had, then they described it to the interviewer (a trained nurse) who attempted to place it within the coding tree. If the cancer could not be located in the coding tree then the interviewer entered a free-text description of it. These free-text descriptions were subsequently examined by a doctor and, where possible, matched to entries in the coding tree. Free-text descriptions which could not be matched with very high probability have been marked as unclassifiable.	1.1
20001_1053	Cancer code, self-reported: non-hodgkins lymphoma	http://biobank.ctsu.ox.ac.uk/crystal/field.cgi?id=20001	both_sexes	20001_1053.gwas.imputed_v3.both_sexes.tsv.bgz	wget https://broad-ukb-sumstats-us-east-1.s3.amazonaws.com/round2/additive-tsvs/20001_1053.gwas.imputed_v3.both_sexes.tsv.bgz -O 20001_1053.gwas.imputed_v3.both_sexes.tsv.bgz	https://broad-ukb-sumstats-us-east-1.s3.amazonaws.com/round2/additive-tsvs/20001_1053.gwas.imputed_v3.both_sexes.tsv.bgz	412d3acd03db8819f86ca56a26a04ec8	binary	phesant	361141	53	360457	684	20001_0 || CAT-MUL-BINARY-VAR 1053 || Indicator name x134_0_0 || Remove indicator var NAs: 53 || Remove indicator var <0: 0 || Removed 0 examples != 1053 but with missing value (<0) || sample 360457/684(361141) ||	Code for cancer. If the participant was uncertain of the type of cancer they had had, then they described it to the interviewer (a trained nurse) who attempted to place it within the coding tree. If the cancer could not be located in the coding tree then the interviewer entered a free-text description of it. These free-text descriptions were subsequently examined by a doctor and, where possible, matched to entries in the coding tree. Free-text descriptions which could not be matched with very high probability have been marked as unclassifiable.	1.1
20001_1060	Cancer code, self-reported: non-melanoma skin cancer	http://biobank.ctsu.ox.ac.uk/crystal/field.cgi?id=20001	both_sexes	20001_1060.gwas.imputed_v3.both_sexes.tsv.bgz	wget https://broad-ukb-sumstats-us-east-1.s3.amazonaws.com/round2/additive-tsvs/20001_1060.gwas.imputed_v3.both_sexes.tsv.bgz -O 20001_1060.gwas.imputed_v3.both_sexes.tsv.bgz	https://broad-ukb-sumstats-us-east-1.s3.amazonaws.com/round2/additive-tsvs/20001_1060.gwas.imputed_v3.both_sexes.tsv.bgz	c33f7e4480615c37b68435a5f64a22d7	binary	phesant	361141	53	360599	542	20001_0 || CAT-MUL-BINARY-VAR 1060 || Indicator name x134_0_0 || Remove indicator var NAs: 53 || Remove indicator var <0: 0 || Removed 0 examples != 1060 but with missing value (<0) || sample 360599/542(361141) ||	Code for cancer. If the participant was uncertain of the type of cancer they had had, then they described it to the interviewer (a trained nurse) who attempted to place it within the coding tree. If the cancer could not be located in the coding tree then the interviewer entered a free-text description of it. These free-text descriptions were subsequently examined by a doctor and, where possible, matched to entries in the coding tree. Free-text descriptions which could not be matched with very high probability have been marked as unclassifiable.	1.1
20001_1023	Cancer code, self-reported: rectal cancer	http://biobank.ctsu.ox.ac.uk/crystal/field.cgi?id=20001	both_sexes	20001_1023.gwas.imputed_v3.both_sexes.tsv.bgz	wget https://broad-ukb-sumstats-us-east-1.s3.amazonaws.com/round2/additive-tsvs/20001_1023.gwas.imputed_v3.both_sexes.tsv.bgz -O 20001_1023.gwas.imputed_v3.both_sexes.tsv.bgz	https://broad-ukb-sumstats-us-east-1.s3.amazonaws.com/round2/additive-tsvs/20001_1023.gwas.imputed_v3.both_sexes.tsv.bgz	cb414a731899282c6a2745ef8bf62e22	binary	phesant	361141	53	360869	272	20001_0 || CAT-MUL-BINARY-VAR 1023 || Indicator name x134_0_0 || Remove indicator var NAs: 53 || Remove indicator var <0: 0 || Removed 0 examples != 1023 but with missing value (<0) || sample 360869/272(361141) ||	Code for cancer. If the participant was uncertain of the type of cancer they had had, then they described it to the interviewer (a trained nurse) who attempted to place it within the coding tree. If the cancer could not be located in the coding tree then the interviewer entered a free-text description of it. These free-text descriptions were subsequently examined by a doctor and, where possible, matched to entries in the coding tree. Free-text descriptions which could not be matched with very high probability have been marked as unclassifiable.	1.1
20001_1073	Cancer code, self-reported: rodent ulcer	http://biobank.ctsu.ox.ac.uk/crystal/field.cgi?id=20001	both_sexes	20001_1073.gwas.imputed_v3.both_sexes.tsv.bgz	wget https://broad-ukb-sumstats-us-east-1.s3.amazonaws.com/round2/additive-tsvs/20001_1073.gwas.imputed_v3.both_sexes.tsv.bgz -O 20001_1073.gwas.imputed_v3.both_sexes.tsv.bgz	https://broad-ukb-sumstats-us-east-1.s3.amazonaws.com/round2/additive-tsvs/20001_1073.gwas.imputed_v3.both_sexes.tsv.bgz	ff9209e33294784f5497c95bf19adf46	binary	phesant	361141	53	360622	519	20001_0 || CAT-MUL-BINARY-VAR 1073 || Indicator name x134_0_0 || Remove indicator var NAs: 53 || Remove indicator var <0: 0 || Removed 0 examples != 1073 but with missing value (<0) || sample 360622/519(361141) ||	Code for cancer. If the participant was uncertain of the type of cancer they had had, then they described it to the interviewer (a trained nurse) who attempted to place it within the coding tree. If the cancer could not be located in the coding tree then the interviewer entered a free-text description of it. These free-text descriptions were subsequently examined by a doctor and, where possible, matched to entries in the coding tree. Free-text descriptions which could not be matched with very high probability have been marked as unclassifiable.	1.1
20001_1003	Cancer code, self-reported: skin cancer	http://biobank.ctsu.ox.ac.uk/crystal/field.cgi?id=20001	both_sexes	20001_1003.gwas.imputed_v3.both_sexes.tsv.bgz	wget https://broad-ukb-sumstats-us-east-1.s3.amazonaws.com/round2/additive-tsvs/20001_1003.gwas.imputed_v3.both_sexes.tsv.bgz -O 20001_1003.gwas.imputed_v3.both_sexes.tsv.bgz	https://broad-ukb-sumstats-us-east-1.s3.amazonaws.com/round2/additive-tsvs/20001_1003.gwas.imputed_v3.both_sexes.tsv.bgz	c6c0b197891b72b9382a54698f79f3c0	binary	phesant	361141	53	360016	1125	20001_0 || CAT-MUL-BINARY-VAR 1003 || Indicator name x134_0_0 || Remove indicator var NAs: 53 || Remove indicator var <0: 0 || Removed 0 examples != 1003 but with missing value (<0) || sample 360016/1125(361141) ||	Code for cancer. If the participant was uncertain of the type of cancer they had had, then they described it to the interviewer (a trained nurse) who attempted to place it within the coding tree. If the cancer could not be located in the coding tree then the interviewer entered a free-text description of it. These free-text descriptions were subsequently examined by a doctor and, where possible, matched to entries in the coding tree. Free-text descriptions which could not be matched with very high probability have been marked as unclassifiable.	1.1
20001_1062	Cancer code, self-reported: squamous cell carcinoma	http://biobank.ctsu.ox.ac.uk/crystal/field.cgi?id=20001	both_sexes	20001_1062.gwas.imputed_v3.both_sexes.tsv.bgz	wget https://broad-ukb-sumstats-us-east-1.s3.amazonaws.com/round2/additive-tsvs/20001_1062.gwas.imputed_v3.both_sexes.tsv.bgz -O 20001_1062.gwas.imputed_v3.both_sexes.tsv.bgz	https://broad-ukb-sumstats-us-east-1.s3.amazonaws.com/round2/additive-tsvs/20001_1062.gwas.imputed_v3.both_sexes.tsv.bgz	a19d3299e190c7ce4d2bbc76951347da	binary	phesant	361141	53	360692	449	20001_0 || CAT-MUL-BINARY-VAR 1062 || Indicator name x134_0_0 || Remove indicator var NAs: 53 || Remove indicator var <0: 0 || Removed 0 examples != 1062 but with missing value (<0) || sample 360692/449(361141) ||	Code for cancer. If the participant was uncertain of the type of cancer they had had, then they described it to the interviewer (a trained nurse) who attempted to place it within the coding tree. If the cancer could not be located in the coding tree then the interviewer entered a free-text description of it. These free-text descriptions were subsequently examined by a doctor and, where possible, matched to entries in the coding tree. Free-text descriptions which could not be matched with very high probability have been marked as unclassifiable.	1.1
20001_1065	Cancer code, self-reported: thyroid cancer	http://biobank.ctsu.ox.ac.uk/crystal/field.cgi?id=20001	both_sexes	20001_1065.gwas.imputed_v3.both_sexes.tsv.bgz	wget https://broad-ukb-sumstats-us-east-1.s3.amazonaws.com/round2/additive-tsvs/20001_1065.gwas.imputed_v3.both_sexes.tsv.bgz -O 20001_1065.gwas.imputed_v3.both_sexes.tsv.bgz	https://broad-ukb-sumstats-us-east-1.s3.amazonaws.com/round2/additive-tsvs/20001_1065.gwas.imputed_v3.both_sexes.tsv.bgz	44abec806eaeb60e421a13042c116a8d	binary	phesant	361141	53	360802	339	20001_0 || CAT-MUL-BINARY-VAR 1065 || Indicator name x134_0_0 || Remove indicator var NAs: 53 || Remove indicator var <0: 0 || Removed 0 examples != 1065 but with missing value (<0) || sample 360802/339(361141) ||	Code for cancer. If the participant was uncertain of the type of cancer they had had, then they described it to the interviewer (a trained nurse) who attempted to place it within the coding tree. If the cancer could not be located in the coding tree then the interviewer entered a free-text description of it. These free-text descriptions were subsequently examined by a doctor and, where possible, matched to entries in the coding tree. Free-text descriptions which could not be matched with very high probability have been marked as unclassifiable.	1.1
20001_99999	Cancer code, self-reported: unclassifiable	http://biobank.ctsu.ox.ac.uk/crystal/field.cgi?id=20001	both_sexes	20001_99999.gwas.imputed_v3.both_sexes.tsv.bgz	wget https://broad-ukb-sumstats-us-east-1.s3.amazonaws.com/round2/additive-tsvs/20001_99999.gwas.imputed_v3.both_sexes.tsv.bgz -O 20001_99999.gwas.imputed_v3.both_sexes.tsv.bgz	https://broad-ukb-sumstats-us-east-1.s3.amazonaws.com/round2/additive-tsvs/20001_99999.gwas.imputed_v3.both_sexes.tsv.bgz	523ca1479f76e378c6419e03ff7a1add	binary	phesant	361141	53	360736	405	20001_0 || CAT-MUL-BINARY-VAR 99999 || Indicator name x134_0_0 || Remove indicator var NAs: 53 || Remove indicator var <0: 0 || Removed 0 examples != 99999 but with missing value (<0) || sample 360736/405(361141) ||	Code for cancer. If the participant was uncertain of the type of cancer they had had, then they described it to the interviewer (a trained nurse) who attempted to place it within the coding tree. If the cancer could not be located in the coding tree then the interviewer entered a free-text description of it. These free-text descriptions were subsequently examined by a doctor and, where possible, matched to entries in the coding tree. Free-text descriptions which could not be matched with very high probability have been marked as unclassifiable.	1.1
2453	Cancer diagnosed by doctor	http://biobank.ctsu.ox.ac.uk/crystal/field.cgi?id=2453	both_sexes	2453.gwas.imputed_v3.both_sexes.tsv.bgz	wget https://broad-ukb-sumstats-us-east-1.s3.amazonaws.com/round2/additive-tsvs/2453.gwas.imputed_v3.both_sexes.tsv.bgz -O 2453.gwas.imputed_v3.both_sexes.tsv.bgz	https://broad-ukb-sumstats-us-east-1.s3.amazonaws.com/round2/additive-tsvs/2453.gwas.imputed_v3.both_sexes.tsv.bgz	56b252447167413d97d34975c8352f23	binary	phesant	359981	1213	331472	28509	2453_0|| CAT-SINGLE || Inc(>=10): 1(28509) || Inc(>=10): 0(331472) || CAT-SINGLE-BINARY || sample 331472/28509(359981) ||	ACE touchscreen question Has a doctor ever told you that you have had cancer? If the participant activated the Help button they were shown the message: If you are unsure if you have been told you had cancer, select Do not know and you will be asked about this by an interviewer later during this visit.	1.1
84_irnt	Cancer year/age first occurred	http://biobank.ctsu.ox.ac.uk/crystal/field.cgi?id=84	both_sexes	84_irnt.gwas.imputed_v3.both_sexes.tsv.bgz	wget https://broad-ukb-sumstats-us-east-1.s3.amazonaws.com/round2/additive-tsvs/84_irnt.gwas.imputed_v3.both_sexes.tsv.bgz -O 84_irnt.gwas.imputed_v3.both_sexes.tsv.bgz	https://broad-ukb-sumstats-us-east-1.s3.amazonaws.com/round2/additive-tsvs/84_irnt.gwas.imputed_v3.both_sexes.tsv.bgz	2a2cc3fb3f2d7bf617bd46129875697a	continuous_irnt	phesant	30871	330323	NA	NA	84_0|| INTEGER || reassignments: -3=NA|-1=NA || CONTINUOUS || IRNT ||	For each cancer entered, the nurse entered the date or age at diagnosis using a pop-up screen, depending on the participant's response. See Related Data-fields tab for further information on where to find separate data-fields for age and year of diagnosis.	2.5
CARDIAC_ARRHYTM	Cardiac arrhytmias, COPD co-morbidities	http://biobank.ctsu.ox.ac.uk/crystal/field.cgi?id=CARDIAC	both_sexes	CARDIAC_ARRHYTM.gwas.imputed_v3.both_sexes.tsv.bgz	wget https://broad-ukb-sumstats-us-east-1.s3.amazonaws.com/round2/additive-tsvs/CARDIAC_ARRHYTM.gwas.imputed_v3.both_sexes.tsv.bgz -O CARDIAC_ARRHYTM.gwas.imputed_v3.both_sexes.tsv.bgz	https://broad-ukb-sumstats-us-east-1.s3.amazonaws.com/round2/additive-tsvs/CARDIAC_ARRHYTM.gwas.imputed_v3.both_sexes.tsv.bgz	3c5486054372ec252fe230fab27095fc	categorical	finngen	361194	0	352393	8801	NA	NA	1.3
I9_CARDMPRI	Cardiomyopathies, Primary/intrinsic	http://biobank.ctsu.ox.ac.uk/crystal/field.cgi?id=I9	both_sexes	I9_CARDMPRI.gwas.imputed_v3.both_sexes.tsv.bgz	wget https://broad-ukb-sumstats-us-east-1.s3.amazonaws.com/round2/additive-tsvs/I9_CARDMPRI.gwas.imputed_v3.both_sexes.tsv.bgz -O I9_CARDMPRI.gwas.imputed_v3.both_sexes.tsv.bgz	https://broad-ukb-sumstats-us-east-1.s3.amazonaws.com/round2/additive-tsvs/I9_CARDMPRI.gwas.imputed_v3.both_sexes.tsv.bgz	4ea75e76fb04968ac3414509817c295b	categorical	finngen	361194	0	360834	360	NA	NA	1.3
I9_CARDMYO	Cardiomyopathy	http://biobank.ctsu.ox.ac.uk/crystal/field.cgi?id=I9	both_sexes	I9_CARDMYO.gwas.imputed_v3.both_sexes.tsv.bgz	wget https://broad-ukb-sumstats-us-east-1.s3.amazonaws.com/round2/additive-tsvs/I9_CARDMYO.gwas.imputed_v3.both_sexes.tsv.bgz -O I9_CARDMYO.gwas.imputed_v3.both_sexes.tsv.bgz	https://broad-ukb-sumstats-us-east-1.s3.amazonaws.com/round2/additive-tsvs/I9_CARDMYO.gwas.imputed_v3.both_sexes.tsv.bgz	cb49c2a0beab9463d1cbfca50bc984c2	categorical	finngen	361194	0	360773	421	NA	NA	1.3
G6_CARPTU	Carpal tunnel syndrome	http://biobank.ctsu.ox.ac.uk/crystal/field.cgi?id=G6	both_sexes	G6_CARPTU.gwas.imputed_v3.both_sexes.tsv.bgz	wget https://broad-ukb-sumstats-us-east-1.s3.amazonaws.com/round2/additive-tsvs/G6_CARPTU.gwas.imputed_v3.both_sexes.tsv.bgz -O G6_CARPTU.gwas.imputed_v3.both_sexes.tsv.bgz	https://broad-ukb-sumstats-us-east-1.s3.amazonaws.com/round2/additive-tsvs/G6_CARPTU.gwas.imputed_v3.both_sexes.tsv.bgz	bc646c660f55e5ecbb8926f947ed4e7a	categorical	finngen	361194	0	353221	7973	NA	NA	1.3
I9_ANEURYSM	Cerebral aneurysm, nonruptured	http://biobank.ctsu.ox.ac.uk/crystal/field.cgi?id=I9	both_sexes	I9_ANEURYSM.gwas.imputed_v3.both_sexes.tsv.bgz	wget https://broad-ukb-sumstats-us-east-1.s3.amazonaws.com/round2/additive-tsvs/I9_ANEURYSM.gwas.imputed_v3.both_sexes.tsv.bgz -O I9_ANEURYSM.gwas.imputed_v3.both_sexes.tsv.bgz	https://broad-ukb-sumstats-us-east-1.s3.amazonaws.com/round2/additive-tsvs/I9_ANEURYSM.gwas.imputed_v3.both_sexes.tsv.bgz	59b53ae9ed18b9411721743e44842229	categorical	finngen	361194	0	360969	225	NA	NA	1.3
G6_CPETAL	Cerebral palsy and other paralytic syndromes	http://biobank.ctsu.ox.ac.uk/crystal/field.cgi?id=G6	both_sexes	G6_CPETAL.gwas.imputed_v3.both_sexes.tsv.bgz	wget https://broad-ukb-sumstats-us-east-1.s3.amazonaws.com/round2/additive-tsvs/G6_CPETAL.gwas.imputed_v3.both_sexes.tsv.bgz -O G6_CPETAL.gwas.imputed_v3.both_sexes.tsv.bgz	https://broad-ukb-sumstats-us-east-1.s3.amazonaws.com/round2/additive-tsvs/G6_CPETAL.gwas.imputed_v3.both_sexes.tsv.bgz	7bd8bc1520b72f496448d274975ceeba	categorical	finngen	361194	0	360610	584	NA	NA	1.3
I_INFECT_PARASIT	Certain infectious and parasitic diseases	http://biobank.ctsu.ox.ac.uk/crystal/field.cgi?id=I	both_sexes	I_INFECT_PARASIT.gwas.imputed_v3.both_sexes.tsv.bgz	wget https://broad-ukb-sumstats-us-east-1.s3.amazonaws.com/round2/additive-tsvs/I_INFECT_PARASIT.gwas.imputed_v3.both_sexes.tsv.bgz -O I_INFECT_PARASIT.gwas.imputed_v3.both_sexes.tsv.bgz	https://broad-ukb-sumstats-us-east-1.s3.amazonaws.com/round2/additive-tsvs/I_INFECT_PARASIT.gwas.imputed_v3.both_sexes.tsv.bgz	e564b93b216248850041f7e1c23344fa	categorical	finngen	361194	0	351897	9297	NA	NA	1.3
M13_CERVICALGIA	Cervicalgia	http://biobank.ctsu.ox.ac.uk/crystal/field.cgi?id=M13	both_sexes	M13_CERVICALGIA.gwas.imputed_v3.both_sexes.tsv.bgz	wget https://broad-ukb-sumstats-us-east-1.s3.amazonaws.com/round2/additive-tsvs/M13_CERVICALGIA.gwas.imputed_v3.both_sexes.tsv.bgz -O M13_CERVICALGIA.gwas.imputed_v3.both_sexes.tsv.bgz	https://broad-ukb-sumstats-us-east-1.s3.amazonaws.com/round2/additive-tsvs/M13_CERVICALGIA.gwas.imputed_v3.both_sexes.tsv.bgz	85f01749fe8a4c8e8989828d7b42d51b	categorical	finngen	361194	0	360145	1049	NA	NA	1.3
H7_CHALAZION	Chalazion	http://biobank.ctsu.ox.ac.uk/crystal/field.cgi?id=H7	both_sexes	H7_CHALAZION.gwas.imputed_v3.both_sexes.tsv.bgz	wget https://broad-ukb-sumstats-us-east-1.s3.amazonaws.com/round2/additive-tsvs/H7_CHALAZION.gwas.imputed_v3.both_sexes.tsv.bgz -O H7_CHALAZION.gwas.imputed_v3.both_sexes.tsv.bgz	https://broad-ukb-sumstats-us-east-1.s3.amazonaws.com/round2/additive-tsvs/H7_CHALAZION.gwas.imputed_v3.both_sexes.tsv.bgz	38a8a9686025d0500026deaaed1d1f07	categorical	finngen	361194	0	359776	1418	NA	NA	1.3
3616	Chest pain due to walking ceases when standing still	http://biobank.ctsu.ox.ac.uk/crystal/field.cgi?id=3616	both_sexes	3616.gwas.imputed_v3.both_sexes.tsv.bgz	wget https://broad-ukb-sumstats-us-east-1.s3.amazonaws.com/round2/additive-tsvs/3616.gwas.imputed_v3.both_sexes.tsv.bgz -O 3616.gwas.imputed_v3.both_sexes.tsv.bgz	https://broad-ukb-sumstats-us-east-1.s3.amazonaws.com/round2/additive-tsvs/3616.gwas.imputed_v3.both_sexes.tsv.bgz	13133b18b54c2e0d36d513ae006b7952	binary	phesant	20222	340972	3779	16443	3616_0|| CAT-SINGLE || Inc(>=10): 1(16443) || Inc(>=10): 0(3779) || CAT-SINGLE-BINARY || sample 3779/16443(20222) ||	ACE touchscreen question Does this chest pain go away when you stand still? ~F3616~ was collected from participants who indicated that they get pain or discomfort in their chest, as defined by their answers to ~F2335~ and either get this pain when they walk at an ordinary pace on the level, as defined by their answers to ~F3606~ or when they walk uphill or in a hurry, as defined by their answers to ~F3751~	2.1
6015	Chest pain felt during physical activity	http://biobank.ctsu.ox.ac.uk/crystal/field.cgi?id=6015	both_sexes	6015.gwas.imputed_v3.both_sexes.tsv.bgz	wget https://broad-ukb-sumstats-us-east-1.s3.amazonaws.com/round2/additive-tsvs/6015.gwas.imputed_v3.both_sexes.tsv.bgz -O 6015.gwas.imputed_v3.both_sexes.tsv.bgz	https://broad-ukb-sumstats-us-east-1.s3.amazonaws.com/round2/additive-tsvs/6015.gwas.imputed_v3.both_sexes.tsv.bgz	070f45e4506cf4070942f9ae0d446bf1	binary	phesant	54011	307183	1944	52067	6015_0|| CAT-SINGLE || reassignments: 2=NA || reorder 0|2|1 || Inc(>=10): 1(52067) || Inc(>=10): 3(1944) || CAT-SINGLE-BINARY || sample 52067/1944(54011) ||	Exercise safety question 2, asked prior to fitness test Do you feel pain in your chest when you do physical activity	2.1
6016	Chest pain felt outside physical activity	http://biobank.ctsu.ox.ac.uk/crystal/field.cgi?id=6016	both_sexes	6016.gwas.imputed_v3.both_sexes.tsv.bgz	wget https://broad-ukb-sumstats-us-east-1.s3.amazonaws.com/round2/additive-tsvs/6016.gwas.imputed_v3.both_sexes.tsv.bgz -O 6016.gwas.imputed_v3.both_sexes.tsv.bgz	https://broad-ukb-sumstats-us-east-1.s3.amazonaws.com/round2/additive-tsvs/6016.gwas.imputed_v3.both_sexes.tsv.bgz	d5fdae0cf8c855ca4e670481156d0809	binary	phesant	54416	306778	1662	52754	6016_0|| CAT-SINGLE || reassignments: 2=NA || reorder 0|2|1 || Inc(>=10): 1(52754) || Inc(>=10): 3(1662) || CAT-SINGLE-BINARY || sample 52754/1662(54416) ||	Exercise safety question 3, asked prior to fitness test In the past month, have you had chest pain when you were NOT doing physical activity	2.1
2335	Chest pain or discomfort	http://biobank.ctsu.ox.ac.uk/crystal/field.cgi?id=2335	both_sexes	2335.gwas.imputed_v3.both_sexes.tsv.bgz	wget https://broad-ukb-sumstats-us-east-1.s3.amazonaws.com/round2/additive-tsvs/2335.gwas.imputed_v3.both_sexes.tsv.bgz -O 2335.gwas.imputed_v3.both_sexes.tsv.bgz	https://broad-ukb-sumstats-us-east-1.s3.amazonaws.com/round2/additive-tsvs/2335.gwas.imputed_v3.both_sexes.tsv.bgz	a98ea662aa95d7ca20e7efdc468dacec	binary	phesant	357507	3687	301274	56233	2335_0|| CAT-SINGLE || Inc(>=10): 0(301274) || Inc(>=10): 1(56233) || CAT-SINGLE-BINARY || sample 301274/56233(357507) ||	ACE touchscreen question Do you ever have any pain or discomfort in your chest?	2.2
3606	Chest pain or discomfort walking normally	http://biobank.ctsu.ox.ac.uk/crystal/field.cgi?id=3606	both_sexes	3606.gwas.imputed_v3.both_sexes.tsv.bgz	wget https://broad-ukb-sumstats-us-east-1.s3.amazonaws.com/round2/additive-tsvs/3606.gwas.imputed_v3.both_sexes.tsv.bgz -O 3606.gwas.imputed_v3.both_sexes.tsv.bgz	https://broad-ukb-sumstats-us-east-1.s3.amazonaws.com/round2/additive-tsvs/3606.gwas.imputed_v3.both_sexes.tsv.bgz	f7757f3b5467e6e7e7245c9289dce382	binary	phesant	55737	305457	46120	9617	3606_0|| CAT-SINGLE || Inc(>=10): 0(46120) || Inc(>=10): 1(9617) || CAT-SINGLE-BINARY || sample 46120/9617(55737) ||	ACE touchscreen question Do you get this pain or discomfort when you walk at an ordinary pace on the level? ~F3606~ was collected from participants who indicated that they get pain or discomfort in their chest, as defined by their answers to ~F2335~	2.1
3751	Chest pain or discomfort when walking uphill or hurrying	http://biobank.ctsu.ox.ac.uk/crystal/field.cgi?id=3751	both_sexes	3751.gwas.imputed_v3.both_sexes.tsv.bgz	wget https://broad-ukb-sumstats-us-east-1.s3.amazonaws.com/round2/additive-tsvs/3751.gwas.imputed_v3.both_sexes.tsv.bgz -O 3751.gwas.imputed_v3.both_sexes.tsv.bgz	https://broad-ukb-sumstats-us-east-1.s3.amazonaws.com/round2/additive-tsvs/3751.gwas.imputed_v3.both_sexes.tsv.bgz	51ea450892aef5242ecd6c17a67ea132	binary	phesant	44867	316327	32929	11938	3751_0|| CAT-SINGLE || Inc(>=10): 1(11938) || Inc(>=10): 0(32929) || CAT-SINGLE-BINARY || sample 32929/11938(44867) ||	ACE touchscreen question Do you get this pain or discomfort when you walk uphill or hurry? ~F3751~ was collected from participants who indicated that they get pain or discomfort in their chest, as defined by their answers to ~F2335~ but they do not get this pain when they walk at an ordinary pace on the level, as defined by their answers to ~F2335~	2.2
K11_CHOLANGI	Cholangitis (sclerosing)	http://biobank.ctsu.ox.ac.uk/crystal/field.cgi?id=K11	both_sexes	K11_CHOLANGI.gwas.imputed_v3.both_sexes.tsv.bgz	wget https://broad-ukb-sumstats-us-east-1.s3.amazonaws.com/round2/additive-tsvs/K11_CHOLANGI.gwas.imputed_v3.both_sexes.tsv.bgz -O K11_CHOLANGI.gwas.imputed_v3.both_sexes.tsv.bgz	https://broad-ukb-sumstats-us-east-1.s3.amazonaws.com/round2/additive-tsvs/K11_CHOLANGI.gwas.imputed_v3.both_sexes.tsv.bgz	dd9d250f1862703250327981ec83dcd7	categorical	finngen	361194	0	360907	287	NA	NA	1.3
M13_CHRONDROPATHIES	Chrondropathies	http://biobank.ctsu.ox.ac.uk/crystal/field.cgi?id=M13	both_sexes	M13_CHRONDROPATHIES.gwas.imputed_v3.both_sexes.tsv.bgz	wget https://broad-ukb-sumstats-us-east-1.s3.amazonaws.com/round2/additive-tsvs/M13_CHRONDROPATHIES.gwas.imputed_v3.both_sexes.tsv.bgz -O M13_CHRONDROPATHIES.gwas.imputed_v3.both_sexes.tsv.bgz	https://broad-ukb-sumstats-us-east-1.s3.amazonaws.com/round2/additive-tsvs/M13_CHRONDROPATHIES.gwas.imputed_v3.both_sexes.tsv.bgz	0b91effc4b9347988ffd718bedce9a3e	categorical	finngen	361194	0	360903	291	NA	NA	1.3
K11_CHRONGASTR	Chronic gastritis	http://biobank.ctsu.ox.ac.uk/crystal/field.cgi?id=K11	both_sexes	K11_CHRONGASTR.gwas.imputed_v3.both_sexes.tsv.bgz	wget https://broad-ukb-sumstats-us-east-1.s3.amazonaws.com/round2/additive-tsvs/K11_CHRONGASTR.gwas.imputed_v3.both_sexes.tsv.bgz -O K11_CHRONGASTR.gwas.imputed_v3.both_sexes.tsv.bgz	https://broad-ukb-sumstats-us-east-1.s3.amazonaws.com/round2/additive-tsvs/K11_CHRONGASTR.gwas.imputed_v3.both_sexes.tsv.bgz	e3d20093521bbd6c1eeaa4bdb2bfc47a	categorical	finngen	361194	0	359404	1790	NA	NA	1.3
K11_CHRONPANC	Chronic pancreatitis	http://biobank.ctsu.ox.ac.uk/crystal/field.cgi?id=K11	both_sexes	K11_CHRONPANC.gwas.imputed_v3.both_sexes.tsv.bgz	wget https://broad-ukb-sumstats-us-east-1.s3.amazonaws.com/round2/additive-tsvs/K11_CHRONPANC.gwas.imputed_v3.both_sexes.tsv.bgz -O K11_CHRONPANC.gwas.imputed_v3.both_sexes.tsv.bgz	https://broad-ukb-sumstats-us-east-1.s3.amazonaws.com/round2/additive-tsvs/K11_CHRONPANC.gwas.imputed_v3.both_sexes.tsv.bgz	a6404552cf4774bc91aced0f263eed23	categorical	finngen	361194	0	360948	246	NA	NA	1.3
H8_CHRON_SUPOTITIS	Chronic suppurative otitis media	http://biobank.ctsu.ox.ac.uk/crystal/field.cgi?id=H8	both_sexes	H8_CHRON_SUPOTITIS.gwas.imputed_v3.both_sexes.tsv.bgz	wget https://broad-ukb-sumstats-us-east-1.s3.amazonaws.com/round2/additive-tsvs/H8_CHRON_SUPOTITIS.gwas.imputed_v3.both_sexes.tsv.bgz -O H8_CHRON_SUPOTITIS.gwas.imputed_v3.both_sexes.tsv.bgz	https://broad-ukb-sumstats-us-east-1.s3.amazonaws.com/round2/additive-tsvs/H8_CHRON_SUPOTITIS.gwas.imputed_v3.both_sexes.tsv.bgz	712853534d6c22fe0b017a2e6ddfae3c	categorical	finngen	361194	0	360989	205	NA	NA	1.3
CHRONNAS	Chron's disease NAS	http://biobank.ctsu.ox.ac.uk/crystal/field.cgi?id=CHRONNAS	both_sexes	CHRONNAS.gwas.imputed_v3.both_sexes.tsv.bgz	wget https://broad-ukb-sumstats-us-east-1.s3.amazonaws.com/round2/additive-tsvs/CHRONNAS.gwas.imputed_v3.both_sexes.tsv.bgz -O CHRONNAS.gwas.imputed_v3.both_sexes.tsv.bgz	https://broad-ukb-sumstats-us-east-1.s3.amazonaws.com/round2/additive-tsvs/CHRONNAS.gwas.imputed_v3.both_sexes.tsv.bgz	f9c1ac7072c8bbab8c7b47546d03c657	categorical	finngen	361194	0	360430	764	NA	NA	1.3
K11_COELIAC	Coeliac disease	http://biobank.ctsu.ox.ac.uk/crystal/field.cgi?id=K11	both_sexes	K11_COELIAC.gwas.imputed_v3.both_sexes.tsv.bgz	wget https://broad-ukb-sumstats-us-east-1.s3.amazonaws.com/round2/additive-tsvs/K11_COELIAC.gwas.imputed_v3.both_sexes.tsv.bgz -O K11_COELIAC.gwas.imputed_v3.both_sexes.tsv.bgz	https://broad-ukb-sumstats-us-east-1.s3.amazonaws.com/round2/additive-tsvs/K11_COELIAC.gwas.imputed_v3.both_sexes.tsv.bgz	ebc44ed2a830fb24427a42366be52e14	categorical	finngen	361194	0	360352	842	NA	NA	1.3
I9_CONDUCTIO	Conduction disorders	http://biobank.ctsu.ox.ac.uk/crystal/field.cgi?id=I9	both_sexes	I9_CONDUCTIO.gwas.imputed_v3.both_sexes.tsv.bgz	wget https://broad-ukb-sumstats-us-east-1.s3.amazonaws.com/round2/additive-tsvs/I9_CONDUCTIO.gwas.imputed_v3.both_sexes.tsv.bgz -O I9_CONDUCTIO.gwas.imputed_v3.both_sexes.tsv.bgz	https://broad-ukb-sumstats-us-east-1.s3.amazonaws.com/round2/additive-tsvs/I9_CONDUCTIO.gwas.imputed_v3.both_sexes.tsv.bgz	24b08eaff6f1fcbfa8174df01afef883	categorical	finngen	361194	0	360139	1055	NA	NA	1.3
H8_CONSENHEARINGLOSS	Conductive and sensorineural hearing loss	http://biobank.ctsu.ox.ac.uk/crystal/field.cgi?id=H8	both_sexes	H8_CONSENHEARINGLOSS.gwas.imputed_v3.both_sexes.tsv.bgz	wget https://broad-ukb-sumstats-us-east-1.s3.amazonaws.com/round2/additive-tsvs/H8_CONSENHEARINGLOSS.gwas.imputed_v3.both_sexes.tsv.bgz -O H8_CONSENHEARINGLOSS.gwas.imputed_v3.both_sexes.tsv.bgz	https://broad-ukb-sumstats-us-east-1.s3.amazonaws.com/round2/additive-tsvs/H8_CONSENHEARINGLOSS.gwas.imputed_v3.both_sexes.tsv.bgz	4c1517a1c176559ae07582af2aae2c71	categorical	finngen	361194	0	360895	299	NA	NA	1.3
20486	Contemplated self-harm in past year	http://biobank.ctsu.ox.ac.uk/crystal/field.cgi?id=20486	both_sexes	20486.gwas.imputed_v3.both_sexes.tsv.bgz	wget https://broad-ukb-sumstats-us-east-1.s3.amazonaws.com/round2/additive-tsvs/20486.gwas.imputed_v3.both_sexes.tsv.bgz -O 20486.gwas.imputed_v3.both_sexes.tsv.bgz	https://broad-ukb-sumstats-us-east-1.s3.amazonaws.com/round2/additive-tsvs/20486.gwas.imputed_v3.both_sexes.tsv.bgz	107bc80503168b69f2521a818df0192a	binary	phesant	17244	343950	13806	3438	20486_0|| CAT-SINGLE || Inc(>=10): 0(13806) || Inc(>=10): 1(3438) || CAT-SINGLE-BINARY || sample 13806/3438(17244) ||	Question asked: Have you felt this way in the last 12 months? Question was asked when ~F20485~ was any Yes.	2.1
COPD_EXCL	COPD differential diagnosis	http://biobank.ctsu.ox.ac.uk/crystal/field.cgi?id=COPD	both_sexes	COPD_EXCL.gwas.imputed_v3.both_sexes.tsv.bgz	wget https://broad-ukb-sumstats-us-east-1.s3.amazonaws.com/round2/additive-tsvs/COPD_EXCL.gwas.imputed_v3.both_sexes.tsv.bgz -O COPD_EXCL.gwas.imputed_v3.both_sexes.tsv.bgz	https://broad-ukb-sumstats-us-east-1.s3.amazonaws.com/round2/additive-tsvs/COPD_EXCL.gwas.imputed_v3.both_sexes.tsv.bgz	597cc20047c4a7684ad98b05841c31b8	categorical	finngen	361194	0	334484	26710	NA	NA	1.3
COPD_OPPORTUNIST_INFECTIONS	COPD related to chronic (opportunist) infections	http://biobank.ctsu.ox.ac.uk/crystal/field.cgi?id=COPD	both_sexes	COPD_OPPORTUNIST_INFECTIONS.gwas.imputed_v3.both_sexes.tsv.bgz	wget https://broad-ukb-sumstats-us-east-1.s3.amazonaws.com/round2/additive-tsvs/COPD_OPPORTUNIST_INFECTIONS.gwas.imputed_v3.both_sexes.tsv.bgz -O COPD_OPPORTUNIST_INFECTIONS.gwas.imputed_v3.both_sexes.tsv.bgz	https://broad-ukb-sumstats-us-east-1.s3.amazonaws.com/round2/additive-tsvs/COPD_OPPORTUNIST_INFECTIONS.gwas.imputed_v3.both_sexes.tsv.bgz	5f489d426bdc61a9974a10a39d53a3da	categorical	finngen	361194	0	360717	477	NA	NA	1.3
COPD_EARLYANDLATER	COPD, early/later onset	http://biobank.ctsu.ox.ac.uk/crystal/field.cgi?id=COPD	both_sexes	COPD_EARLYANDLATER.gwas.imputed_v3.both_sexes.tsv.bgz	wget https://broad-ukb-sumstats-us-east-1.s3.amazonaws.com/round2/additive-tsvs/COPD_EARLYANDLATER.gwas.imputed_v3.both_sexes.tsv.bgz -O COPD_EARLYANDLATER.gwas.imputed_v3.both_sexes.tsv.bgz	https://broad-ukb-sumstats-us-east-1.s3.amazonaws.com/round2/additive-tsvs/COPD_EARLYANDLATER.gwas.imputed_v3.both_sexes.tsv.bgz	54db0afa5f7f98034c998df7064fe876	categorical	finngen	361194	0	359297	1897	NA	NA	1.3
I9_CORATHER	Coronary atherosclerosis	http://biobank.ctsu.ox.ac.uk/crystal/field.cgi?id=I9	both_sexes	I9_CORATHER.gwas.imputed_v3.both_sexes.tsv.bgz	wget https://broad-ukb-sumstats-us-east-1.s3.amazonaws.com/round2/additive-tsvs/I9_CORATHER.gwas.imputed_v3.both_sexes.tsv.bgz -O I9_CORATHER.gwas.imputed_v3.both_sexes.tsv.bgz	https://broad-ukb-sumstats-us-east-1.s3.amazonaws.com/round2/additive-tsvs/I9_CORATHER.gwas.imputed_v3.both_sexes.tsv.bgz	c3afa5203b6ba124c9088c7ec41e4998	categorical	finngen	361194	0	346860	14334	NA	NA	1.3
22502	Cough on most days	http://biobank.ctsu.ox.ac.uk/crystal/field.cgi?id=22502	both_sexes	22502.gwas.imputed_v3.both_sexes.tsv.bgz	wget https://broad-ukb-sumstats-us-east-1.s3.amazonaws.com/round2/additive-tsvs/22502.gwas.imputed_v3.both_sexes.tsv.bgz -O 22502.gwas.imputed_v3.both_sexes.tsv.bgz	https://broad-ukb-sumstats-us-east-1.s3.amazonaws.com/round2/additive-tsvs/22502.gwas.imputed_v3.both_sexes.tsv.bgz	2d91b16255e321a87ee4306901836c49	binary	phesant	91787	269407	79194	12593	22502_0|| CAT-SINGLE || reassignments: 9=NA || Inc(>=10): 1(12593) || Inc(>=10): 0(79194) || CAT-SINGLE-BINARY || sample 79194/12593(91787) ||	Participant asked Do you cough on most days?	2.2
COX_ARTHROSIS	Coxarthrosis [arthrosis of hip](FG)	http://biobank.ctsu.ox.ac.uk/crystal/field.cgi?id=COX	both_sexes	COX_ARTHROSIS.gwas.imputed_v3.both_sexes.tsv.bgz	wget https://broad-ukb-sumstats-us-east-1.s3.amazonaws.com/round2/additive-tsvs/COX_ARTHROSIS.gwas.imputed_v3.both_sexes.tsv.bgz -O COX_ARTHROSIS.gwas.imputed_v3.both_sexes.tsv.bgz	https://broad-ukb-sumstats-us-east-1.s3.amazonaws.com/round2/additive-tsvs/COX_ARTHROSIS.gwas.imputed_v3.both_sexes.tsv.bgz	f68a02a70c978363fe1d1b9e51b01b32	categorical	finngen	361194	0	351784	9410	NA	NA	1.3
CHRONLARGE	Crohn's disease of large intestine	http://biobank.ctsu.ox.ac.uk/crystal/field.cgi?id=CHRONLARGE	both_sexes	CHRONLARGE.gwas.imputed_v3.both_sexes.tsv.bgz	wget https://broad-ukb-sumstats-us-east-1.s3.amazonaws.com/round2/additive-tsvs/CHRONLARGE.gwas.imputed_v3.both_sexes.tsv.bgz -O CHRONLARGE.gwas.imputed_v3.both_sexes.tsv.bgz	https://broad-ukb-sumstats-us-east-1.s3.amazonaws.com/round2/additive-tsvs/CHRONLARGE.gwas.imputed_v3.both_sexes.tsv.bgz	9fb535f5c3bb26769176327558d8d994	categorical	finngen	361194	0	360858	336	NA	NA	1.3
CHRONSMALL	Crohn's disease of small interstine	http://biobank.ctsu.ox.ac.uk/crystal/field.cgi?id=CHRONSMALL	both_sexes	CHRONSMALL.gwas.imputed_v3.both_sexes.tsv.bgz	wget https://broad-ukb-sumstats-us-east-1.s3.amazonaws.com/round2/additive-tsvs/CHRONSMALL.gwas.imputed_v3.both_sexes.tsv.bgz -O CHRONSMALL.gwas.imputed_v3.both_sexes.tsv.bgz	https://broad-ukb-sumstats-us-east-1.s3.amazonaws.com/round2/additive-tsvs/CHRONSMALL.gwas.imputed_v3.both_sexes.tsv.bgz	e69de1eb65562675476f8975eba166a4	categorical	finngen	361194	0	360945	249	NA	NA	1.3
5183	Current eye infection	http://biobank.ctsu.ox.ac.uk/crystal/field.cgi?id=5183	both_sexes	5183.gwas.imputed_v3.both_sexes.tsv.bgz	wget https://broad-ukb-sumstats-us-east-1.s3.amazonaws.com/round2/additive-tsvs/5183.gwas.imputed_v3.both_sexes.tsv.bgz -O 5183.gwas.imputed_v3.both_sexes.tsv.bgz	https://broad-ukb-sumstats-us-east-1.s3.amazonaws.com/round2/additive-tsvs/5183.gwas.imputed_v3.both_sexes.tsv.bgz	858bb6111fa31fe65bec1c2e1467fce1	binary	phesant	80386	280808	79548	838	5183_0|| CAT-SINGLE || reassignments: 9=NA || Inc(>=10): 0(79548) || Inc(>=10): 1(838) || CAT-SINGLE-BINARY || sample 79548/838(80386) ||	Participant asked Currently has infectious eye condition (e.g. viral conjunctivitis)? as a screening question for the eye investigations. Infectious participants were excluded from all investigations where there was a chance the problem could be passed on to subsequent users of the equipment - i.e. they were only eligible for the visual acuity test.	2.2
I9_K_CARDIAC	Death due to cardiac causes	http://biobank.ctsu.ox.ac.uk/crystal/field.cgi?id=I9	both_sexes	I9_K_CARDIAC.gwas.imputed_v3.both_sexes.tsv.bgz	wget https://broad-ukb-sumstats-us-east-1.s3.amazonaws.com/round2/additive-tsvs/I9_K_CARDIAC.gwas.imputed_v3.both_sexes.tsv.bgz -O I9_K_CARDIAC.gwas.imputed_v3.both_sexes.tsv.bgz	https://broad-ukb-sumstats-us-east-1.s3.amazonaws.com/round2/additive-tsvs/I9_K_CARDIAC.gwas.imputed_v3.both_sexes.tsv.bgz	f694310fa70fb976a862a1fc27cf1bb9	categorical	finngen	361194	0	359597	1597	NA	NA	1.3
H7_MACULADEGEN	Degeneration of macula and posterior pole	http://biobank.ctsu.ox.ac.uk/crystal/field.cgi?id=H7	both_sexes	H7_MACULADEGEN.gwas.imputed_v3.both_sexes.tsv.bgz	wget https://broad-ukb-sumstats-us-east-1.s3.amazonaws.com/round2/additive-tsvs/H7_MACULADEGEN.gwas.imputed_v3.both_sexes.tsv.bgz -O H7_MACULADEGEN.gwas.imputed_v3.both_sexes.tsv.bgz	https://broad-ukb-sumstats-us-east-1.s3.amazonaws.com/round2/additive-tsvs/H7_MACULADEGEN.gwas.imputed_v3.both_sexes.tsv.bgz	49a56736b7b0b64cab8105c31116df35	categorical	finngen	361194	0	360181	1013	NA	NA	1.3
G6_DEMYEL	Demyelenating diseases of the central nervous system	http://biobank.ctsu.ox.ac.uk/crystal/field.cgi?id=G6	both_sexes	G6_DEMYEL.gwas.imputed_v3.both_sexes.tsv.bgz	wget https://broad-ukb-sumstats-us-east-1.s3.amazonaws.com/round2/additive-tsvs/G6_DEMYEL.gwas.imputed_v3.both_sexes.tsv.bgz -O G6_DEMYEL.gwas.imputed_v3.both_sexes.tsv.bgz	https://broad-ukb-sumstats-us-east-1.s3.amazonaws.com/round2/additive-tsvs/G6_DEMYEL.gwas.imputed_v3.both_sexes.tsv.bgz	888e53fbd7f8ea32d15de2dbfe5915a2	categorical	finngen	361194	0	360406	788	NA	NA	1.3
F5_DEPRESSIO	Depression	http://biobank.ctsu.ox.ac.uk/crystal/field.cgi?id=F5	both_sexes	F5_DEPRESSIO.gwas.imputed_v3.both_sexes.tsv.bgz	wget https://broad-ukb-sumstats-us-east-1.s3.amazonaws.com/round2/additive-tsvs/F5_DEPRESSIO.gwas.imputed_v3.both_sexes.tsv.bgz -O F5_DEPRESSIO.gwas.imputed_v3.both_sexes.tsv.bgz	https://broad-ukb-sumstats-us-east-1.s3.amazonaws.com/round2/additive-tsvs/F5_DEPRESSIO.gwas.imputed_v3.both_sexes.tsv.bgz	f5c9d6415fdf6c608436f5d15ea10af0	categorical	finngen	361194	0	360049	1145	NA	NA	1.3
20447	Depression possibly related to stressful or traumatic event	http://biobank.ctsu.ox.ac.uk/crystal/field.cgi?id=20447	both_sexes	20447.gwas.imputed_v3.both_sexes.tsv.bgz	wget https://broad-ukb-sumstats-us-east-1.s3.amazonaws.com/round2/additive-tsvs/20447.gwas.imputed_v3.both_sexes.tsv.bgz -O 20447.gwas.imputed_v3.both_sexes.tsv.bgz	https://broad-ukb-sumstats-us-east-1.s3.amazonaws.com/round2/additive-tsvs/20447.gwas.imputed_v3.both_sexes.tsv.bgz	e96fdda1085d54e02b0e8dd228b566fe	binary	phesant	66334	294860	17844	48490	20447_0|| CAT-SINGLE || Inc(>=10): 1(48490) || Inc(>=10): 0(17844) || CAT-SINGLE-BINARY || sample 17844/48490(66334) ||	Question asked: Did this worst period start within two months of the death of someone close to you or after a stressful or traumatic event in your life? Question was asked when ~F20446~ was Yes or ~F20441~ was Yes.	2.1
2443	Diabetes diagnosed by doctor	http://biobank.ctsu.ox.ac.uk/crystal/field.cgi?id=2443	both_sexes	2443.gwas.imputed_v3.both_sexes.tsv.bgz	wget https://broad-ukb-sumstats-us-east-1.s3.amazonaws.com/round2/additive-tsvs/2443.gwas.imputed_v3.both_sexes.tsv.bgz -O 2443.gwas.imputed_v3.both_sexes.tsv.bgz	https://broad-ukb-sumstats-us-east-1.s3.amazonaws.com/round2/additive-tsvs/2443.gwas.imputed_v3.both_sexes.tsv.bgz	325c7a4fab5b21e825c87ef52f84f11a	binary	phesant	360192	1002	342917	17275	2443_0|| CAT-SINGLE || Inc(>=10): 0(342917) || Inc(>=10): 1(17275) || CAT-SINGLE-BINARY || sample 342917/17275(360192) ||	ACE touchscreen question Has a doctor ever told you that you have diabetes? If the participant activated the Help button they were shown the message: If you are unsure if you have been told you had diabetes, select Do not know and you will be asked about this by an interviewer later during this visit.	1.1
DM_HYPOGLYC	Diabetic hypoglycemia	http://biobank.ctsu.ox.ac.uk/crystal/field.cgi?id=DM	both_sexes	DM_HYPOGLYC.gwas.imputed_v3.both_sexes.tsv.bgz	wget https://broad-ukb-sumstats-us-east-1.s3.amazonaws.com/round2/additive-tsvs/DM_HYPOGLYC.gwas.imputed_v3.both_sexes.tsv.bgz -O DM_HYPOGLYC.gwas.imputed_v3.both_sexes.tsv.bgz	https://broad-ukb-sumstats-us-east-1.s3.amazonaws.com/round2/additive-tsvs/DM_HYPOGLYC.gwas.imputed_v3.both_sexes.tsv.bgz	15b534ed64e6b253cd5f787e6cc8bfb9	categorical	finngen	361194	0	360809	385	NA	NA	1.3
DM_KETOACIDOSIS	Diabetic ketoacidosis	http://biobank.ctsu.ox.ac.uk/crystal/field.cgi?id=DM	both_sexes	DM_KETOACIDOSIS.gwas.imputed_v3.both_sexes.tsv.bgz	wget https://broad-ukb-sumstats-us-east-1.s3.amazonaws.com/round2/additive-tsvs/DM_KETOACIDOSIS.gwas.imputed_v3.both_sexes.tsv.bgz -O DM_KETOACIDOSIS.gwas.imputed_v3.both_sexes.tsv.bgz	https://broad-ukb-sumstats-us-east-1.s3.amazonaws.com/round2/additive-tsvs/DM_KETOACIDOSIS.gwas.imputed_v3.both_sexes.tsv.bgz	a0029def7e6ef6c2c85927c2e3c739d0	categorical	finngen	361194	0	360960	234	NA	NA	1.3
A04	Diagnoses - main ICD10: A04 Other bacterial intestinal infections	http://biobank.ctsu.ox.ac.uk/crystal/field.cgi?id=A04	both_sexes	A04.gwas.imputed_v3.both_sexes.tsv.bgz	wget https://broad-ukb-sumstats-us-east-1.s3.amazonaws.com/round2/additive-tsvs/A04.gwas.imputed_v3.both_sexes.tsv.bgz -O A04.gwas.imputed_v3.both_sexes.tsv.bgz	https://broad-ukb-sumstats-us-east-1.s3.amazonaws.com/round2/additive-tsvs/A04.gwas.imputed_v3.both_sexes.tsv.bgz	4e76b2eeecacfe2b7bb0c5ff81cf3f94	categorical	icd10	361194	0	360432	762	NA	NA	1.1
A08	Diagnoses - main ICD10: A08 Viral and other specified intestinal infections	http://biobank.ctsu.ox.ac.uk/crystal/field.cgi?id=A08	both_sexes	A08.gwas.imputed_v3.both_sexes.tsv.bgz	wget https://broad-ukb-sumstats-us-east-1.s3.amazonaws.com/round2/additive-tsvs/A08.gwas.imputed_v3.both_sexes.tsv.bgz -O A08.gwas.imputed_v3.both_sexes.tsv.bgz	https://broad-ukb-sumstats-us-east-1.s3.amazonaws.com/round2/additive-tsvs/A08.gwas.imputed_v3.both_sexes.tsv.bgz	5e3e0d1bf1660426fce07b3c6062c9e6	categorical	icd10	361194	0	360731	463	NA	NA	1.1
A09	Diagnoses - main ICD10: A09 Diarrhoea and gastro-enteritis of presumed infectious origin	http://biobank.ctsu.ox.ac.uk/crystal/field.cgi?id=A09	both_sexes	A09.gwas.imputed_v3.both_sexes.tsv.bgz	wget https://broad-ukb-sumstats-us-east-1.s3.amazonaws.com/round2/additive-tsvs/A09.gwas.imputed_v3.both_sexes.tsv.bgz -O A09.gwas.imputed_v3.both_sexes.tsv.bgz	https://broad-ukb-sumstats-us-east-1.s3.amazonaws.com/round2/additive-tsvs/A09.gwas.imputed_v3.both_sexes.tsv.bgz	479a4caf10ea7b2e76bb372c03bbb5da	categorical	icd10	361194	0	359033	2161	NA	NA	1.1
A41	Diagnoses - main ICD10: A41 Other septicaemia	http://biobank.ctsu.ox.ac.uk/crystal/field.cgi?id=A41	both_sexes	A41.gwas.imputed_v3.both_sexes.tsv.bgz	wget https://broad-ukb-sumstats-us-east-1.s3.amazonaws.com/round2/additive-tsvs/A41.gwas.imputed_v3.both_sexes.tsv.bgz -O A41.gwas.imputed_v3.both_sexes.tsv.bgz	https://broad-ukb-sumstats-us-east-1.s3.amazonaws.com/round2/additive-tsvs/A41.gwas.imputed_v3.both_sexes.tsv.bgz	22b6247adb59cf42bc41d13e960602d8	categorical	icd10	361194	0	360098	1096	NA	NA	1.1
B07	Diagnoses - main ICD10: B07 Viral warts	http://biobank.ctsu.ox.ac.uk/crystal/field.cgi?id=B07	both_sexes	B07.gwas.imputed_v3.both_sexes.tsv.bgz	wget https://broad-ukb-sumstats-us-east-1.s3.amazonaws.com/round2/additive-tsvs/B07.gwas.imputed_v3.both_sexes.tsv.bgz -O B07.gwas.imputed_v3.both_sexes.tsv.bgz	https://broad-ukb-sumstats-us-east-1.s3.amazonaws.com/round2/additive-tsvs/B07.gwas.imputed_v3.both_sexes.tsv.bgz	bdc9799e1dec295d29392bad2f70a62b	categorical	icd10	361194	0	360757	437	NA	NA	1.1
B34	Diagnoses - main ICD10: B34 Viral infection of unspecified site	http://biobank.ctsu.ox.ac.uk/crystal/field.cgi?id=B34	both_sexes	B34.gwas.imputed_v3.both_sexes.tsv.bgz	wget https://broad-ukb-sumstats-us-east-1.s3.amazonaws.com/round2/additive-tsvs/B34.gwas.imputed_v3.both_sexes.tsv.bgz -O B34.gwas.imputed_v3.both_sexes.tsv.bgz	https://broad-ukb-sumstats-us-east-1.s3.amazonaws.com/round2/additive-tsvs/B34.gwas.imputed_v3.both_sexes.tsv.bgz	a2eb0c2a81f1aabd1413ee43c2b14e96	categorical	icd10	361194	0	360261	933	NA	NA	1.1
B37	Diagnoses - main ICD10: B37 Candidiasis	http://biobank.ctsu.ox.ac.uk/crystal/field.cgi?id=B37	both_sexes	B37.gwas.imputed_v3.both_sexes.tsv.bgz	wget https://broad-ukb-sumstats-us-east-1.s3.amazonaws.com/round2/additive-tsvs/B37.gwas.imputed_v3.both_sexes.tsv.bgz -O B37.gwas.imputed_v3.both_sexes.tsv.bgz	https://broad-ukb-sumstats-us-east-1.s3.amazonaws.com/round2/additive-tsvs/B37.gwas.imputed_v3.both_sexes.tsv.bgz	a589cd45c82afe6b887d71fb5c10a84e	categorical	icd10	361194	0	360942	252	NA	NA	1.1
C15	Diagnoses - main ICD10: C15 Malignant neoplasm of oesophagus	http://biobank.ctsu.ox.ac.uk/crystal/field.cgi?id=C15	both_sexes	C15.gwas.imputed_v3.both_sexes.tsv.bgz	wget https://broad-ukb-sumstats-us-east-1.s3.amazonaws.com/round2/additive-tsvs/C15.gwas.imputed_v3.both_sexes.tsv.bgz -O C15.gwas.imputed_v3.both_sexes.tsv.bgz	https://broad-ukb-sumstats-us-east-1.s3.amazonaws.com/round2/additive-tsvs/C15.gwas.imputed_v3.both_sexes.tsv.bgz	bad6b6cb2854b3f2422197fb4e4e15e0	categorical	icd10	361194	0	360675	519	NA	NA	1.1
C16	Diagnoses - main ICD10: C16 Malignant neoplasm of stomach	http://biobank.ctsu.ox.ac.uk/crystal/field.cgi?id=C16	both_sexes	C16.gwas.imputed_v3.both_sexes.tsv.bgz	wget https://broad-ukb-sumstats-us-east-1.s3.amazonaws.com/round2/additive-tsvs/C16.gwas.imputed_v3.both_sexes.tsv.bgz -O C16.gwas.imputed_v3.both_sexes.tsv.bgz	https://broad-ukb-sumstats-us-east-1.s3.amazonaws.com/round2/additive-tsvs/C16.gwas.imputed_v3.both_sexes.tsv.bgz	5540c4ee100ffe171cdb921fe874b557	categorical	icd10	361194	0	360806	388	NA	NA	1.1
C18	Diagnoses - main ICD10: C18 Malignant neoplasm of colon	http://biobank.ctsu.ox.ac.uk/crystal/field.cgi?id=C18	both_sexes	C18.gwas.imputed_v3.both_sexes.tsv.bgz	wget https://broad-ukb-sumstats-us-east-1.s3.amazonaws.com/round2/additive-tsvs/C18.gwas.imputed_v3.both_sexes.tsv.bgz -O C18.gwas.imputed_v3.both_sexes.tsv.bgz	https://broad-ukb-sumstats-us-east-1.s3.amazonaws.com/round2/additive-tsvs/C18.gwas.imputed_v3.both_sexes.tsv.bgz	3d75e54444f78fd482e29394a7c81437	categorical	icd10	361194	0	358968	2226	NA	NA	1.1
C19	Diagnoses - main ICD10: C19 Malignant neoplasm of rectosigmoid junction	http://biobank.ctsu.ox.ac.uk/crystal/field.cgi?id=C19	both_sexes	C19.gwas.imputed_v3.both_sexes.tsv.bgz	wget https://broad-ukb-sumstats-us-east-1.s3.amazonaws.com/round2/additive-tsvs/C19.gwas.imputed_v3.both_sexes.tsv.bgz -O C19.gwas.imputed_v3.both_sexes.tsv.bgz	https://broad-ukb-sumstats-us-east-1.s3.amazonaws.com/round2/additive-tsvs/C19.gwas.imputed_v3.both_sexes.tsv.bgz	d2dfe59f733f7aae5de765dc207837de	categorical	icd10	361194	0	360696	498	NA	NA	1.1
C20	Diagnoses - main ICD10: C20 Malignant neoplasm of rectum	http://biobank.ctsu.ox.ac.uk/crystal/field.cgi?id=C20	both_sexes	C20.gwas.imputed_v3.both_sexes.tsv.bgz	wget https://broad-ukb-sumstats-us-east-1.s3.amazonaws.com/round2/additive-tsvs/C20.gwas.imputed_v3.both_sexes.tsv.bgz -O C20.gwas.imputed_v3.both_sexes.tsv.bgz	https://broad-ukb-sumstats-us-east-1.s3.amazonaws.com/round2/additive-tsvs/C20.gwas.imputed_v3.both_sexes.tsv.bgz	75d39f8f4f760a8ed40e497d33f0dd2c	categorical	icd10	361194	0	360076	1118	NA	NA	1.1
C25	Diagnoses - main ICD10: C25 Malignant neoplasm of pancreas	http://biobank.ctsu.ox.ac.uk/crystal/field.cgi?id=C25	both_sexes	C25.gwas.imputed_v3.both_sexes.tsv.bgz	wget https://broad-ukb-sumstats-us-east-1.s3.amazonaws.com/round2/additive-tsvs/C25.gwas.imputed_v3.both_sexes.tsv.bgz -O C25.gwas.imputed_v3.both_sexes.tsv.bgz	https://broad-ukb-sumstats-us-east-1.s3.amazonaws.com/round2/additive-tsvs/C25.gwas.imputed_v3.both_sexes.tsv.bgz	7660a5255cf378af60373dba883d7054	categorical	icd10	361194	0	360791	403	NA	NA	1.1
C34	Diagnoses - main ICD10: C34 Malignant neoplasm of bronchus and lung	http://biobank.ctsu.ox.ac.uk/crystal/field.cgi?id=C34	both_sexes	C34.gwas.imputed_v3.both_sexes.tsv.bgz	wget https://broad-ukb-sumstats-us-east-1.s3.amazonaws.com/round2/additive-tsvs/C34.gwas.imputed_v3.both_sexes.tsv.bgz -O C34.gwas.imputed_v3.both_sexes.tsv.bgz	https://broad-ukb-sumstats-us-east-1.s3.amazonaws.com/round2/additive-tsvs/C34.gwas.imputed_v3.both_sexes.tsv.bgz	577c433234a7b1fba4cfb1bc00d44c88	categorical	icd10	361194	0	359767	1427	NA	NA	1.1
C43	Diagnoses - main ICD10: C43 Malignant melanoma of skin	http://biobank.ctsu.ox.ac.uk/crystal/field.cgi?id=C43	both_sexes	C43.gwas.imputed_v3.both_sexes.tsv.bgz	wget https://broad-ukb-sumstats-us-east-1.s3.amazonaws.com/round2/additive-tsvs/C43.gwas.imputed_v3.both_sexes.tsv.bgz -O C43.gwas.imputed_v3.both_sexes.tsv.bgz	https://broad-ukb-sumstats-us-east-1.s3.amazonaws.com/round2/additive-tsvs/C43.gwas.imputed_v3.both_sexes.tsv.bgz	1224846f2b9e70c9ae44f43602290e29	categorical	icd10	361194	0	359522	1672	NA	NA	1.1
C44	Diagnoses - main ICD10: C44 Other malignant neoplasms of skin	http://biobank.ctsu.ox.ac.uk/crystal/field.cgi?id=C44	both_sexes	C44.gwas.imputed_v3.both_sexes.tsv.bgz	wget https://broad-ukb-sumstats-us-east-1.s3.amazonaws.com/round2/additive-tsvs/C44.gwas.imputed_v3.both_sexes.tsv.bgz -O C44.gwas.imputed_v3.both_sexes.tsv.bgz	https://broad-ukb-sumstats-us-east-1.s3.amazonaws.com/round2/additive-tsvs/C44.gwas.imputed_v3.both_sexes.tsv.bgz	0a958819e30d12ee126b1604a209cb48	categorical	icd10	361194	0	352108	9086	NA	NA	1.1
C49	Diagnoses - main ICD10: C49 Malignant neoplasm of other connective and soft tissue	http://biobank.ctsu.ox.ac.uk/crystal/field.cgi?id=C49	both_sexes	C49.gwas.imputed_v3.both_sexes.tsv.bgz	wget https://broad-ukb-sumstats-us-east-1.s3.amazonaws.com/round2/additive-tsvs/C49.gwas.imputed_v3.both_sexes.tsv.bgz -O C49.gwas.imputed_v3.both_sexes.tsv.bgz	https://broad-ukb-sumstats-us-east-1.s3.amazonaws.com/round2/additive-tsvs/C49.gwas.imputed_v3.both_sexes.tsv.bgz	1abb14abd3c4ddf58038b54282f4e31f	categorical	icd10	361194	0	360972	222	NA	NA	1.1
C50	Diagnoses - main ICD10: C50 Malignant neoplasm of breast	http://biobank.ctsu.ox.ac.uk/crystal/field.cgi?id=C50	both_sexes	C50.gwas.imputed_v3.both_sexes.tsv.bgz	wget https://broad-ukb-sumstats-us-east-1.s3.amazonaws.com/round2/additive-tsvs/C50.gwas.imputed_v3.both_sexes.tsv.bgz -O C50.gwas.imputed_v3.both_sexes.tsv.bgz	https://broad-ukb-sumstats-us-east-1.s3.amazonaws.com/round2/additive-tsvs/C50.gwas.imputed_v3.both_sexes.tsv.bgz	14b03a7986e1843cdf5587882be0821b	categorical	icd10	361194	0	352890	8304	NA	NA	1.1
C54	Diagnoses - main ICD10: C54 Malignant neoplasm of corpus uteri	http://biobank.ctsu.ox.ac.uk/crystal/field.cgi?id=C54	female	C54.gwas.imputed_v3.female.tsv.bgz	wget https://broad-ukb-sumstats-us-east-1.s3.amazonaws.com/round2/additive-tsvs/C54.gwas.imputed_v3.female.tsv.bgz -O C54.gwas.imputed_v3.female.tsv.bgz	https://broad-ukb-sumstats-us-east-1.s3.amazonaws.com/round2/additive-tsvs/C54.gwas.imputed_v3.female.tsv.bgz	c433d7d78267bcaff836ab5f9a5ab828	categorical	icd10	194174	0	193186	988	NA	NA	female
C56	Diagnoses - main ICD10: C56 Malignant neoplasm of ovary	http://biobank.ctsu.ox.ac.uk/crystal/field.cgi?id=C56	female	C56.gwas.imputed_v3.female.tsv.bgz	wget https://broad-ukb-sumstats-us-east-1.s3.amazonaws.com/round2/additive-tsvs/C56.gwas.imputed_v3.female.tsv.bgz -O C56.gwas.imputed_v3.female.tsv.bgz	https://broad-ukb-sumstats-us-east-1.s3.amazonaws.com/round2/additive-tsvs/C56.gwas.imputed_v3.female.tsv.bgz	b097950293e5c8af0d3a187ea81bfd1b	categorical	icd10	194174	0	193483	691	NA	NA	female
C61	Diagnoses - main ICD10: C61 Malignant neoplasm of prostate	http://biobank.ctsu.ox.ac.uk/crystal/field.cgi?id=C61	male	C61.gwas.imputed_v3.male.tsv.bgz	wget https://broad-ukb-sumstats-us-east-1.s3.amazonaws.com/round2/additive-tsvs/C61.gwas.imputed_v3.male.tsv.bgz -O C61.gwas.imputed_v3.male.tsv.bgz	https://broad-ukb-sumstats-us-east-1.s3.amazonaws.com/round2/additive-tsvs/C61.gwas.imputed_v3.male.tsv.bgz	597964d742ede8c41acba19a5f92c1ad	categorical	icd10	167020	0	162678	4342	NA	NA	male
C62	Diagnoses - main ICD10: C62 Malignant neoplasm of testis	http://biobank.ctsu.ox.ac.uk/crystal/field.cgi?id=C62	male	C62.gwas.imputed_v3.male.tsv.bgz	wget https://broad-ukb-sumstats-us-east-1.s3.amazonaws.com/round2/additive-tsvs/C62.gwas.imputed_v3.male.tsv.bgz -O C62.gwas.imputed_v3.male.tsv.bgz	https://broad-ukb-sumstats-us-east-1.s3.amazonaws.com/round2/additive-tsvs/C62.gwas.imputed_v3.male.tsv.bgz	5d116c7d354929088e2b4fe574cf30ff	categorical	icd10	167020	0	166799	221	NA	NA	male
C64	Diagnoses - main ICD10: C64 Malignant neoplasm of kidney, except renal pelvis	http://biobank.ctsu.ox.ac.uk/crystal/field.cgi?id=C64	both_sexes	C64.gwas.imputed_v3.both_sexes.tsv.bgz	wget https://broad-ukb-sumstats-us-east-1.s3.amazonaws.com/round2/additive-tsvs/C64.gwas.imputed_v3.both_sexes.tsv.bgz -O C64.gwas.imputed_v3.both_sexes.tsv.bgz	https://broad-ukb-sumstats-us-east-1.s3.amazonaws.com/round2/additive-tsvs/C64.gwas.imputed_v3.both_sexes.tsv.bgz	6db0d2981986173023d6da27e0cf1fa9	categorical	icd10	361194	0	360493	701	NA	NA	1.1
C67	Diagnoses - main ICD10: C67 Malignant neoplasm of bladder	http://biobank.ctsu.ox.ac.uk/crystal/field.cgi?id=C67	both_sexes	C67.gwas.imputed_v3.both_sexes.tsv.bgz	wget https://broad-ukb-sumstats-us-east-1.s3.amazonaws.com/round2/additive-tsvs/C67.gwas.imputed_v3.both_sexes.tsv.bgz -O C67.gwas.imputed_v3.both_sexes.tsv.bgz	https://broad-ukb-sumstats-us-east-1.s3.amazonaws.com/round2/additive-tsvs/C67.gwas.imputed_v3.both_sexes.tsv.bgz	24a0f43b23cbab587bf7d00bc43aa783	categorical	icd10	361194	0	359640	1554	NA	NA	1.1
C71	Diagnoses - main ICD10: C71 Malignant neoplasm of brain	http://biobank.ctsu.ox.ac.uk/crystal/field.cgi?id=C71	both_sexes	C71.gwas.imputed_v3.both_sexes.tsv.bgz	wget https://broad-ukb-sumstats-us-east-1.s3.amazonaws.com/round2/additive-tsvs/C71.gwas.imputed_v3.both_sexes.tsv.bgz -O C71.gwas.imputed_v3.both_sexes.tsv.bgz	https://broad-ukb-sumstats-us-east-1.s3.amazonaws.com/round2/additive-tsvs/C71.gwas.imputed_v3.both_sexes.tsv.bgz	4de5b9da3e24cd5fbe5ddd707159e7ef	categorical	icd10	361194	0	360826	368	NA	NA	1.1
C73	Diagnoses - main ICD10: C73 Malignant neoplasm of thyroid gland	http://biobank.ctsu.ox.ac.uk/crystal/field.cgi?id=C73	both_sexes	C73.gwas.imputed_v3.both_sexes.tsv.bgz	wget https://broad-ukb-sumstats-us-east-1.s3.amazonaws.com/round2/additive-tsvs/C73.gwas.imputed_v3.both_sexes.tsv.bgz -O C73.gwas.imputed_v3.both_sexes.tsv.bgz	https://broad-ukb-sumstats-us-east-1.s3.amazonaws.com/round2/additive-tsvs/C73.gwas.imputed_v3.both_sexes.tsv.bgz	59b0cf9756ec99ead9e0e5fa7ef6774b	categorical	icd10	361194	0	360916	278	NA	NA	1.1
C77	Diagnoses - main ICD10: C77 Secondary and unspecified malignant neoplasm of lymph nodes	http://biobank.ctsu.ox.ac.uk/crystal/field.cgi?id=C77	both_sexes	C77.gwas.imputed_v3.both_sexes.tsv.bgz	wget https://broad-ukb-sumstats-us-east-1.s3.amazonaws.com/round2/additive-tsvs/C77.gwas.imputed_v3.both_sexes.tsv.bgz -O C77.gwas.imputed_v3.both_sexes.tsv.bgz	https://broad-ukb-sumstats-us-east-1.s3.amazonaws.com/round2/additive-tsvs/C77.gwas.imputed_v3.both_sexes.tsv.bgz	5792d075996e864a994cd47154247fa5	categorical	icd10	361194	0	360536	658	NA	NA	1.1
C78	Diagnoses - main ICD10: C78 Secondary malignant neoplasm of respiratory and digestive organs	http://biobank.ctsu.ox.ac.uk/crystal/field.cgi?id=C78	both_sexes	C78.gwas.imputed_v3.both_sexes.tsv.bgz	wget https://broad-ukb-sumstats-us-east-1.s3.amazonaws.com/round2/additive-tsvs/C78.gwas.imputed_v3.both_sexes.tsv.bgz -O C78.gwas.imputed_v3.both_sexes.tsv.bgz	https://broad-ukb-sumstats-us-east-1.s3.amazonaws.com/round2/additive-tsvs/C78.gwas.imputed_v3.both_sexes.tsv.bgz	f138e6929b53bba3e75b364881805e85	categorical	icd10	361194	0	359816	1378	NA	NA	1.1
C79	Diagnoses - main ICD10: C79 Secondary malignant neoplasm of other sites	http://biobank.ctsu.ox.ac.uk/crystal/field.cgi?id=C79	both_sexes	C79.gwas.imputed_v3.both_sexes.tsv.bgz	wget https://broad-ukb-sumstats-us-east-1.s3.amazonaws.com/round2/additive-tsvs/C79.gwas.imputed_v3.both_sexes.tsv.bgz -O C79.gwas.imputed_v3.both_sexes.tsv.bgz	https://broad-ukb-sumstats-us-east-1.s3.amazonaws.com/round2/additive-tsvs/C79.gwas.imputed_v3.both_sexes.tsv.bgz	24cf9f779c1d2109f6c59fb39d170db1	categorical	icd10	361194	0	360095	1099	NA	NA	1.1
C80	Diagnoses - main ICD10: C80 Malignant neoplasm without specification of site	http://biobank.ctsu.ox.ac.uk/crystal/field.cgi?id=C80	both_sexes	C80.gwas.imputed_v3.both_sexes.tsv.bgz	wget https://broad-ukb-sumstats-us-east-1.s3.amazonaws.com/round2/additive-tsvs/C80.gwas.imputed_v3.both_sexes.tsv.bgz -O C80.gwas.imputed_v3.both_sexes.tsv.bgz	https://broad-ukb-sumstats-us-east-1.s3.amazonaws.com/round2/additive-tsvs/C80.gwas.imputed_v3.both_sexes.tsv.bgz	5452f5148d0b8142c793126e50cb7c92	categorical	icd10	361194	0	360796	398	NA	NA	1.1
C82	Diagnoses - main ICD10: C82 Follicular [nodular] non-Hodgkin's lymphoma	http://biobank.ctsu.ox.ac.uk/crystal/field.cgi?id=C82	both_sexes	C82.gwas.imputed_v3.both_sexes.tsv.bgz	wget https://broad-ukb-sumstats-us-east-1.s3.amazonaws.com/round2/additive-tsvs/C82.gwas.imputed_v3.both_sexes.tsv.bgz -O C82.gwas.imputed_v3.both_sexes.tsv.bgz	https://broad-ukb-sumstats-us-east-1.s3.amazonaws.com/round2/additive-tsvs/C82.gwas.imputed_v3.both_sexes.tsv.bgz	913e35c6951fd316f3571573c40d996d	categorical	icd10	361194	0	360874	320	NA	NA	1.1
C83	Diagnoses - main ICD10: C83 Diffuse non-Hodgkin's lymphoma	http://biobank.ctsu.ox.ac.uk/crystal/field.cgi?id=C83	both_sexes	C83.gwas.imputed_v3.both_sexes.tsv.bgz	wget https://broad-ukb-sumstats-us-east-1.s3.amazonaws.com/round2/additive-tsvs/C83.gwas.imputed_v3.both_sexes.tsv.bgz -O C83.gwas.imputed_v3.both_sexes.tsv.bgz	https://broad-ukb-sumstats-us-east-1.s3.amazonaws.com/round2/additive-tsvs/C83.gwas.imputed_v3.both_sexes.tsv.bgz	eef641929f24d2da7574f442e3b29d24	categorical	icd10	361194	0	360607	587	NA	NA	1.1
C85	Diagnoses - main ICD10: C85 Other and unspecified types of non-Hodgkin's lymphoma	http://biobank.ctsu.ox.ac.uk/crystal/field.cgi?id=C85	both_sexes	C85.gwas.imputed_v3.both_sexes.tsv.bgz	wget https://broad-ukb-sumstats-us-east-1.s3.amazonaws.com/round2/additive-tsvs/C85.gwas.imputed_v3.both_sexes.tsv.bgz -O C85.gwas.imputed_v3.both_sexes.tsv.bgz	https://broad-ukb-sumstats-us-east-1.s3.amazonaws.com/round2/additive-tsvs/C85.gwas.imputed_v3.both_sexes.tsv.bgz	dd3be3013cfed186372c19b92ae2f6a6	categorical	icd10	361194	0	360432	762	NA	NA	1.1
C90	Diagnoses - main ICD10: C90 Multiple myeloma and malignant plasma cell neoplasms	http://biobank.ctsu.ox.ac.uk/crystal/field.cgi?id=C90	both_sexes	C90.gwas.imputed_v3.both_sexes.tsv.bgz	wget https://broad-ukb-sumstats-us-east-1.s3.amazonaws.com/round2/additive-tsvs/C90.gwas.imputed_v3.both_sexes.tsv.bgz -O C90.gwas.imputed_v3.both_sexes.tsv.bgz	https://broad-ukb-sumstats-us-east-1.s3.amazonaws.com/round2/additive-tsvs/C90.gwas.imputed_v3.both_sexes.tsv.bgz	442636a244462b70dbb14167f7759107	categorical	icd10	361194	0	360793	401	NA	NA	1.1
C91	Diagnoses - main ICD10: C91 Lymphoid leukaemia	http://biobank.ctsu.ox.ac.uk/crystal/field.cgi?id=C91	both_sexes	C91.gwas.imputed_v3.both_sexes.tsv.bgz	wget https://broad-ukb-sumstats-us-east-1.s3.amazonaws.com/round2/additive-tsvs/C91.gwas.imputed_v3.both_sexes.tsv.bgz -O C91.gwas.imputed_v3.both_sexes.tsv.bgz	https://broad-ukb-sumstats-us-east-1.s3.amazonaws.com/round2/additive-tsvs/C91.gwas.imputed_v3.both_sexes.tsv.bgz	cc39a4c5077fa89d4d2fbad342f40e8c	categorical	icd10	361194	0	360845	349	NA	NA	1.1
C92	Diagnoses - main ICD10: C92 Myeloid leukaemia	http://biobank.ctsu.ox.ac.uk/crystal/field.cgi?id=C92	both_sexes	C92.gwas.imputed_v3.both_sexes.tsv.bgz	wget https://broad-ukb-sumstats-us-east-1.s3.amazonaws.com/round2/additive-tsvs/C92.gwas.imputed_v3.both_sexes.tsv.bgz -O C92.gwas.imputed_v3.both_sexes.tsv.bgz	https://broad-ukb-sumstats-us-east-1.s3.amazonaws.com/round2/additive-tsvs/C92.gwas.imputed_v3.both_sexes.tsv.bgz	27347911ea9041d9c8d38c036e99f8c6	categorical	icd10	361194	0	360866	328	NA	NA	1.1
D03	Diagnoses - main ICD10: D03 Melanoma in situ	http://biobank.ctsu.ox.ac.uk/crystal/field.cgi?id=D03	both_sexes	D03.gwas.imputed_v3.both_sexes.tsv.bgz	wget https://broad-ukb-sumstats-us-east-1.s3.amazonaws.com/round2/additive-tsvs/D03.gwas.imputed_v3.both_sexes.tsv.bgz -O D03.gwas.imputed_v3.both_sexes.tsv.bgz	https://broad-ukb-sumstats-us-east-1.s3.amazonaws.com/round2/additive-tsvs/D03.gwas.imputed_v3.both_sexes.tsv.bgz	19c42cc49ff8edec1514c07241c0ae2c	categorical	icd10	361194	0	360617	577	NA	NA	1.1
D04	Diagnoses - main ICD10: D04 Carcinoma in situ of skin	http://biobank.ctsu.ox.ac.uk/crystal/field.cgi?id=D04	both_sexes	D04.gwas.imputed_v3.both_sexes.tsv.bgz	wget https://broad-ukb-sumstats-us-east-1.s3.amazonaws.com/round2/additive-tsvs/D04.gwas.imputed_v3.both_sexes.tsv.bgz -O D04.gwas.imputed_v3.both_sexes.tsv.bgz	https://broad-ukb-sumstats-us-east-1.s3.amazonaws.com/round2/additive-tsvs/D04.gwas.imputed_v3.both_sexes.tsv.bgz	bdd308e978c2eaba964ace113460c037	categorical	icd10	361194	0	360792	402	NA	NA	1.1
D05	Diagnoses - main ICD10: D05 Carcinoma in situ of breast	http://biobank.ctsu.ox.ac.uk/crystal/field.cgi?id=D05	both_sexes	D05.gwas.imputed_v3.both_sexes.tsv.bgz	wget https://broad-ukb-sumstats-us-east-1.s3.amazonaws.com/round2/additive-tsvs/D05.gwas.imputed_v3.both_sexes.tsv.bgz -O D05.gwas.imputed_v3.both_sexes.tsv.bgz	https://broad-ukb-sumstats-us-east-1.s3.amazonaws.com/round2/additive-tsvs/D05.gwas.imputed_v3.both_sexes.tsv.bgz	c55ab8591f542ec8af56fc475b671ab2	categorical	icd10	361194	0	359740	1454	NA	NA	1.1
D06	Diagnoses - main ICD10: D06 Carcinoma in situ of cervix uteri	http://biobank.ctsu.ox.ac.uk/crystal/field.cgi?id=D06	both_sexes	D06.gwas.imputed_v3.both_sexes.tsv.bgz	wget https://broad-ukb-sumstats-us-east-1.s3.amazonaws.com/round2/additive-tsvs/D06.gwas.imputed_v3.both_sexes.tsv.bgz -O D06.gwas.imputed_v3.both_sexes.tsv.bgz	https://broad-ukb-sumstats-us-east-1.s3.amazonaws.com/round2/additive-tsvs/D06.gwas.imputed_v3.both_sexes.tsv.bgz	7694861c8220458aad5d75e8289e284e	categorical	icd10	361194	0	360744	450	NA	NA	1.1
D07	Diagnoses - main ICD10: D07 Carcinoma in situ of other and unspecified genital organs	http://biobank.ctsu.ox.ac.uk/crystal/field.cgi?id=D07	both_sexes	D07.gwas.imputed_v3.both_sexes.tsv.bgz	wget https://broad-ukb-sumstats-us-east-1.s3.amazonaws.com/round2/additive-tsvs/D07.gwas.imputed_v3.both_sexes.tsv.bgz -O D07.gwas.imputed_v3.both_sexes.tsv.bgz	https://broad-ukb-sumstats-us-east-1.s3.amazonaws.com/round2/additive-tsvs/D07.gwas.imputed_v3.both_sexes.tsv.bgz	14cf729aef81a75efb2701aa97b59888	categorical	icd10	361194	0	360858	336	NA	NA	1.1
D10	Diagnoses - main ICD10: D10 Benign neoplasm of mouth and pharynx	http://biobank.ctsu.ox.ac.uk/crystal/field.cgi?id=D10	both_sexes	D10.gwas.imputed_v3.both_sexes.tsv.bgz	wget https://broad-ukb-sumstats-us-east-1.s3.amazonaws.com/round2/additive-tsvs/D10.gwas.imputed_v3.both_sexes.tsv.bgz -O D10.gwas.imputed_v3.both_sexes.tsv.bgz	https://broad-ukb-sumstats-us-east-1.s3.amazonaws.com/round2/additive-tsvs/D10.gwas.imputed_v3.both_sexes.tsv.bgz	6f8a89a418d5e6e63e290fbfc137463b	categorical	icd10	361194	0	360823	371	NA	NA	1.1
D11	Diagnoses - main ICD10: D11 Benign neoplasm of major salivary glands	http://biobank.ctsu.ox.ac.uk/crystal/field.cgi?id=D11	both_sexes	D11.gwas.imputed_v3.both_sexes.tsv.bgz	wget https://broad-ukb-sumstats-us-east-1.s3.amazonaws.com/round2/additive-tsvs/D11.gwas.imputed_v3.both_sexes.tsv.bgz -O D11.gwas.imputed_v3.both_sexes.tsv.bgz	https://broad-ukb-sumstats-us-east-1.s3.amazonaws.com/round2/additive-tsvs/D11.gwas.imputed_v3.both_sexes.tsv.bgz	a3cfcfc5252c3bff4047ab7e5aa539e8	categorical	icd10	361194	0	360818	376	NA	NA	1.1
D12	Diagnoses - main ICD10: D12 Benign neoplasm of colon, rectum, anus and anal canal	http://biobank.ctsu.ox.ac.uk/crystal/field.cgi?id=D12	both_sexes	D12.gwas.imputed_v3.both_sexes.tsv.bgz	wget https://broad-ukb-sumstats-us-east-1.s3.amazonaws.com/round2/additive-tsvs/D12.gwas.imputed_v3.both_sexes.tsv.bgz -O D12.gwas.imputed_v3.both_sexes.tsv.bgz	https://broad-ukb-sumstats-us-east-1.s3.amazonaws.com/round2/additive-tsvs/D12.gwas.imputed_v3.both_sexes.tsv.bgz	398c8732b86b93f6cc6522145e5d17e6	categorical	icd10	361194	0	352317	8877	NA	NA	1.1
D13	Diagnoses - main ICD10: D13 Benign neoplasm of other and ill-defined parts of digestive system	http://biobank.ctsu.ox.ac.uk/crystal/field.cgi?id=D13	both_sexes	D13.gwas.imputed_v3.both_sexes.tsv.bgz	wget https://broad-ukb-sumstats-us-east-1.s3.amazonaws.com/round2/additive-tsvs/D13.gwas.imputed_v3.both_sexes.tsv.bgz -O D13.gwas.imputed_v3.both_sexes.tsv.bgz	https://broad-ukb-sumstats-us-east-1.s3.amazonaws.com/round2/additive-tsvs/D13.gwas.imputed_v3.both_sexes.tsv.bgz	331650039a336c36602ebdc4154cfef9	categorical	icd10	361194	0	360572	622	NA	NA	1.1
D14	Diagnoses - main ICD10: D14 Benign neoplasm of middle ear and respiratory system	http://biobank.ctsu.ox.ac.uk/crystal/field.cgi?id=D14	both_sexes	D14.gwas.imputed_v3.both_sexes.tsv.bgz	wget https://broad-ukb-sumstats-us-east-1.s3.amazonaws.com/round2/additive-tsvs/D14.gwas.imputed_v3.both_sexes.tsv.bgz -O D14.gwas.imputed_v3.both_sexes.tsv.bgz	https://broad-ukb-sumstats-us-east-1.s3.amazonaws.com/round2/additive-tsvs/D14.gwas.imputed_v3.both_sexes.tsv.bgz	14b1f55314f8d0b82826c1b53d87e5f5	categorical	icd10	361194	0	360991	203	NA	NA	1.1
D16	Diagnoses - main ICD10: D16 Benign neoplasm of bone and articular cartilage	http://biobank.ctsu.ox.ac.uk/crystal/field.cgi?id=D16	both_sexes	D16.gwas.imputed_v3.both_sexes.tsv.bgz	wget https://broad-ukb-sumstats-us-east-1.s3.amazonaws.com/round2/additive-tsvs/D16.gwas.imputed_v3.both_sexes.tsv.bgz -O D16.gwas.imputed_v3.both_sexes.tsv.bgz	https://broad-ukb-sumstats-us-east-1.s3.amazonaws.com/round2/additive-tsvs/D16.gwas.imputed_v3.both_sexes.tsv.bgz	03add1bf7b4a9d3161d7dd253995417d	categorical	icd10	361194	0	360983	211	NA	NA	1.1
D17	Diagnoses - main ICD10: D17 Benign lipomatous neoplasm	http://biobank.ctsu.ox.ac.uk/crystal/field.cgi?id=D17	both_sexes	D17.gwas.imputed_v3.both_sexes.tsv.bgz	wget https://broad-ukb-sumstats-us-east-1.s3.amazonaws.com/round2/additive-tsvs/D17.gwas.imputed_v3.both_sexes.tsv.bgz -O D17.gwas.imputed_v3.both_sexes.tsv.bgz	https://broad-ukb-sumstats-us-east-1.s3.amazonaws.com/round2/additive-tsvs/D17.gwas.imputed_v3.both_sexes.tsv.bgz	c061c363f42a03884e7fec654f27d739	categorical	icd10	361194	0	356880	4314	NA	NA	1.1
D18	Diagnoses - main ICD10: D18 Haemangioma and lymphangioma, any site	http://biobank.ctsu.ox.ac.uk/crystal/field.cgi?id=D18	both_sexes	D18.gwas.imputed_v3.both_sexes.tsv.bgz	wget https://broad-ukb-sumstats-us-east-1.s3.amazonaws.com/round2/additive-tsvs/D18.gwas.imputed_v3.both_sexes.tsv.bgz -O D18.gwas.imputed_v3.both_sexes.tsv.bgz	https://broad-ukb-sumstats-us-east-1.s3.amazonaws.com/round2/additive-tsvs/D18.gwas.imputed_v3.both_sexes.tsv.bgz	23527362b7c317b24f002aeb2564f145	categorical	icd10	361194	0	360267	927	NA	NA	1.1
D21	Diagnoses - main ICD10: D21 Other benign neoplasms of connective and other soft tissue	http://biobank.ctsu.ox.ac.uk/crystal/field.cgi?id=D21	both_sexes	D21.gwas.imputed_v3.both_sexes.tsv.bgz	wget https://broad-ukb-sumstats-us-east-1.s3.amazonaws.com/round2/additive-tsvs/D21.gwas.imputed_v3.both_sexes.tsv.bgz -O D21.gwas.imputed_v3.both_sexes.tsv.bgz	https://broad-ukb-sumstats-us-east-1.s3.amazonaws.com/round2/additive-tsvs/D21.gwas.imputed_v3.both_sexes.tsv.bgz	b0d6f34a6ed84fbb4240793f860e94f1	categorical	icd10	361194	0	360815	379	NA	NA	1.1
D22	Diagnoses - main ICD10: D22 Melanocytic naevi	http://biobank.ctsu.ox.ac.uk/crystal/field.cgi?id=D22	both_sexes	D22.gwas.imputed_v3.both_sexes.tsv.bgz	wget https://broad-ukb-sumstats-us-east-1.s3.amazonaws.com/round2/additive-tsvs/D22.gwas.imputed_v3.both_sexes.tsv.bgz -O D22.gwas.imputed_v3.both_sexes.tsv.bgz	https://broad-ukb-sumstats-us-east-1.s3.amazonaws.com/round2/additive-tsvs/D22.gwas.imputed_v3.both_sexes.tsv.bgz	f92ad9b2699387c5454d40b83fa719f9	categorical	icd10	361194	0	357693	3501	NA	NA	1.1
D23	Diagnoses - main ICD10: D23 Other benign neoplasms of skin	http://biobank.ctsu.ox.ac.uk/crystal/field.cgi?id=D23	both_sexes	D23.gwas.imputed_v3.both_sexes.tsv.bgz	wget https://broad-ukb-sumstats-us-east-1.s3.amazonaws.com/round2/additive-tsvs/D23.gwas.imputed_v3.both_sexes.tsv.bgz -O D23.gwas.imputed_v3.both_sexes.tsv.bgz	https://broad-ukb-sumstats-us-east-1.s3.amazonaws.com/round2/additive-tsvs/D23.gwas.imputed_v3.both_sexes.tsv.bgz	f8634edffcc64170e9482db316df990a	categorical	icd10	361194	0	358109	3085	NA	NA	1.1
D24	Diagnoses - main ICD10: D24 Benign neoplasm of breast	http://biobank.ctsu.ox.ac.uk/crystal/field.cgi?id=D24	both_sexes	D24.gwas.imputed_v3.both_sexes.tsv.bgz	wget https://broad-ukb-sumstats-us-east-1.s3.amazonaws.com/round2/additive-tsvs/D24.gwas.imputed_v3.both_sexes.tsv.bgz -O D24.gwas.imputed_v3.both_sexes.tsv.bgz	https://broad-ukb-sumstats-us-east-1.s3.amazonaws.com/round2/additive-tsvs/D24.gwas.imputed_v3.both_sexes.tsv.bgz	c33ce849ba9b407913584c3bb8597761	categorical	icd10	361194	0	360105	1089	NA	NA	1.1
D25	Diagnoses - main ICD10: D25 Leiomyoma of uterus	http://biobank.ctsu.ox.ac.uk/crystal/field.cgi?id=D25	both_sexes	D25.gwas.imputed_v3.both_sexes.tsv.bgz	wget https://broad-ukb-sumstats-us-east-1.s3.amazonaws.com/round2/additive-tsvs/D25.gwas.imputed_v3.both_sexes.tsv.bgz -O D25.gwas.imputed_v3.both_sexes.tsv.bgz	https://broad-ukb-sumstats-us-east-1.s3.amazonaws.com/round2/additive-tsvs/D25.gwas.imputed_v3.both_sexes.tsv.bgz	f21035b64cc567eaff5a6af886d32f14	categorical	icd10	361194	0	355687	5507	NA	NA	1.1
D27	Diagnoses - main ICD10: D27 Benign neoplasm of ovary	http://biobank.ctsu.ox.ac.uk/crystal/field.cgi?id=D27	both_sexes	D27.gwas.imputed_v3.both_sexes.tsv.bgz	wget https://broad-ukb-sumstats-us-east-1.s3.amazonaws.com/round2/additive-tsvs/D27.gwas.imputed_v3.both_sexes.tsv.bgz -O D27.gwas.imputed_v3.both_sexes.tsv.bgz	https://broad-ukb-sumstats-us-east-1.s3.amazonaws.com/round2/additive-tsvs/D27.gwas.imputed_v3.both_sexes.tsv.bgz	527093791d0aa4383b7faefca2690cb3	categorical	icd10	361194	0	360248	946	NA	NA	1.1
D32	Diagnoses - main ICD10: D32 Benign neoplasm of meninges	http://biobank.ctsu.ox.ac.uk/crystal/field.cgi?id=D32	both_sexes	D32.gwas.imputed_v3.both_sexes.tsv.bgz	wget https://broad-ukb-sumstats-us-east-1.s3.amazonaws.com/round2/additive-tsvs/D32.gwas.imputed_v3.both_sexes.tsv.bgz -O D32.gwas.imputed_v3.both_sexes.tsv.bgz	https://broad-ukb-sumstats-us-east-1.s3.amazonaws.com/round2/additive-tsvs/D32.gwas.imputed_v3.both_sexes.tsv.bgz	ac64a177c32f1f6ee2339d656a5393aa	categorical	icd10	361194	0	360867	327	NA	NA	1.1
D33	Diagnoses - main ICD10: D33 Benign neoplasm of brain and other parts of central nervous system	http://biobank.ctsu.ox.ac.uk/crystal/field.cgi?id=D33	both_sexes	D33.gwas.imputed_v3.both_sexes.tsv.bgz	wget https://broad-ukb-sumstats-us-east-1.s3.amazonaws.com/round2/additive-tsvs/D33.gwas.imputed_v3.both_sexes.tsv.bgz -O D33.gwas.imputed_v3.both_sexes.tsv.bgz	https://broad-ukb-sumstats-us-east-1.s3.amazonaws.com/round2/additive-tsvs/D33.gwas.imputed_v3.both_sexes.tsv.bgz	570a63aabf3f6e1fc2c60dff3f9e0b16	categorical	icd10	361194	0	360941	253	NA	NA	1.1
D35	Diagnoses - main ICD10: D35 Benign neoplasm of other and unspecified endocrine glands	http://biobank.ctsu.ox.ac.uk/crystal/field.cgi?id=D35	both_sexes	D35.gwas.imputed_v3.both_sexes.tsv.bgz	wget https://broad-ukb-sumstats-us-east-1.s3.amazonaws.com/round2/additive-tsvs/D35.gwas.imputed_v3.both_sexes.tsv.bgz -O D35.gwas.imputed_v3.both_sexes.tsv.bgz	https://broad-ukb-sumstats-us-east-1.s3.amazonaws.com/round2/additive-tsvs/D35.gwas.imputed_v3.both_sexes.tsv.bgz	7e520886ad72187447d1f0a790c414ef	categorical	icd10	361194	0	360624	570	NA	NA	1.1
D36	Diagnoses - main ICD10: D36 Benign neoplasm of other and unspecified sites	http://biobank.ctsu.ox.ac.uk/crystal/field.cgi?id=D36	both_sexes	D36.gwas.imputed_v3.both_sexes.tsv.bgz	wget https://broad-ukb-sumstats-us-east-1.s3.amazonaws.com/round2/additive-tsvs/D36.gwas.imputed_v3.both_sexes.tsv.bgz -O D36.gwas.imputed_v3.both_sexes.tsv.bgz	https://broad-ukb-sumstats-us-east-1.s3.amazonaws.com/round2/additive-tsvs/D36.gwas.imputed_v3.both_sexes.tsv.bgz	b0afe68a2038f0967a47144a115e964c	categorical	icd10	361194	0	360690	504	NA	NA	1.1
D37	Diagnoses - main ICD10: D37 Neoplasm of uncertain or unknown behaviour of oral cavity and digestive organs	http://biobank.ctsu.ox.ac.uk/crystal/field.cgi?id=D37	both_sexes	D37.gwas.imputed_v3.both_sexes.tsv.bgz	wget https://broad-ukb-sumstats-us-east-1.s3.amazonaws.com/round2/additive-tsvs/D37.gwas.imputed_v3.both_sexes.tsv.bgz -O D37.gwas.imputed_v3.both_sexes.tsv.bgz	https://broad-ukb-sumstats-us-east-1.s3.amazonaws.com/round2/additive-tsvs/D37.gwas.imputed_v3.both_sexes.tsv.bgz	1770cd9a89a628ecd3c2ea2ee4561914	categorical	icd10	361194	0	360458	736	NA	NA	1.1
D41	Diagnoses - main ICD10: D41 Neoplasm of uncertain or unknown behaviour of urinary organs	http://biobank.ctsu.ox.ac.uk/crystal/field.cgi?id=D41	both_sexes	D41.gwas.imputed_v3.both_sexes.tsv.bgz	wget https://broad-ukb-sumstats-us-east-1.s3.amazonaws.com/round2/additive-tsvs/D41.gwas.imputed_v3.both_sexes.tsv.bgz -O D41.gwas.imputed_v3.both_sexes.tsv.bgz	https://broad-ukb-sumstats-us-east-1.s3.amazonaws.com/round2/additive-tsvs/D41.gwas.imputed_v3.both_sexes.tsv.bgz	2b7fcda0b76e80084022152dc833cb5d	categorical	icd10	361194	0	360670	524	NA	NA	1.1
D45	Diagnoses - main ICD10: D45 Polycythaemia vera	http://biobank.ctsu.ox.ac.uk/crystal/field.cgi?id=D45	both_sexes	D45.gwas.imputed_v3.both_sexes.tsv.bgz	wget https://broad-ukb-sumstats-us-east-1.s3.amazonaws.com/round2/additive-tsvs/D45.gwas.imputed_v3.both_sexes.tsv.bgz -O D45.gwas.imputed_v3.both_sexes.tsv.bgz	https://broad-ukb-sumstats-us-east-1.s3.amazonaws.com/round2/additive-tsvs/D45.gwas.imputed_v3.both_sexes.tsv.bgz	a8c897927f70633c2795653409579e7b	categorical	icd10	361194	0	360945	249	NA	NA	1.1
D47	Diagnoses - main ICD10: D47 Other neoplasms of uncertain or unknown behaviour of lymphoid, haematopoietic and related tissue	http://biobank.ctsu.ox.ac.uk/crystal/field.cgi?id=D47	both_sexes	D47.gwas.imputed_v3.both_sexes.tsv.bgz	wget https://broad-ukb-sumstats-us-east-1.s3.amazonaws.com/round2/additive-tsvs/D47.gwas.imputed_v3.both_sexes.tsv.bgz -O D47.gwas.imputed_v3.both_sexes.tsv.bgz	https://broad-ukb-sumstats-us-east-1.s3.amazonaws.com/round2/additive-tsvs/D47.gwas.imputed_v3.both_sexes.tsv.bgz	3b494aafcf3f5193c289a26a9eeb8a49	categorical	icd10	361194	0	360937	257	NA	NA	1.1
D48	Diagnoses - main ICD10: D48 Neoplasm of uncertain or unknown behaviour of other and unspecified sites	http://biobank.ctsu.ox.ac.uk/crystal/field.cgi?id=D48	both_sexes	D48.gwas.imputed_v3.both_sexes.tsv.bgz	wget https://broad-ukb-sumstats-us-east-1.s3.amazonaws.com/round2/additive-tsvs/D48.gwas.imputed_v3.both_sexes.tsv.bgz -O D48.gwas.imputed_v3.both_sexes.tsv.bgz	https://broad-ukb-sumstats-us-east-1.s3.amazonaws.com/round2/additive-tsvs/D48.gwas.imputed_v3.both_sexes.tsv.bgz	b54806909cf7e6c100bdb5bd934beb0b	categorical	icd10	361194	0	360650	544	NA	NA	1.1
D50	Diagnoses - main ICD10: D50 Iron deficiency anaemia	http://biobank.ctsu.ox.ac.uk/crystal/field.cgi?id=D50	both_sexes	D50.gwas.imputed_v3.both_sexes.tsv.bgz	wget https://broad-ukb-sumstats-us-east-1.s3.amazonaws.com/round2/additive-tsvs/D50.gwas.imputed_v3.both_sexes.tsv.bgz -O D50.gwas.imputed_v3.both_sexes.tsv.bgz	https://broad-ukb-sumstats-us-east-1.s3.amazonaws.com/round2/additive-tsvs/D50.gwas.imputed_v3.both_sexes.tsv.bgz	3737e3078f546e0fea17fffbb6f6fdea	categorical	icd10	361194	0	357972	3222	NA	NA	1.1
D64	Diagnoses - main ICD10: D64 Other anaemias	http://biobank.ctsu.ox.ac.uk/crystal/field.cgi?id=D64	both_sexes	D64.gwas.imputed_v3.both_sexes.tsv.bgz	wget https://broad-ukb-sumstats-us-east-1.s3.amazonaws.com/round2/additive-tsvs/D64.gwas.imputed_v3.both_sexes.tsv.bgz -O D64.gwas.imputed_v3.both_sexes.tsv.bgz	https://broad-ukb-sumstats-us-east-1.s3.amazonaws.com/round2/additive-tsvs/D64.gwas.imputed_v3.both_sexes.tsv.bgz	416605a4df19d70bba6697c8cdba297e	categorical	icd10	361194	0	357492	3702	NA	NA	1.1
D69	Diagnoses - main ICD10: D69 Purpura and other haemorrhagic conditions	http://biobank.ctsu.ox.ac.uk/crystal/field.cgi?id=D69	both_sexes	D69.gwas.imputed_v3.both_sexes.tsv.bgz	wget https://broad-ukb-sumstats-us-east-1.s3.amazonaws.com/round2/additive-tsvs/D69.gwas.imputed_v3.both_sexes.tsv.bgz -O D69.gwas.imputed_v3.both_sexes.tsv.bgz	https://broad-ukb-sumstats-us-east-1.s3.amazonaws.com/round2/additive-tsvs/D69.gwas.imputed_v3.both_sexes.tsv.bgz	b11215989de9fa5e98054b3ed64dae0b	categorical	icd10	361194	0	360784	410	NA	NA	1.1
D70	Diagnoses - main ICD10: D70 Agranulocytosis	http://biobank.ctsu.ox.ac.uk/crystal/field.cgi?id=D70	both_sexes	D70.gwas.imputed_v3.both_sexes.tsv.bgz	wget https://broad-ukb-sumstats-us-east-1.s3.amazonaws.com/round2/additive-tsvs/D70.gwas.imputed_v3.both_sexes.tsv.bgz -O D70.gwas.imputed_v3.both_sexes.tsv.bgz	https://broad-ukb-sumstats-us-east-1.s3.amazonaws.com/round2/additive-tsvs/D70.gwas.imputed_v3.both_sexes.tsv.bgz	6cba0e07a441cd662b1652937b2c3057	categorical	icd10	361194	0	360212	982	NA	NA	1.1
D75	Diagnoses - main ICD10: D75 Other diseases of blood and blood-forming organs	http://biobank.ctsu.ox.ac.uk/crystal/field.cgi?id=D75	both_sexes	D75.gwas.imputed_v3.both_sexes.tsv.bgz	wget https://broad-ukb-sumstats-us-east-1.s3.amazonaws.com/round2/additive-tsvs/D75.gwas.imputed_v3.both_sexes.tsv.bgz -O D75.gwas.imputed_v3.both_sexes.tsv.bgz	https://broad-ukb-sumstats-us-east-1.s3.amazonaws.com/round2/additive-tsvs/D75.gwas.imputed_v3.both_sexes.tsv.bgz	d4ffd8a8f3a6d2e6ec5939b4bb2b61ce	categorical	icd10	361194	0	360898	296	NA	NA	1.1
E04	Diagnoses - main ICD10: E04 Other non-toxic goitre	http://biobank.ctsu.ox.ac.uk/crystal/field.cgi?id=E04	both_sexes	E04.gwas.imputed_v3.both_sexes.tsv.bgz	wget https://broad-ukb-sumstats-us-east-1.s3.amazonaws.com/round2/additive-tsvs/E04.gwas.imputed_v3.both_sexes.tsv.bgz -O E04.gwas.imputed_v3.both_sexes.tsv.bgz	https://broad-ukb-sumstats-us-east-1.s3.amazonaws.com/round2/additive-tsvs/E04.gwas.imputed_v3.both_sexes.tsv.bgz	4043515dc428a3019bc62a0a147a1f47	categorical	icd10	361194	0	360142	1052	NA	NA	1.1
E05	Diagnoses - main ICD10: E05 Thyrotoxicosis [hyperthyroidism]	http://biobank.ctsu.ox.ac.uk/crystal/field.cgi?id=E05	both_sexes	E05.gwas.imputed_v3.both_sexes.tsv.bgz	wget https://broad-ukb-sumstats-us-east-1.s3.amazonaws.com/round2/additive-tsvs/E05.gwas.imputed_v3.both_sexes.tsv.bgz -O E05.gwas.imputed_v3.both_sexes.tsv.bgz	https://broad-ukb-sumstats-us-east-1.s3.amazonaws.com/round2/additive-tsvs/E05.gwas.imputed_v3.both_sexes.tsv.bgz	e186e08880a1080528126bc4aef20da9	categorical	icd10	361194	0	360802	392	NA	NA	1.1
E10	Diagnoses - main ICD10: E10 Insulin-dependent diabetes mellitus	http://biobank.ctsu.ox.ac.uk/crystal/field.cgi?id=E10	both_sexes	E10.gwas.imputed_v3.both_sexes.tsv.bgz	wget https://broad-ukb-sumstats-us-east-1.s3.amazonaws.com/round2/additive-tsvs/E10.gwas.imputed_v3.both_sexes.tsv.bgz -O E10.gwas.imputed_v3.both_sexes.tsv.bgz	https://broad-ukb-sumstats-us-east-1.s3.amazonaws.com/round2/additive-tsvs/E10.gwas.imputed_v3.both_sexes.tsv.bgz	e4f8dc7837cb869b53c0b58a7aa51528	categorical	icd10	361194	0	360724	470	NA	NA	1.1
E11	Diagnoses - main ICD10: E11 Non-insulin-dependent diabetes mellitus	http://biobank.ctsu.ox.ac.uk/crystal/field.cgi?id=E11	both_sexes	E11.gwas.imputed_v3.both_sexes.tsv.bgz	wget https://broad-ukb-sumstats-us-east-1.s3.amazonaws.com/round2/additive-tsvs/E11.gwas.imputed_v3.both_sexes.tsv.bgz -O E11.gwas.imputed_v3.both_sexes.tsv.bgz	https://broad-ukb-sumstats-us-east-1.s3.amazonaws.com/round2/additive-tsvs/E11.gwas.imputed_v3.both_sexes.tsv.bgz	8369aa6f06fafabcf49cd52d905dd831	categorical	icd10	361194	0	360489	705	NA	NA	1.1
E14	Diagnoses - main ICD10: E14 Unspecified diabetes mellitus	http://biobank.ctsu.ox.ac.uk/crystal/field.cgi?id=E14	both_sexes	E14.gwas.imputed_v3.both_sexes.tsv.bgz	wget https://broad-ukb-sumstats-us-east-1.s3.amazonaws.com/round2/additive-tsvs/E14.gwas.imputed_v3.both_sexes.tsv.bgz -O E14.gwas.imputed_v3.both_sexes.tsv.bgz	https://broad-ukb-sumstats-us-east-1.s3.amazonaws.com/round2/additive-tsvs/E14.gwas.imputed_v3.both_sexes.tsv.bgz	4d468cd01fcbfa73e0d34570ccad50e4	categorical	icd10	361194	0	360970	224	NA	NA	1.1
E16	Diagnoses - main ICD10: E16 Other disorders of pancreatic internal secretion	http://biobank.ctsu.ox.ac.uk/crystal/field.cgi?id=E16	both_sexes	E16.gwas.imputed_v3.both_sexes.tsv.bgz	wget https://broad-ukb-sumstats-us-east-1.s3.amazonaws.com/round2/additive-tsvs/E16.gwas.imputed_v3.both_sexes.tsv.bgz -O E16.gwas.imputed_v3.both_sexes.tsv.bgz	https://broad-ukb-sumstats-us-east-1.s3.amazonaws.com/round2/additive-tsvs/E16.gwas.imputed_v3.both_sexes.tsv.bgz	89ae2421dacb6783c866169543d5b99c	categorical	icd10	361194	0	360899	295	NA	NA	1.1
E21	Diagnoses - main ICD10: E21 Hyperparathyroidism and other disorders of parathyroid gland	http://biobank.ctsu.ox.ac.uk/crystal/field.cgi?id=E21	both_sexes	E21.gwas.imputed_v3.both_sexes.tsv.bgz	wget https://broad-ukb-sumstats-us-east-1.s3.amazonaws.com/round2/additive-tsvs/E21.gwas.imputed_v3.both_sexes.tsv.bgz -O E21.gwas.imputed_v3.both_sexes.tsv.bgz	https://broad-ukb-sumstats-us-east-1.s3.amazonaws.com/round2/additive-tsvs/E21.gwas.imputed_v3.both_sexes.tsv.bgz	bd21e40c168a22b9bb75c86c61ee808d	categorical	icd10	361194	0	360886	308	NA	NA	1.1
E66	Diagnoses - main ICD10: E66 Obesity	http://biobank.ctsu.ox.ac.uk/crystal/field.cgi?id=E66	both_sexes	E66.gwas.imputed_v3.both_sexes.tsv.bgz	wget https://broad-ukb-sumstats-us-east-1.s3.amazonaws.com/round2/additive-tsvs/E66.gwas.imputed_v3.both_sexes.tsv.bgz -O E66.gwas.imputed_v3.both_sexes.tsv.bgz	https://broad-ukb-sumstats-us-east-1.s3.amazonaws.com/round2/additive-tsvs/E66.gwas.imputed_v3.both_sexes.tsv.bgz	c2afcf96f42e217e52f94a174a5bbb67	categorical	icd10	361194	0	360841	353	NA	NA	1.1
E83	Diagnoses - main ICD10: E83 Disorders of mineral metabolism	http://biobank.ctsu.ox.ac.uk/crystal/field.cgi?id=E83	both_sexes	E83.gwas.imputed_v3.both_sexes.tsv.bgz	wget https://broad-ukb-sumstats-us-east-1.s3.amazonaws.com/round2/additive-tsvs/E83.gwas.imputed_v3.both_sexes.tsv.bgz -O E83.gwas.imputed_v3.both_sexes.tsv.bgz	https://broad-ukb-sumstats-us-east-1.s3.amazonaws.com/round2/additive-tsvs/E83.gwas.imputed_v3.both_sexes.tsv.bgz	85b2aea9a37e36fd864375fd1c5c7bd5	categorical	icd10	361194	0	360436	758	NA	NA	1.1
E87	Diagnoses - main ICD10: E87 Other disorders of fluid, electrolyte and acid-base balance	http://biobank.ctsu.ox.ac.uk/crystal/field.cgi?id=E87	both_sexes	E87.gwas.imputed_v3.both_sexes.tsv.bgz	wget https://broad-ukb-sumstats-us-east-1.s3.amazonaws.com/round2/additive-tsvs/E87.gwas.imputed_v3.both_sexes.tsv.bgz -O E87.gwas.imputed_v3.both_sexes.tsv.bgz	https://broad-ukb-sumstats-us-east-1.s3.amazonaws.com/round2/additive-tsvs/E87.gwas.imputed_v3.both_sexes.tsv.bgz	4adce48d24a3a4e20e2fb1a3e709e3a2	categorical	icd10	361194	0	360630	564	NA	NA	1.1
F10	Diagnoses - main ICD10: F10 Mental and behavioural disorders due to use of alcohol	http://biobank.ctsu.ox.ac.uk/crystal/field.cgi?id=F10	both_sexes	F10.gwas.imputed_v3.both_sexes.tsv.bgz	wget https://broad-ukb-sumstats-us-east-1.s3.amazonaws.com/round2/additive-tsvs/F10.gwas.imputed_v3.both_sexes.tsv.bgz -O F10.gwas.imputed_v3.both_sexes.tsv.bgz	https://broad-ukb-sumstats-us-east-1.s3.amazonaws.com/round2/additive-tsvs/F10.gwas.imputed_v3.both_sexes.tsv.bgz	441cef2124a4be8d7fdda25b90c08500	categorical	icd10	361194	0	360408	786	NA	NA	1.1
F31	Diagnoses - main ICD10: F31 Bipolar affective disorder	http://biobank.ctsu.ox.ac.uk/crystal/field.cgi?id=F31	both_sexes	F31.gwas.imputed_v3.both_sexes.tsv.bgz	wget https://broad-ukb-sumstats-us-east-1.s3.amazonaws.com/round2/additive-tsvs/F31.gwas.imputed_v3.both_sexes.tsv.bgz -O F31.gwas.imputed_v3.both_sexes.tsv.bgz	https://broad-ukb-sumstats-us-east-1.s3.amazonaws.com/round2/additive-tsvs/F31.gwas.imputed_v3.both_sexes.tsv.bgz	6f27222553071ba1167942b3a89c3e95	categorical	icd10	361194	0	360823	371	NA	NA	1.1
F32	Diagnoses - main ICD10: F32 Depressive episode	http://biobank.ctsu.ox.ac.uk/crystal/field.cgi?id=F32	both_sexes	F32.gwas.imputed_v3.both_sexes.tsv.bgz	wget https://broad-ukb-sumstats-us-east-1.s3.amazonaws.com/round2/additive-tsvs/F32.gwas.imputed_v3.both_sexes.tsv.bgz -O F32.gwas.imputed_v3.both_sexes.tsv.bgz	https://broad-ukb-sumstats-us-east-1.s3.amazonaws.com/round2/additive-tsvs/F32.gwas.imputed_v3.both_sexes.tsv.bgz	d8510350a373cb6b20b534acf93bfe66	categorical	icd10	361194	0	360418	776	NA	NA	1.1
F33	Diagnoses - main ICD10: F33 Recurrent depressive disorder	http://biobank.ctsu.ox.ac.uk/crystal/field.cgi?id=F33	both_sexes	F33.gwas.imputed_v3.both_sexes.tsv.bgz	wget https://broad-ukb-sumstats-us-east-1.s3.amazonaws.com/round2/additive-tsvs/F33.gwas.imputed_v3.both_sexes.tsv.bgz -O F33.gwas.imputed_v3.both_sexes.tsv.bgz	https://broad-ukb-sumstats-us-east-1.s3.amazonaws.com/round2/additive-tsvs/F33.gwas.imputed_v3.both_sexes.tsv.bgz	879dc0c1f388995300885e81ec71d7a9	categorical	icd10	361194	0	360901	293	NA	NA	1.1
F41	Diagnoses - main ICD10: F41 Other anxiety disorders	http://biobank.ctsu.ox.ac.uk/crystal/field.cgi?id=F41	both_sexes	F41.gwas.imputed_v3.both_sexes.tsv.bgz	wget https://broad-ukb-sumstats-us-east-1.s3.amazonaws.com/round2/additive-tsvs/F41.gwas.imputed_v3.both_sexes.tsv.bgz -O F41.gwas.imputed_v3.both_sexes.tsv.bgz	https://broad-ukb-sumstats-us-east-1.s3.amazonaws.com/round2/additive-tsvs/F41.gwas.imputed_v3.both_sexes.tsv.bgz	d0afe2f9c61b858d7d70c027a9fff760	categorical	icd10	361194	0	360778	416	NA	NA	1.1
F43	Diagnoses - main ICD10: F43 Reaction to severe stress, and adjustment disorders	http://biobank.ctsu.ox.ac.uk/crystal/field.cgi?id=F43	both_sexes	F43.gwas.imputed_v3.both_sexes.tsv.bgz	wget https://broad-ukb-sumstats-us-east-1.s3.amazonaws.com/round2/additive-tsvs/F43.gwas.imputed_v3.both_sexes.tsv.bgz -O F43.gwas.imputed_v3.both_sexes.tsv.bgz	https://broad-ukb-sumstats-us-east-1.s3.amazonaws.com/round2/additive-tsvs/F43.gwas.imputed_v3.both_sexes.tsv.bgz	acec2d766584dfe0428195f8b4018c98	categorical	icd10	361194	0	360967	227	NA	NA	1.1
F45	Diagnoses - main ICD10: F45 Somatoform disorders	http://biobank.ctsu.ox.ac.uk/crystal/field.cgi?id=F45	both_sexes	F45.gwas.imputed_v3.both_sexes.tsv.bgz	wget https://broad-ukb-sumstats-us-east-1.s3.amazonaws.com/round2/additive-tsvs/F45.gwas.imputed_v3.both_sexes.tsv.bgz -O F45.gwas.imputed_v3.both_sexes.tsv.bgz	https://broad-ukb-sumstats-us-east-1.s3.amazonaws.com/round2/additive-tsvs/F45.gwas.imputed_v3.both_sexes.tsv.bgz	1b6ff76719c7ff3520c1cea3d4c1013b	categorical	icd10	361194	0	360953	241	NA	NA	1.1
G20	Diagnoses - main ICD10: G20 Parkinson's disease	http://biobank.ctsu.ox.ac.uk/crystal/field.cgi?id=G20	both_sexes	G20.gwas.imputed_v3.both_sexes.tsv.bgz	wget https://broad-ukb-sumstats-us-east-1.s3.amazonaws.com/round2/additive-tsvs/G20.gwas.imputed_v3.both_sexes.tsv.bgz -O G20.gwas.imputed_v3.both_sexes.tsv.bgz	https://broad-ukb-sumstats-us-east-1.s3.amazonaws.com/round2/additive-tsvs/G20.gwas.imputed_v3.both_sexes.tsv.bgz	cb90de0422882629b02cfa3cf1b2beaa	categorical	icd10	361194	0	360988	206	NA	NA	1.1
G35	Diagnoses - main ICD10: G35 Multiple sclerosis	http://biobank.ctsu.ox.ac.uk/crystal/field.cgi?id=G35	both_sexes	G35.gwas.imputed_v3.both_sexes.tsv.bgz	wget https://broad-ukb-sumstats-us-east-1.s3.amazonaws.com/round2/additive-tsvs/G35.gwas.imputed_v3.both_sexes.tsv.bgz -O G35.gwas.imputed_v3.both_sexes.tsv.bgz	https://broad-ukb-sumstats-us-east-1.s3.amazonaws.com/round2/additive-tsvs/G35.gwas.imputed_v3.both_sexes.tsv.bgz	53f5edbfd884bd23c68e2121220071ef	categorical	icd10	361194	0	360628	566	NA	NA	1.1
G37	Diagnoses - main ICD10: G37 Other demyelinating diseases of central nervous system	http://biobank.ctsu.ox.ac.uk/crystal/field.cgi?id=G37	both_sexes	G37.gwas.imputed_v3.both_sexes.tsv.bgz	wget https://broad-ukb-sumstats-us-east-1.s3.amazonaws.com/round2/additive-tsvs/G37.gwas.imputed_v3.both_sexes.tsv.bgz -O G37.gwas.imputed_v3.both_sexes.tsv.bgz	https://broad-ukb-sumstats-us-east-1.s3.amazonaws.com/round2/additive-tsvs/G37.gwas.imputed_v3.both_sexes.tsv.bgz	ac93cd354f9491ed3989d592b4d6d632	categorical	icd10	361194	0	360994	200	NA	NA	1.1
G40	Diagnoses - main ICD10: G40 Epilepsy	http://biobank.ctsu.ox.ac.uk/crystal/field.cgi?id=G40	both_sexes	G40.gwas.imputed_v3.both_sexes.tsv.bgz	wget https://broad-ukb-sumstats-us-east-1.s3.amazonaws.com/round2/additive-tsvs/G40.gwas.imputed_v3.both_sexes.tsv.bgz -O G40.gwas.imputed_v3.both_sexes.tsv.bgz	https://broad-ukb-sumstats-us-east-1.s3.amazonaws.com/round2/additive-tsvs/G40.gwas.imputed_v3.both_sexes.tsv.bgz	c8855fddefa37d995bfbf533fe7d3863	categorical	icd10	361194	0	360399	795	NA	NA	1.1
G43	Diagnoses - main ICD10: G43 Migraine	http://biobank.ctsu.ox.ac.uk/crystal/field.cgi?id=G43	both_sexes	G43.gwas.imputed_v3.both_sexes.tsv.bgz	wget https://broad-ukb-sumstats-us-east-1.s3.amazonaws.com/round2/additive-tsvs/G43.gwas.imputed_v3.both_sexes.tsv.bgz -O G43.gwas.imputed_v3.both_sexes.tsv.bgz	https://broad-ukb-sumstats-us-east-1.s3.amazonaws.com/round2/additive-tsvs/G43.gwas.imputed_v3.both_sexes.tsv.bgz	d3c86433010c76cc6f3ff5be5c5e0ccf	categorical	icd10	361194	0	360122	1072	NA	NA	1.1
G44	Diagnoses - main ICD10: G44 Other headache syndromes	http://biobank.ctsu.ox.ac.uk/crystal/field.cgi?id=G44	both_sexes	G44.gwas.imputed_v3.both_sexes.tsv.bgz	wget https://broad-ukb-sumstats-us-east-1.s3.amazonaws.com/round2/additive-tsvs/G44.gwas.imputed_v3.both_sexes.tsv.bgz -O G44.gwas.imputed_v3.both_sexes.tsv.bgz	https://broad-ukb-sumstats-us-east-1.s3.amazonaws.com/round2/additive-tsvs/G44.gwas.imputed_v3.both_sexes.tsv.bgz	621ca331442c9587a4789f5d79b379c0	categorical	icd10	361194	0	360887	307	NA	NA	1.1
G45	Diagnoses - main ICD10: G45 Transient cerebral ischaemic attacks and related syndromes	http://biobank.ctsu.ox.ac.uk/crystal/field.cgi?id=G45	both_sexes	G45.gwas.imputed_v3.both_sexes.tsv.bgz	wget https://broad-ukb-sumstats-us-east-1.s3.amazonaws.com/round2/additive-tsvs/G45.gwas.imputed_v3.both_sexes.tsv.bgz -O G45.gwas.imputed_v3.both_sexes.tsv.bgz	https://broad-ukb-sumstats-us-east-1.s3.amazonaws.com/round2/additive-tsvs/G45.gwas.imputed_v3.both_sexes.tsv.bgz	df2cacec74c592b401fb0d6ed164e40d	categorical	icd10	361194	0	359450	1744	NA	NA	1.1
G47	Diagnoses - main ICD10: G47 Sleep disorders	http://biobank.ctsu.ox.ac.uk/crystal/field.cgi?id=G47	both_sexes	G47.gwas.imputed_v3.both_sexes.tsv.bgz	wget https://broad-ukb-sumstats-us-east-1.s3.amazonaws.com/round2/additive-tsvs/G47.gwas.imputed_v3.both_sexes.tsv.bgz -O G47.gwas.imputed_v3.both_sexes.tsv.bgz	https://broad-ukb-sumstats-us-east-1.s3.amazonaws.com/round2/additive-tsvs/G47.gwas.imputed_v3.both_sexes.tsv.bgz	4c16911c854f3c251efed3a01f43af5a	categorical	icd10	361194	0	358471	2723	NA	NA	1.1
G50	Diagnoses - main ICD10: G50 Disorders of trigeminal nerve	http://biobank.ctsu.ox.ac.uk/crystal/field.cgi?id=G50	both_sexes	G50.gwas.imputed_v3.both_sexes.tsv.bgz	wget https://broad-ukb-sumstats-us-east-1.s3.amazonaws.com/round2/additive-tsvs/G50.gwas.imputed_v3.both_sexes.tsv.bgz -O G50.gwas.imputed_v3.both_sexes.tsv.bgz	https://broad-ukb-sumstats-us-east-1.s3.amazonaws.com/round2/additive-tsvs/G50.gwas.imputed_v3.both_sexes.tsv.bgz	147c9092505ee1decd083cc91a74a162	categorical	icd10	361194	0	360982	212	NA	NA	1.1
G51	Diagnoses - main ICD10: G51 Facial nerve disorders	http://biobank.ctsu.ox.ac.uk/crystal/field.cgi?id=G51	both_sexes	G51.gwas.imputed_v3.both_sexes.tsv.bgz	wget https://broad-ukb-sumstats-us-east-1.s3.amazonaws.com/round2/additive-tsvs/G51.gwas.imputed_v3.both_sexes.tsv.bgz -O G51.gwas.imputed_v3.both_sexes.tsv.bgz	https://broad-ukb-sumstats-us-east-1.s3.amazonaws.com/round2/additive-tsvs/G51.gwas.imputed_v3.both_sexes.tsv.bgz	1cd049d415f9f80359b43c3f31b0b214	categorical	icd10	361194	0	360819	375	NA	NA	1.1
G56	Diagnoses - main ICD10: G56 Mononeuropathies of upper limb	http://biobank.ctsu.ox.ac.uk/crystal/field.cgi?id=G56	both_sexes	G56.gwas.imputed_v3.both_sexes.tsv.bgz	wget https://broad-ukb-sumstats-us-east-1.s3.amazonaws.com/round2/additive-tsvs/G56.gwas.imputed_v3.both_sexes.tsv.bgz -O G56.gwas.imputed_v3.both_sexes.tsv.bgz	https://broad-ukb-sumstats-us-east-1.s3.amazonaws.com/round2/additive-tsvs/G56.gwas.imputed_v3.both_sexes.tsv.bgz	ed93a4664e249c13401265b8ff382b1b	categorical	icd10	361194	0	353064	8130	NA	NA	1.1
G57	Diagnoses - main ICD10: G57 Mononeuropathies of lower limb	http://biobank.ctsu.ox.ac.uk/crystal/field.cgi?id=G57	both_sexes	G57.gwas.imputed_v3.both_sexes.tsv.bgz	wget https://broad-ukb-sumstats-us-east-1.s3.amazonaws.com/round2/additive-tsvs/G57.gwas.imputed_v3.both_sexes.tsv.bgz -O G57.gwas.imputed_v3.both_sexes.tsv.bgz	https://broad-ukb-sumstats-us-east-1.s3.amazonaws.com/round2/additive-tsvs/G57.gwas.imputed_v3.both_sexes.tsv.bgz	bebe9221ad5ac912b1fdd9f2f35236b2	categorical	icd10	361194	0	360083	1111	NA	NA	1.1
G61	Diagnoses - main ICD10: G61 Inflammatory polyneuropathy	http://biobank.ctsu.ox.ac.uk/crystal/field.cgi?id=G61	both_sexes	G61.gwas.imputed_v3.both_sexes.tsv.bgz	wget https://broad-ukb-sumstats-us-east-1.s3.amazonaws.com/round2/additive-tsvs/G61.gwas.imputed_v3.both_sexes.tsv.bgz -O G61.gwas.imputed_v3.both_sexes.tsv.bgz	https://broad-ukb-sumstats-us-east-1.s3.amazonaws.com/round2/additive-tsvs/G61.gwas.imputed_v3.both_sexes.tsv.bgz	0c1e462eac84a6d86260da02f0ce994c	categorical	icd10	361194	0	360988	206	NA	NA	1.1
G62	Diagnoses - main ICD10: G62 Other polyneuropathies	http://biobank.ctsu.ox.ac.uk/crystal/field.cgi?id=G62	both_sexes	G62.gwas.imputed_v3.both_sexes.tsv.bgz	wget https://broad-ukb-sumstats-us-east-1.s3.amazonaws.com/round2/additive-tsvs/G62.gwas.imputed_v3.both_sexes.tsv.bgz -O G62.gwas.imputed_v3.both_sexes.tsv.bgz	https://broad-ukb-sumstats-us-east-1.s3.amazonaws.com/round2/additive-tsvs/G62.gwas.imputed_v3.both_sexes.tsv.bgz	9d15b398a10088fa9d0e579c2691b553	categorical	icd10	361194	0	360902	292	NA	NA	1.1
G81	Diagnoses - main ICD10: G81 Hemiplegia	http://biobank.ctsu.ox.ac.uk/crystal/field.cgi?id=G81	both_sexes	G81.gwas.imputed_v3.both_sexes.tsv.bgz	wget https://broad-ukb-sumstats-us-east-1.s3.amazonaws.com/round2/additive-tsvs/G81.gwas.imputed_v3.both_sexes.tsv.bgz -O G81.gwas.imputed_v3.both_sexes.tsv.bgz	https://broad-ukb-sumstats-us-east-1.s3.amazonaws.com/round2/additive-tsvs/G81.gwas.imputed_v3.both_sexes.tsv.bgz	68e8aa7cd8f83bfad619f81a75031a19	categorical	icd10	361194	0	360903	291	NA	NA	1.1
G93	Diagnoses - main ICD10: G93 Other disorders of brain	http://biobank.ctsu.ox.ac.uk/crystal/field.cgi?id=G93	both_sexes	G93.gwas.imputed_v3.both_sexes.tsv.bgz	wget https://broad-ukb-sumstats-us-east-1.s3.amazonaws.com/round2/additive-tsvs/G93.gwas.imputed_v3.both_sexes.tsv.bgz -O G93.gwas.imputed_v3.both_sexes.tsv.bgz	https://broad-ukb-sumstats-us-east-1.s3.amazonaws.com/round2/additive-tsvs/G93.gwas.imputed_v3.both_sexes.tsv.bgz	88abbc0065da7a33c0da8827afcb5bc0	categorical	icd10	361194	0	360901	293	NA	NA	1.1
G95	Diagnoses - main ICD10: G95 Other diseases of spinal cord	http://biobank.ctsu.ox.ac.uk/crystal/field.cgi?id=G95	both_sexes	G95.gwas.imputed_v3.both_sexes.tsv.bgz	wget https://broad-ukb-sumstats-us-east-1.s3.amazonaws.com/round2/additive-tsvs/G95.gwas.imputed_v3.both_sexes.tsv.bgz -O G95.gwas.imputed_v3.both_sexes.tsv.bgz	https://broad-ukb-sumstats-us-east-1.s3.amazonaws.com/round2/additive-tsvs/G95.gwas.imputed_v3.both_sexes.tsv.bgz	c6823b08459870ab6457cabeb04aa54f	categorical	icd10	361194	0	360972	222	NA	NA	1.1
H00	Diagnoses - main ICD10: H00 Hordeolum and chalazion	http://biobank.ctsu.ox.ac.uk/crystal/field.cgi?id=H00	both_sexes	H00.gwas.imputed_v3.both_sexes.tsv.bgz	wget https://broad-ukb-sumstats-us-east-1.s3.amazonaws.com/round2/additive-tsvs/H00.gwas.imputed_v3.both_sexes.tsv.bgz -O H00.gwas.imputed_v3.both_sexes.tsv.bgz	https://broad-ukb-sumstats-us-east-1.s3.amazonaws.com/round2/additive-tsvs/H00.gwas.imputed_v3.both_sexes.tsv.bgz	c0edcc6eb5eda5b8715bd6e7649ec826	categorical	icd10	361194	0	359727	1467	NA	NA	1.1
H02	Diagnoses - main ICD10: H02 Other disorders of eyelid	http://biobank.ctsu.ox.ac.uk/crystal/field.cgi?id=H02	both_sexes	H02.gwas.imputed_v3.both_sexes.tsv.bgz	wget https://broad-ukb-sumstats-us-east-1.s3.amazonaws.com/round2/additive-tsvs/H02.gwas.imputed_v3.both_sexes.tsv.bgz -O H02.gwas.imputed_v3.both_sexes.tsv.bgz	https://broad-ukb-sumstats-us-east-1.s3.amazonaws.com/round2/additive-tsvs/H02.gwas.imputed_v3.both_sexes.tsv.bgz	30b8309fa8568e58d226c1cc80c250b4	categorical	icd10	361194	0	356900	4294	NA	NA	1.1
H04	Diagnoses - main ICD10: H04 Disorders of lachrymal system	http://biobank.ctsu.ox.ac.uk/crystal/field.cgi?id=H04	both_sexes	H04.gwas.imputed_v3.both_sexes.tsv.bgz	wget https://broad-ukb-sumstats-us-east-1.s3.amazonaws.com/round2/additive-tsvs/H04.gwas.imputed_v3.both_sexes.tsv.bgz -O H04.gwas.imputed_v3.both_sexes.tsv.bgz	https://broad-ukb-sumstats-us-east-1.s3.amazonaws.com/round2/additive-tsvs/H04.gwas.imputed_v3.both_sexes.tsv.bgz	e384fea6a1227a665d80c84ab88c0574	categorical	icd10	361194	0	359718	1476	NA	NA	1.1
H11	Diagnoses - main ICD10: H11 Other disorders of conjunctiva	http://biobank.ctsu.ox.ac.uk/crystal/field.cgi?id=H11	both_sexes	H11.gwas.imputed_v3.both_sexes.tsv.bgz	wget https://broad-ukb-sumstats-us-east-1.s3.amazonaws.com/round2/additive-tsvs/H11.gwas.imputed_v3.both_sexes.tsv.bgz -O H11.gwas.imputed_v3.both_sexes.tsv.bgz	https://broad-ukb-sumstats-us-east-1.s3.amazonaws.com/round2/additive-tsvs/H11.gwas.imputed_v3.both_sexes.tsv.bgz	dea7f95cb70725234529b5a54b9ad253	categorical	icd10	361194	0	360766	428	NA	NA	1.1
H18	Diagnoses - main ICD10: H18 Other disorders of cornea	http://biobank.ctsu.ox.ac.uk/crystal/field.cgi?id=H18	both_sexes	H18.gwas.imputed_v3.both_sexes.tsv.bgz	wget https://broad-ukb-sumstats-us-east-1.s3.amazonaws.com/round2/additive-tsvs/H18.gwas.imputed_v3.both_sexes.tsv.bgz -O H18.gwas.imputed_v3.both_sexes.tsv.bgz	https://broad-ukb-sumstats-us-east-1.s3.amazonaws.com/round2/additive-tsvs/H18.gwas.imputed_v3.both_sexes.tsv.bgz	437463ed2c0d94f549ffc6c84c4dab01	categorical	icd10	361194	0	360899	295	NA	NA	1.1
H25	Diagnoses - main ICD10: H25 Senile cataract	http://biobank.ctsu.ox.ac.uk/crystal/field.cgi?id=H25	both_sexes	H25.gwas.imputed_v3.both_sexes.tsv.bgz	wget https://broad-ukb-sumstats-us-east-1.s3.amazonaws.com/round2/additive-tsvs/H25.gwas.imputed_v3.both_sexes.tsv.bgz -O H25.gwas.imputed_v3.both_sexes.tsv.bgz	https://broad-ukb-sumstats-us-east-1.s3.amazonaws.com/round2/additive-tsvs/H25.gwas.imputed_v3.both_sexes.tsv.bgz	b7f476522c4c58d72c34883ad247a6b7	categorical	icd10	361194	0	354862	6332	NA	NA	1.1
H26	Diagnoses - main ICD10: H26 Other cataract	http://biobank.ctsu.ox.ac.uk/crystal/field.cgi?id=H26	both_sexes	H26.gwas.imputed_v3.both_sexes.tsv.bgz	wget https://broad-ukb-sumstats-us-east-1.s3.amazonaws.com/round2/additive-tsvs/H26.gwas.imputed_v3.both_sexes.tsv.bgz -O H26.gwas.imputed_v3.both_sexes.tsv.bgz	https://broad-ukb-sumstats-us-east-1.s3.amazonaws.com/round2/additive-tsvs/H26.gwas.imputed_v3.both_sexes.tsv.bgz	fc5f311ae5cf3f587820baa7dea5b286	categorical	icd10	361194	0	349888	11306	NA	NA	1.1
H33	Diagnoses - main ICD10: H33 Retinal detachments and breaks	http://biobank.ctsu.ox.ac.uk/crystal/field.cgi?id=H33	both_sexes	H33.gwas.imputed_v3.both_sexes.tsv.bgz	wget https://broad-ukb-sumstats-us-east-1.s3.amazonaws.com/round2/additive-tsvs/H33.gwas.imputed_v3.both_sexes.tsv.bgz -O H33.gwas.imputed_v3.both_sexes.tsv.bgz	https://broad-ukb-sumstats-us-east-1.s3.amazonaws.com/round2/additive-tsvs/H33.gwas.imputed_v3.both_sexes.tsv.bgz	5dec688b3b3fb3e044214aadef494bec	categorical	icd10	361194	0	358523	2671	NA	NA	1.1
H34	Diagnoses - main ICD10: H34 Retinal vascular occlusions	http://biobank.ctsu.ox.ac.uk/crystal/field.cgi?id=H34	both_sexes	H34.gwas.imputed_v3.both_sexes.tsv.bgz	wget https://broad-ukb-sumstats-us-east-1.s3.amazonaws.com/round2/additive-tsvs/H34.gwas.imputed_v3.both_sexes.tsv.bgz -O H34.gwas.imputed_v3.both_sexes.tsv.bgz	https://broad-ukb-sumstats-us-east-1.s3.amazonaws.com/round2/additive-tsvs/H34.gwas.imputed_v3.both_sexes.tsv.bgz	e31159c80746b28cf3f0303757dc96f6	categorical	icd10	361194	0	360891	303	NA	NA	1.1
H35	Diagnoses - main ICD10: H35 Other retinal disorders	http://biobank.ctsu.ox.ac.uk/crystal/field.cgi?id=H35	both_sexes	H35.gwas.imputed_v3.both_sexes.tsv.bgz	wget https://broad-ukb-sumstats-us-east-1.s3.amazonaws.com/round2/additive-tsvs/H35.gwas.imputed_v3.both_sexes.tsv.bgz -O H35.gwas.imputed_v3.both_sexes.tsv.bgz	https://broad-ukb-sumstats-us-east-1.s3.amazonaws.com/round2/additive-tsvs/H35.gwas.imputed_v3.both_sexes.tsv.bgz	0cb44bdd730bbac623b403d3664d4980	categorical	icd10	361194	0	359643	1551	NA	NA	1.1
H40	Diagnoses - main ICD10: H40 Glaucoma	http://biobank.ctsu.ox.ac.uk/crystal/field.cgi?id=H40	both_sexes	H40.gwas.imputed_v3.both_sexes.tsv.bgz	wget https://broad-ukb-sumstats-us-east-1.s3.amazonaws.com/round2/additive-tsvs/H40.gwas.imputed_v3.both_sexes.tsv.bgz -O H40.gwas.imputed_v3.both_sexes.tsv.bgz	https://broad-ukb-sumstats-us-east-1.s3.amazonaws.com/round2/additive-tsvs/H40.gwas.imputed_v3.both_sexes.tsv.bgz	bfdba7e4ea431c057b4a8dcc5ff8cb3a	categorical	icd10	361194	0	359479	1715	NA	NA	1.1
H43	Diagnoses - main ICD10: H43 Disorders of vitreous body	http://biobank.ctsu.ox.ac.uk/crystal/field.cgi?id=H43	both_sexes	H43.gwas.imputed_v3.both_sexes.tsv.bgz	wget https://broad-ukb-sumstats-us-east-1.s3.amazonaws.com/round2/additive-tsvs/H43.gwas.imputed_v3.both_sexes.tsv.bgz -O H43.gwas.imputed_v3.both_sexes.tsv.bgz	https://broad-ukb-sumstats-us-east-1.s3.amazonaws.com/round2/additive-tsvs/H43.gwas.imputed_v3.both_sexes.tsv.bgz	026f4dded88d60f9e53301ef911f2a2a	categorical	icd10	361194	0	360746	448	NA	NA	1.1
H50	Diagnoses - main ICD10: H50 Other strabismus	http://biobank.ctsu.ox.ac.uk/crystal/field.cgi?id=H50	both_sexes	H50.gwas.imputed_v3.both_sexes.tsv.bgz	wget https://broad-ukb-sumstats-us-east-1.s3.amazonaws.com/round2/additive-tsvs/H50.gwas.imputed_v3.both_sexes.tsv.bgz -O H50.gwas.imputed_v3.both_sexes.tsv.bgz	https://broad-ukb-sumstats-us-east-1.s3.amazonaws.com/round2/additive-tsvs/H50.gwas.imputed_v3.both_sexes.tsv.bgz	20386c60be995fae6aa2d46d9da7a1df	categorical	icd10	361194	0	360553	641	NA	NA	1.1
H53	Diagnoses - main ICD10: H53 Visual disturbances	http://biobank.ctsu.ox.ac.uk/crystal/field.cgi?id=H53	both_sexes	H53.gwas.imputed_v3.both_sexes.tsv.bgz	wget https://broad-ukb-sumstats-us-east-1.s3.amazonaws.com/round2/additive-tsvs/H53.gwas.imputed_v3.both_sexes.tsv.bgz -O H53.gwas.imputed_v3.both_sexes.tsv.bgz	https://broad-ukb-sumstats-us-east-1.s3.amazonaws.com/round2/additive-tsvs/H53.gwas.imputed_v3.both_sexes.tsv.bgz	47e1ea061f09bb51a030f58159316cf2	categorical	icd10	361194	0	360634	560	NA	NA	1.1
H60	Diagnoses - main ICD10: H60 Otitis externa	http://biobank.ctsu.ox.ac.uk/crystal/field.cgi?id=H60	both_sexes	H60.gwas.imputed_v3.both_sexes.tsv.bgz	wget https://broad-ukb-sumstats-us-east-1.s3.amazonaws.com/round2/additive-tsvs/H60.gwas.imputed_v3.both_sexes.tsv.bgz -O H60.gwas.imputed_v3.both_sexes.tsv.bgz	https://broad-ukb-sumstats-us-east-1.s3.amazonaws.com/round2/additive-tsvs/H60.gwas.imputed_v3.both_sexes.tsv.bgz	91e9e68d9d76597615d42e9a62b7f60f	categorical	icd10	361194	0	360892	302	NA	NA	1.1
H61	Diagnoses - main ICD10: H61 Other disorders of external ear	http://biobank.ctsu.ox.ac.uk/crystal/field.cgi?id=H61	both_sexes	H61.gwas.imputed_v3.both_sexes.tsv.bgz	wget https://broad-ukb-sumstats-us-east-1.s3.amazonaws.com/round2/additive-tsvs/H61.gwas.imputed_v3.both_sexes.tsv.bgz -O H61.gwas.imputed_v3.both_sexes.tsv.bgz	https://broad-ukb-sumstats-us-east-1.s3.amazonaws.com/round2/additive-tsvs/H61.gwas.imputed_v3.both_sexes.tsv.bgz	acfbdbabd716e1835adf96b060f43ff2	categorical	icd10	361194	0	360587	607	NA	NA	1.1
H65	Diagnoses - main ICD10: H65 Nonsuppurative otitis media	http://biobank.ctsu.ox.ac.uk/crystal/field.cgi?id=H65	both_sexes	H65.gwas.imputed_v3.both_sexes.tsv.bgz	wget https://broad-ukb-sumstats-us-east-1.s3.amazonaws.com/round2/additive-tsvs/H65.gwas.imputed_v3.both_sexes.tsv.bgz -O H65.gwas.imputed_v3.both_sexes.tsv.bgz	https://broad-ukb-sumstats-us-east-1.s3.amazonaws.com/round2/additive-tsvs/H65.gwas.imputed_v3.both_sexes.tsv.bgz	886e2d83834a65dcabff3ee0985c6bb3	categorical	icd10	361194	0	360413	781	NA	NA	1.1
H66	Diagnoses - main ICD10: H66 Suppurative and unspecified otitis media	http://biobank.ctsu.ox.ac.uk/crystal/field.cgi?id=H66	both_sexes	H66.gwas.imputed_v3.both_sexes.tsv.bgz	wget https://broad-ukb-sumstats-us-east-1.s3.amazonaws.com/round2/additive-tsvs/H66.gwas.imputed_v3.both_sexes.tsv.bgz -O H66.gwas.imputed_v3.both_sexes.tsv.bgz	https://broad-ukb-sumstats-us-east-1.s3.amazonaws.com/round2/additive-tsvs/H66.gwas.imputed_v3.both_sexes.tsv.bgz	65cd2eebe05c51ad6eae1bf927abf2c0	categorical	icd10	361194	0	360747	447	NA	NA	1.1
H71	Diagnoses - main ICD10: H71 Cholesteatoma of middle ear	http://biobank.ctsu.ox.ac.uk/crystal/field.cgi?id=H71	both_sexes	H71.gwas.imputed_v3.both_sexes.tsv.bgz	wget https://broad-ukb-sumstats-us-east-1.s3.amazonaws.com/round2/additive-tsvs/H71.gwas.imputed_v3.both_sexes.tsv.bgz -O H71.gwas.imputed_v3.both_sexes.tsv.bgz	https://broad-ukb-sumstats-us-east-1.s3.amazonaws.com/round2/additive-tsvs/H71.gwas.imputed_v3.both_sexes.tsv.bgz	21847fe7123820bcb80f80819ae3e3b1	categorical	icd10	361194	0	360864	330	NA	NA	1.1
H72	Diagnoses - main ICD10: H72 Perforation of tympanic membrane	http://biobank.ctsu.ox.ac.uk/crystal/field.cgi?id=H72	both_sexes	H72.gwas.imputed_v3.both_sexes.tsv.bgz	wget https://broad-ukb-sumstats-us-east-1.s3.amazonaws.com/round2/additive-tsvs/H72.gwas.imputed_v3.both_sexes.tsv.bgz -O H72.gwas.imputed_v3.both_sexes.tsv.bgz	https://broad-ukb-sumstats-us-east-1.s3.amazonaws.com/round2/additive-tsvs/H72.gwas.imputed_v3.both_sexes.tsv.bgz	b71074d17bbf3cee000e296a821a1970	categorical	icd10	361194	0	360552	642	NA	NA	1.1
H74	Diagnoses - main ICD10: H74 Other disorders of middle ear and mastoid	http://biobank.ctsu.ox.ac.uk/crystal/field.cgi?id=H74	both_sexes	H74.gwas.imputed_v3.both_sexes.tsv.bgz	wget https://broad-ukb-sumstats-us-east-1.s3.amazonaws.com/round2/additive-tsvs/H74.gwas.imputed_v3.both_sexes.tsv.bgz -O H74.gwas.imputed_v3.both_sexes.tsv.bgz	https://broad-ukb-sumstats-us-east-1.s3.amazonaws.com/round2/additive-tsvs/H74.gwas.imputed_v3.both_sexes.tsv.bgz	c1d6ffd498a642d513970d03f25c1657	categorical	icd10	361194	0	360961	233	NA	NA	1.1
H80	Diagnoses - main ICD10: H80 Otosclerosis	http://biobank.ctsu.ox.ac.uk/crystal/field.cgi?id=H80	both_sexes	H80.gwas.imputed_v3.both_sexes.tsv.bgz	wget https://broad-ukb-sumstats-us-east-1.s3.amazonaws.com/round2/additive-tsvs/H80.gwas.imputed_v3.both_sexes.tsv.bgz -O H80.gwas.imputed_v3.both_sexes.tsv.bgz	https://broad-ukb-sumstats-us-east-1.s3.amazonaws.com/round2/additive-tsvs/H80.gwas.imputed_v3.both_sexes.tsv.bgz	cd83efae113d23642fcc536686d85e0b	categorical	icd10	361194	0	360973	221	NA	NA	1.1
H81	Diagnoses - main ICD10: H81 Disorders of vestibular function	http://biobank.ctsu.ox.ac.uk/crystal/field.cgi?id=H81	both_sexes	H81.gwas.imputed_v3.both_sexes.tsv.bgz	wget https://broad-ukb-sumstats-us-east-1.s3.amazonaws.com/round2/additive-tsvs/H81.gwas.imputed_v3.both_sexes.tsv.bgz -O H81.gwas.imputed_v3.both_sexes.tsv.bgz	https://broad-ukb-sumstats-us-east-1.s3.amazonaws.com/round2/additive-tsvs/H81.gwas.imputed_v3.both_sexes.tsv.bgz	199fa52ab35511e0d32ed3b8c56712ab	categorical	icd10	361194	0	360853	341	NA	NA	1.1
H83	Diagnoses - main ICD10: H83 Other diseases of inner ear	http://biobank.ctsu.ox.ac.uk/crystal/field.cgi?id=H83	both_sexes	H83.gwas.imputed_v3.both_sexes.tsv.bgz	wget https://broad-ukb-sumstats-us-east-1.s3.amazonaws.com/round2/additive-tsvs/H83.gwas.imputed_v3.both_sexes.tsv.bgz -O H83.gwas.imputed_v3.both_sexes.tsv.bgz	https://broad-ukb-sumstats-us-east-1.s3.amazonaws.com/round2/additive-tsvs/H83.gwas.imputed_v3.both_sexes.tsv.bgz	bc006c9e07c1068ee656acd9960e112d	categorical	icd10	361194	0	360676	518	NA	NA	1.1
H90	Diagnoses - main ICD10: H90 Conductive and sensorineural hearing loss	http://biobank.ctsu.ox.ac.uk/crystal/field.cgi?id=H90	both_sexes	H90.gwas.imputed_v3.both_sexes.tsv.bgz	wget https://broad-ukb-sumstats-us-east-1.s3.amazonaws.com/round2/additive-tsvs/H90.gwas.imputed_v3.both_sexes.tsv.bgz -O H90.gwas.imputed_v3.both_sexes.tsv.bgz	https://broad-ukb-sumstats-us-east-1.s3.amazonaws.com/round2/additive-tsvs/H90.gwas.imputed_v3.both_sexes.tsv.bgz	7df4074cb861dfbf1d771f12dafa21bc	categorical	icd10	361194	0	360912	282	NA	NA	1.1
H91	Diagnoses - main ICD10: H91 Other hearing loss	http://biobank.ctsu.ox.ac.uk/crystal/field.cgi?id=H91	both_sexes	H91.gwas.imputed_v3.both_sexes.tsv.bgz	wget https://broad-ukb-sumstats-us-east-1.s3.amazonaws.com/round2/additive-tsvs/H91.gwas.imputed_v3.both_sexes.tsv.bgz -O H91.gwas.imputed_v3.both_sexes.tsv.bgz	https://broad-ukb-sumstats-us-east-1.s3.amazonaws.com/round2/additive-tsvs/H91.gwas.imputed_v3.both_sexes.tsv.bgz	8f39a4277867c99aa2dae82f31845d2e	categorical	icd10	361194	0	360804	390	NA	NA	1.1
H92	Diagnoses - main ICD10: H92 Otalgia and effusion of ear	http://biobank.ctsu.ox.ac.uk/crystal/field.cgi?id=H92	both_sexes	H92.gwas.imputed_v3.both_sexes.tsv.bgz	wget https://broad-ukb-sumstats-us-east-1.s3.amazonaws.com/round2/additive-tsvs/H92.gwas.imputed_v3.both_sexes.tsv.bgz -O H92.gwas.imputed_v3.both_sexes.tsv.bgz	https://broad-ukb-sumstats-us-east-1.s3.amazonaws.com/round2/additive-tsvs/H92.gwas.imputed_v3.both_sexes.tsv.bgz	aabecad6b6ea0f5ee5f4a7c13323cde4	categorical	icd10	361194	0	360943	251	NA	NA	1.1
I08	Diagnoses - main ICD10: I08 Multiple valve diseases	http://biobank.ctsu.ox.ac.uk/crystal/field.cgi?id=I08	both_sexes	I08.gwas.imputed_v3.both_sexes.tsv.bgz	wget https://broad-ukb-sumstats-us-east-1.s3.amazonaws.com/round2/additive-tsvs/I08.gwas.imputed_v3.both_sexes.tsv.bgz -O I08.gwas.imputed_v3.both_sexes.tsv.bgz	https://broad-ukb-sumstats-us-east-1.s3.amazonaws.com/round2/additive-tsvs/I08.gwas.imputed_v3.both_sexes.tsv.bgz	c4ef120278a8a6ba191c54079fa93df4	categorical	icd10	361194	0	360944	250	NA	NA	1.1
I10	Diagnoses - main ICD10: I10 Essential (primary) hypertension	http://biobank.ctsu.ox.ac.uk/crystal/field.cgi?id=I10	both_sexes	I10.gwas.imputed_v3.both_sexes.tsv.bgz	wget https://broad-ukb-sumstats-us-east-1.s3.amazonaws.com/round2/additive-tsvs/I10.gwas.imputed_v3.both_sexes.tsv.bgz -O I10.gwas.imputed_v3.both_sexes.tsv.bgz	https://broad-ukb-sumstats-us-east-1.s3.amazonaws.com/round2/additive-tsvs/I10.gwas.imputed_v3.both_sexes.tsv.bgz	47f86a07576f5619ce000794cbccb8a9	categorical	icd10	361194	0	360407	787	NA	NA	1.1
I20	Diagnoses - main ICD10: I20 Angina pectoris	http://biobank.ctsu.ox.ac.uk/crystal/field.cgi?id=I20	both_sexes	I20.gwas.imputed_v3.both_sexes.tsv.bgz	wget https://broad-ukb-sumstats-us-east-1.s3.amazonaws.com/round2/additive-tsvs/I20.gwas.imputed_v3.both_sexes.tsv.bgz -O I20.gwas.imputed_v3.both_sexes.tsv.bgz	https://broad-ukb-sumstats-us-east-1.s3.amazonaws.com/round2/additive-tsvs/I20.gwas.imputed_v3.both_sexes.tsv.bgz	c89cbf168abe0a4803d341d52b115374	categorical	icd10	361194	0	354948	6246	NA	NA	1.1
I21	Diagnoses - main ICD10: I21 Acute myocardial infarction	http://biobank.ctsu.ox.ac.uk/crystal/field.cgi?id=I21	both_sexes	I21.gwas.imputed_v3.both_sexes.tsv.bgz	wget https://broad-ukb-sumstats-us-east-1.s3.amazonaws.com/round2/additive-tsvs/I21.gwas.imputed_v3.both_sexes.tsv.bgz -O I21.gwas.imputed_v3.both_sexes.tsv.bgz	https://broad-ukb-sumstats-us-east-1.s3.amazonaws.com/round2/additive-tsvs/I21.gwas.imputed_v3.both_sexes.tsv.bgz	6afa42db5ce7bb41c9fc5580a9f908f9	categorical	icd10	361194	0	355246	5948	NA	NA	1.1
I22	Diagnoses - main ICD10: I22 Subsequent myocardial infarction	http://biobank.ctsu.ox.ac.uk/crystal/field.cgi?id=I22	both_sexes	I22.gwas.imputed_v3.both_sexes.tsv.bgz	wget https://broad-ukb-sumstats-us-east-1.s3.amazonaws.com/round2/additive-tsvs/I22.gwas.imputed_v3.both_sexes.tsv.bgz -O I22.gwas.imputed_v3.both_sexes.tsv.bgz	https://broad-ukb-sumstats-us-east-1.s3.amazonaws.com/round2/additive-tsvs/I22.gwas.imputed_v3.both_sexes.tsv.bgz	9273d3568573105e247a1315d2aba8f8	categorical	icd10	361194	0	360730	464	NA	NA	1.1
I24	Diagnoses - main ICD10: I24 Other acute ischaemic heart diseases	http://biobank.ctsu.ox.ac.uk/crystal/field.cgi?id=I24	both_sexes	I24.gwas.imputed_v3.both_sexes.tsv.bgz	wget https://broad-ukb-sumstats-us-east-1.s3.amazonaws.com/round2/additive-tsvs/I24.gwas.imputed_v3.both_sexes.tsv.bgz -O I24.gwas.imputed_v3.both_sexes.tsv.bgz	https://broad-ukb-sumstats-us-east-1.s3.amazonaws.com/round2/additive-tsvs/I24.gwas.imputed_v3.both_sexes.tsv.bgz	2bd79ffc08fec186647c1645b8ff67a1	categorical	icd10	361194	0	360707	487	NA	NA	1.1
I25	Diagnoses - main ICD10: I25 Chronic ischaemic heart disease	http://biobank.ctsu.ox.ac.uk/crystal/field.cgi?id=I25	both_sexes	I25.gwas.imputed_v3.both_sexes.tsv.bgz	wget https://broad-ukb-sumstats-us-east-1.s3.amazonaws.com/round2/additive-tsvs/I25.gwas.imputed_v3.both_sexes.tsv.bgz -O I25.gwas.imputed_v3.both_sexes.tsv.bgz	https://broad-ukb-sumstats-us-east-1.s3.amazonaws.com/round2/additive-tsvs/I25.gwas.imputed_v3.both_sexes.tsv.bgz	2bfc7a497427b580cfd48f0a6461d5c2	categorical	icd10	361194	0	348425	12769	NA	NA	1.1
I26	Diagnoses - main ICD10: I26 Pulmonary embolism	http://biobank.ctsu.ox.ac.uk/crystal/field.cgi?id=I26	both_sexes	I26.gwas.imputed_v3.both_sexes.tsv.bgz	wget https://broad-ukb-sumstats-us-east-1.s3.amazonaws.com/round2/additive-tsvs/I26.gwas.imputed_v3.both_sexes.tsv.bgz -O I26.gwas.imputed_v3.both_sexes.tsv.bgz	https://broad-ukb-sumstats-us-east-1.s3.amazonaws.com/round2/additive-tsvs/I26.gwas.imputed_v3.both_sexes.tsv.bgz	77aeb48a2b3b9aa047af999ae342088e	categorical	icd10	361194	0	359076	2118	NA	NA	1.1
I31	Diagnoses - main ICD10: I31 Other diseases of pericardium	http://biobank.ctsu.ox.ac.uk/crystal/field.cgi?id=I31	both_sexes	I31.gwas.imputed_v3.both_sexes.tsv.bgz	wget https://broad-ukb-sumstats-us-east-1.s3.amazonaws.com/round2/additive-tsvs/I31.gwas.imputed_v3.both_sexes.tsv.bgz -O I31.gwas.imputed_v3.both_sexes.tsv.bgz	https://broad-ukb-sumstats-us-east-1.s3.amazonaws.com/round2/additive-tsvs/I31.gwas.imputed_v3.both_sexes.tsv.bgz	040b21fbe5340d37d4cec73ef111d9ca	categorical	icd10	361194	0	360812	382	NA	NA	1.1
I34	Diagnoses - main ICD10: I34 Nonrheumatic mitral valve disorders	http://biobank.ctsu.ox.ac.uk/crystal/field.cgi?id=I34	both_sexes	I34.gwas.imputed_v3.both_sexes.tsv.bgz	wget https://broad-ukb-sumstats-us-east-1.s3.amazonaws.com/round2/additive-tsvs/I34.gwas.imputed_v3.both_sexes.tsv.bgz -O I34.gwas.imputed_v3.both_sexes.tsv.bgz	https://broad-ukb-sumstats-us-east-1.s3.amazonaws.com/round2/additive-tsvs/I34.gwas.imputed_v3.both_sexes.tsv.bgz	4fe5509c107ffaf9442d896297d68c96	categorical	icd10	361194	0	360642	552	NA	NA	1.1
I35	Diagnoses - main ICD10: I35 Nonrheumatic aortic valve disorders	http://biobank.ctsu.ox.ac.uk/crystal/field.cgi?id=I35	both_sexes	I35.gwas.imputed_v3.both_sexes.tsv.bgz	wget https://broad-ukb-sumstats-us-east-1.s3.amazonaws.com/round2/additive-tsvs/I35.gwas.imputed_v3.both_sexes.tsv.bgz -O I35.gwas.imputed_v3.both_sexes.tsv.bgz	https://broad-ukb-sumstats-us-east-1.s3.amazonaws.com/round2/additive-tsvs/I35.gwas.imputed_v3.both_sexes.tsv.bgz	d26bfc0ea39ad52479e7b71cb0ecc251	categorical	icd10	361194	0	360293	901	NA	NA	1.1
I42	Diagnoses - main ICD10: I42 Cardiomyopathy	http://biobank.ctsu.ox.ac.uk/crystal/field.cgi?id=I42	both_sexes	I42.gwas.imputed_v3.both_sexes.tsv.bgz	wget https://broad-ukb-sumstats-us-east-1.s3.amazonaws.com/round2/additive-tsvs/I42.gwas.imputed_v3.both_sexes.tsv.bgz -O I42.gwas.imputed_v3.both_sexes.tsv.bgz	https://broad-ukb-sumstats-us-east-1.s3.amazonaws.com/round2/additive-tsvs/I42.gwas.imputed_v3.both_sexes.tsv.bgz	5784cae301c19a6b6347f796fadd3523	categorical	icd10	361194	0	360715	479	NA	NA	1.1
I44	Diagnoses - main ICD10: I44 Atrioventricular and left bundle-branch block	http://biobank.ctsu.ox.ac.uk/crystal/field.cgi?id=I44	both_sexes	I44.gwas.imputed_v3.both_sexes.tsv.bgz	wget https://broad-ukb-sumstats-us-east-1.s3.amazonaws.com/round2/additive-tsvs/I44.gwas.imputed_v3.both_sexes.tsv.bgz -O I44.gwas.imputed_v3.both_sexes.tsv.bgz	https://broad-ukb-sumstats-us-east-1.s3.amazonaws.com/round2/additive-tsvs/I44.gwas.imputed_v3.both_sexes.tsv.bgz	3e0002ccab45ca5ac6f3730ffd9ff047	categorical	icd10	361194	0	360543	651	NA	NA	1.1
I45	Diagnoses - main ICD10: I45 Other conduction disorders	http://biobank.ctsu.ox.ac.uk/crystal/field.cgi?id=I45	both_sexes	I45.gwas.imputed_v3.both_sexes.tsv.bgz	wget https://broad-ukb-sumstats-us-east-1.s3.amazonaws.com/round2/additive-tsvs/I45.gwas.imputed_v3.both_sexes.tsv.bgz -O I45.gwas.imputed_v3.both_sexes.tsv.bgz	https://broad-ukb-sumstats-us-east-1.s3.amazonaws.com/round2/additive-tsvs/I45.gwas.imputed_v3.both_sexes.tsv.bgz	0ceb018b51896a17a4c5a77f17a2a8c4	categorical	icd10	361194	0	360902	292	NA	NA	1.1
I47	Diagnoses - main ICD10: I47 Paroxysmal tachycardia	http://biobank.ctsu.ox.ac.uk/crystal/field.cgi?id=I47	both_sexes	I47.gwas.imputed_v3.both_sexes.tsv.bgz	wget https://broad-ukb-sumstats-us-east-1.s3.amazonaws.com/round2/additive-tsvs/I47.gwas.imputed_v3.both_sexes.tsv.bgz -O I47.gwas.imputed_v3.both_sexes.tsv.bgz	https://broad-ukb-sumstats-us-east-1.s3.amazonaws.com/round2/additive-tsvs/I47.gwas.imputed_v3.both_sexes.tsv.bgz	86452d682dbc1ae2f408b07cf4265abc	categorical	icd10	361194	0	359509	1685	NA	NA	1.1
I48	Diagnoses - main ICD10: I48 Atrial fibrillation and flutter	http://biobank.ctsu.ox.ac.uk/crystal/field.cgi?id=I48	both_sexes	I48.gwas.imputed_v3.both_sexes.tsv.bgz	wget https://broad-ukb-sumstats-us-east-1.s3.amazonaws.com/round2/additive-tsvs/I48.gwas.imputed_v3.both_sexes.tsv.bgz -O I48.gwas.imputed_v3.both_sexes.tsv.bgz	https://broad-ukb-sumstats-us-east-1.s3.amazonaws.com/round2/additive-tsvs/I48.gwas.imputed_v3.both_sexes.tsv.bgz	b3ee1af7c4f5219a2e840c1376538228	categorical	icd10	361194	0	354838	6356	NA	NA	1.1
I49	Diagnoses - main ICD10: I49 Other cardiac arrhythmias	http://biobank.ctsu.ox.ac.uk/crystal/field.cgi?id=I49	both_sexes	I49.gwas.imputed_v3.both_sexes.tsv.bgz	wget https://broad-ukb-sumstats-us-east-1.s3.amazonaws.com/round2/additive-tsvs/I49.gwas.imputed_v3.both_sexes.tsv.bgz -O I49.gwas.imputed_v3.both_sexes.tsv.bgz	https://broad-ukb-sumstats-us-east-1.s3.amazonaws.com/round2/additive-tsvs/I49.gwas.imputed_v3.both_sexes.tsv.bgz	bc75de45b8fe18f3233c4c1dc923166d	categorical	icd10	361194	0	360391	803	NA	NA	1.1
I50	Diagnoses - main ICD10: I50 Heart failure	http://biobank.ctsu.ox.ac.uk/crystal/field.cgi?id=I50	both_sexes	I50.gwas.imputed_v3.both_sexes.tsv.bgz	wget https://broad-ukb-sumstats-us-east-1.s3.amazonaws.com/round2/additive-tsvs/I50.gwas.imputed_v3.both_sexes.tsv.bgz -O I50.gwas.imputed_v3.both_sexes.tsv.bgz	https://broad-ukb-sumstats-us-east-1.s3.amazonaws.com/round2/additive-tsvs/I50.gwas.imputed_v3.both_sexes.tsv.bgz	44f2a4805649300946fc2f7851f51f52	categorical	icd10	361194	0	360106	1088	NA	NA	1.1
I51	Diagnoses - main ICD10: I51 Complications and ill-defined descriptions of heart disease	http://biobank.ctsu.ox.ac.uk/crystal/field.cgi?id=I51	both_sexes	I51.gwas.imputed_v3.both_sexes.tsv.bgz	wget https://broad-ukb-sumstats-us-east-1.s3.amazonaws.com/round2/additive-tsvs/I51.gwas.imputed_v3.both_sexes.tsv.bgz -O I51.gwas.imputed_v3.both_sexes.tsv.bgz	https://broad-ukb-sumstats-us-east-1.s3.amazonaws.com/round2/additive-tsvs/I51.gwas.imputed_v3.both_sexes.tsv.bgz	2e79365c28b1c5ce47cad5ea4de1b14a	categorical	icd10	361194	0	360924	270	NA	NA	1.1
I60	Diagnoses - main ICD10: I60 Subarachnoid haemorrhage	http://biobank.ctsu.ox.ac.uk/crystal/field.cgi?id=I60	both_sexes	I60.gwas.imputed_v3.both_sexes.tsv.bgz	wget https://broad-ukb-sumstats-us-east-1.s3.amazonaws.com/round2/additive-tsvs/I60.gwas.imputed_v3.both_sexes.tsv.bgz -O I60.gwas.imputed_v3.both_sexes.tsv.bgz	https://broad-ukb-sumstats-us-east-1.s3.amazonaws.com/round2/additive-tsvs/I60.gwas.imputed_v3.both_sexes.tsv.bgz	20dbc60b116810e9414e5c530bcc21da	categorical	icd10	361194	0	360552	642	NA	NA	1.1
I61	Diagnoses - main ICD10: I61 Intracerebral haemorrhage	http://biobank.ctsu.ox.ac.uk/crystal/field.cgi?id=I61	both_sexes	I61.gwas.imputed_v3.both_sexes.tsv.bgz	wget https://broad-ukb-sumstats-us-east-1.s3.amazonaws.com/round2/additive-tsvs/I61.gwas.imputed_v3.both_sexes.tsv.bgz -O I61.gwas.imputed_v3.both_sexes.tsv.bgz	https://broad-ukb-sumstats-us-east-1.s3.amazonaws.com/round2/additive-tsvs/I61.gwas.imputed_v3.both_sexes.tsv.bgz	e17d45c1c110215231a8b67c0e589c4d	categorical	icd10	361194	0	360701	493	NA	NA	1.1
I62	Diagnoses - main ICD10: I62 Other nontraumatic intracranial haemorrhage	http://biobank.ctsu.ox.ac.uk/crystal/field.cgi?id=I62	both_sexes	I62.gwas.imputed_v3.both_sexes.tsv.bgz	wget https://broad-ukb-sumstats-us-east-1.s3.amazonaws.com/round2/additive-tsvs/I62.gwas.imputed_v3.both_sexes.tsv.bgz -O I62.gwas.imputed_v3.both_sexes.tsv.bgz	https://broad-ukb-sumstats-us-east-1.s3.amazonaws.com/round2/additive-tsvs/I62.gwas.imputed_v3.both_sexes.tsv.bgz	fc7f19632447cf82a98cde682a477af3	categorical	icd10	361194	0	360958	236	NA	NA	1.1
I63	Diagnoses - main ICD10: I63 Cerebral infarction	http://biobank.ctsu.ox.ac.uk/crystal/field.cgi?id=I63	both_sexes	I63.gwas.imputed_v3.both_sexes.tsv.bgz	wget https://broad-ukb-sumstats-us-east-1.s3.amazonaws.com/round2/additive-tsvs/I63.gwas.imputed_v3.both_sexes.tsv.bgz -O I63.gwas.imputed_v3.both_sexes.tsv.bgz	https://broad-ukb-sumstats-us-east-1.s3.amazonaws.com/round2/additive-tsvs/I63.gwas.imputed_v3.both_sexes.tsv.bgz	d40abde438ff370e7e0c710e3ea34dd9	categorical	icd10	361194	0	358841	2353	NA	NA	1.1
I64	Diagnoses - main ICD10: I64 Stroke, not specified as haemorrhage or infarction	http://biobank.ctsu.ox.ac.uk/crystal/field.cgi?id=I64	both_sexes	I64.gwas.imputed_v3.both_sexes.tsv.bgz	wget https://broad-ukb-sumstats-us-east-1.s3.amazonaws.com/round2/additive-tsvs/I64.gwas.imputed_v3.both_sexes.tsv.bgz -O I64.gwas.imputed_v3.both_sexes.tsv.bgz	https://broad-ukb-sumstats-us-east-1.s3.amazonaws.com/round2/additive-tsvs/I64.gwas.imputed_v3.both_sexes.tsv.bgz	f77be97e5c0cb8b4b456d13f35dc8898	categorical	icd10	361194	0	360452	742	NA	NA	1.1
I65	Diagnoses - main ICD10: I65 Occlusion and stenosis of precerebral arteries, not resulting in cerebral infarction	http://biobank.ctsu.ox.ac.uk/crystal/field.cgi?id=I65	both_sexes	I65.gwas.imputed_v3.both_sexes.tsv.bgz	wget https://broad-ukb-sumstats-us-east-1.s3.amazonaws.com/round2/additive-tsvs/I65.gwas.imputed_v3.both_sexes.tsv.bgz -O I65.gwas.imputed_v3.both_sexes.tsv.bgz	https://broad-ukb-sumstats-us-east-1.s3.amazonaws.com/round2/additive-tsvs/I65.gwas.imputed_v3.both_sexes.tsv.bgz	53a144627b2f1e6d8704aee6a9a8ce33	categorical	icd10	361194	0	360734	460	NA	NA	1.1
I67	Diagnoses - main ICD10: I67 Other cerebrovascular diseases	http://biobank.ctsu.ox.ac.uk/crystal/field.cgi?id=I67	both_sexes	I67.gwas.imputed_v3.both_sexes.tsv.bgz	wget https://broad-ukb-sumstats-us-east-1.s3.amazonaws.com/round2/additive-tsvs/I67.gwas.imputed_v3.both_sexes.tsv.bgz -O I67.gwas.imputed_v3.both_sexes.tsv.bgz	https://broad-ukb-sumstats-us-east-1.s3.amazonaws.com/round2/additive-tsvs/I67.gwas.imputed_v3.both_sexes.tsv.bgz	379e6c1b59502317bb511d994381733f	categorical	icd10	361194	0	360790	404	NA	NA	1.1
I70	Diagnoses - main ICD10: I70 Atherosclerosis	http://biobank.ctsu.ox.ac.uk/crystal/field.cgi?id=I70	both_sexes	I70.gwas.imputed_v3.both_sexes.tsv.bgz	wget https://broad-ukb-sumstats-us-east-1.s3.amazonaws.com/round2/additive-tsvs/I70.gwas.imputed_v3.both_sexes.tsv.bgz -O I70.gwas.imputed_v3.both_sexes.tsv.bgz	https://broad-ukb-sumstats-us-east-1.s3.amazonaws.com/round2/additive-tsvs/I70.gwas.imputed_v3.both_sexes.tsv.bgz	9b5d10516fa6008e1937184dea0f29bb	categorical	icd10	361194	0	360628	566	NA	NA	1.1
I71	Diagnoses - main ICD10: I71 Aortic aneurysm and dissection	http://biobank.ctsu.ox.ac.uk/crystal/field.cgi?id=I71	both_sexes	I71.gwas.imputed_v3.both_sexes.tsv.bgz	wget https://broad-ukb-sumstats-us-east-1.s3.amazonaws.com/round2/additive-tsvs/I71.gwas.imputed_v3.both_sexes.tsv.bgz -O I71.gwas.imputed_v3.both_sexes.tsv.bgz	https://broad-ukb-sumstats-us-east-1.s3.amazonaws.com/round2/additive-tsvs/I71.gwas.imputed_v3.both_sexes.tsv.bgz	c81481148a8a23b7c85147d1366107c8	categorical	icd10	361194	0	360630	564	NA	NA	1.1
I72	Diagnoses - main ICD10: I72 Other aneurysm	http://biobank.ctsu.ox.ac.uk/crystal/field.cgi?id=I72	both_sexes	I72.gwas.imputed_v3.both_sexes.tsv.bgz	wget https://broad-ukb-sumstats-us-east-1.s3.amazonaws.com/round2/additive-tsvs/I72.gwas.imputed_v3.both_sexes.tsv.bgz -O I72.gwas.imputed_v3.both_sexes.tsv.bgz	https://broad-ukb-sumstats-us-east-1.s3.amazonaws.com/round2/additive-tsvs/I72.gwas.imputed_v3.both_sexes.tsv.bgz	af2226f679a5e6894fbea176a819220e	categorical	icd10	361194	0	360975	219	NA	NA	1.1
I73	Diagnoses - main ICD10: I73 Other peripheral vascular diseases	http://biobank.ctsu.ox.ac.uk/crystal/field.cgi?id=I73	both_sexes	I73.gwas.imputed_v3.both_sexes.tsv.bgz	wget https://broad-ukb-sumstats-us-east-1.s3.amazonaws.com/round2/additive-tsvs/I73.gwas.imputed_v3.both_sexes.tsv.bgz -O I73.gwas.imputed_v3.both_sexes.tsv.bgz	https://broad-ukb-sumstats-us-east-1.s3.amazonaws.com/round2/additive-tsvs/I73.gwas.imputed_v3.both_sexes.tsv.bgz	8836b35b794109fc8e6d2e77ac651e3e	categorical	icd10	361194	0	360528	666	NA	NA	1.1
I74	Diagnoses - main ICD10: I74 Arterial embolism and thrombosis	http://biobank.ctsu.ox.ac.uk/crystal/field.cgi?id=I74	both_sexes	I74.gwas.imputed_v3.both_sexes.tsv.bgz	wget https://broad-ukb-sumstats-us-east-1.s3.amazonaws.com/round2/additive-tsvs/I74.gwas.imputed_v3.both_sexes.tsv.bgz -O I74.gwas.imputed_v3.both_sexes.tsv.bgz	https://broad-ukb-sumstats-us-east-1.s3.amazonaws.com/round2/additive-tsvs/I74.gwas.imputed_v3.both_sexes.tsv.bgz	fd2f5729521eaf514ab6b3bc6778b5b6	categorical	icd10	361194	0	360684	510	NA	NA	1.1
I77	Diagnoses - main ICD10: I77 Other disorders of arteries and arterioles	http://biobank.ctsu.ox.ac.uk/crystal/field.cgi?id=I77	both_sexes	I77.gwas.imputed_v3.both_sexes.tsv.bgz	wget https://broad-ukb-sumstats-us-east-1.s3.amazonaws.com/round2/additive-tsvs/I77.gwas.imputed_v3.both_sexes.tsv.bgz -O I77.gwas.imputed_v3.both_sexes.tsv.bgz	https://broad-ukb-sumstats-us-east-1.s3.amazonaws.com/round2/additive-tsvs/I77.gwas.imputed_v3.both_sexes.tsv.bgz	aad1c7c0fb41b2d5135af48a70f03aa0	categorical	icd10	361194	0	360520	674	NA	NA	1.1
I78	Diagnoses - main ICD10: I78 Diseases of capillaries	http://biobank.ctsu.ox.ac.uk/crystal/field.cgi?id=I78	both_sexes	I78.gwas.imputed_v3.both_sexes.tsv.bgz	wget https://broad-ukb-sumstats-us-east-1.s3.amazonaws.com/round2/additive-tsvs/I78.gwas.imputed_v3.both_sexes.tsv.bgz -O I78.gwas.imputed_v3.both_sexes.tsv.bgz	https://broad-ukb-sumstats-us-east-1.s3.amazonaws.com/round2/additive-tsvs/I78.gwas.imputed_v3.both_sexes.tsv.bgz	37f8623bd41c3e2884f759d9f763785b	categorical	icd10	361194	0	360904	290	NA	NA	1.1
I80	Diagnoses - main ICD10: I80 Phlebitis and thrombophlebitis	http://biobank.ctsu.ox.ac.uk/crystal/field.cgi?id=I80	both_sexes	I80.gwas.imputed_v3.both_sexes.tsv.bgz	wget https://broad-ukb-sumstats-us-east-1.s3.amazonaws.com/round2/additive-tsvs/I80.gwas.imputed_v3.both_sexes.tsv.bgz -O I80.gwas.imputed_v3.both_sexes.tsv.bgz	https://broad-ukb-sumstats-us-east-1.s3.amazonaws.com/round2/additive-tsvs/I80.gwas.imputed_v3.both_sexes.tsv.bgz	61300f653652a074f0ca1d09cdbe0e05	categorical	icd10	361194	0	358905	2289	NA	NA	1.1
I83	Diagnoses - main ICD10: I83 Varicose veins of lower extremities	http://biobank.ctsu.ox.ac.uk/crystal/field.cgi?id=I83	both_sexes	I83.gwas.imputed_v3.both_sexes.tsv.bgz	wget https://broad-ukb-sumstats-us-east-1.s3.amazonaws.com/round2/additive-tsvs/I83.gwas.imputed_v3.both_sexes.tsv.bgz -O I83.gwas.imputed_v3.both_sexes.tsv.bgz	https://broad-ukb-sumstats-us-east-1.s3.amazonaws.com/round2/additive-tsvs/I83.gwas.imputed_v3.both_sexes.tsv.bgz	0b4d245d362009bbd04dc0d747d5a390	categorical	icd10	361194	0	352431	8763	NA	NA	1.1
I84	Diagnoses - main ICD10: I84 Haemorrhoids	http://biobank.ctsu.ox.ac.uk/crystal/field.cgi?id=I84	both_sexes	I84.gwas.imputed_v3.both_sexes.tsv.bgz	wget https://broad-ukb-sumstats-us-east-1.s3.amazonaws.com/round2/additive-tsvs/I84.gwas.imputed_v3.both_sexes.tsv.bgz -O I84.gwas.imputed_v3.both_sexes.tsv.bgz	https://broad-ukb-sumstats-us-east-1.s3.amazonaws.com/round2/additive-tsvs/I84.gwas.imputed_v3.both_sexes.tsv.bgz	30e3dbd7823117eef23ec8001c740b9b	categorical	icd10	361194	0	349092	12102	NA	NA	1.1
I85	Diagnoses - main ICD10: I85 Oesophageal varices	http://biobank.ctsu.ox.ac.uk/crystal/field.cgi?id=I85	both_sexes	I85.gwas.imputed_v3.both_sexes.tsv.bgz	wget https://broad-ukb-sumstats-us-east-1.s3.amazonaws.com/round2/additive-tsvs/I85.gwas.imputed_v3.both_sexes.tsv.bgz -O I85.gwas.imputed_v3.both_sexes.tsv.bgz	https://broad-ukb-sumstats-us-east-1.s3.amazonaws.com/round2/additive-tsvs/I85.gwas.imputed_v3.both_sexes.tsv.bgz	4a445d325646a003a83112766dbd8298	categorical	icd10	361194	0	360913	281	NA	NA	1.1
I86	Diagnoses - main ICD10: I86 Varicose veins of other sites	http://biobank.ctsu.ox.ac.uk/crystal/field.cgi?id=I86	both_sexes	I86.gwas.imputed_v3.both_sexes.tsv.bgz	wget https://broad-ukb-sumstats-us-east-1.s3.amazonaws.com/round2/additive-tsvs/I86.gwas.imputed_v3.both_sexes.tsv.bgz -O I86.gwas.imputed_v3.both_sexes.tsv.bgz	https://broad-ukb-sumstats-us-east-1.s3.amazonaws.com/round2/additive-tsvs/I86.gwas.imputed_v3.both_sexes.tsv.bgz	413af7c9d467a097f62ea0d5543bd367	categorical	icd10	361194	0	360972	222	NA	NA	1.1
I95	Diagnoses - main ICD10: I95 Hypotension	http://biobank.ctsu.ox.ac.uk/crystal/field.cgi?id=I95	both_sexes	I95.gwas.imputed_v3.both_sexes.tsv.bgz	wget https://broad-ukb-sumstats-us-east-1.s3.amazonaws.com/round2/additive-tsvs/I95.gwas.imputed_v3.both_sexes.tsv.bgz -O I95.gwas.imputed_v3.both_sexes.tsv.bgz	https://broad-ukb-sumstats-us-east-1.s3.amazonaws.com/round2/additive-tsvs/I95.gwas.imputed_v3.both_sexes.tsv.bgz	b91b7b3281eb364b6a87e6f79d3d126e	categorical	icd10	361194	0	360628	566	NA	NA	1.1
J02	Diagnoses - main ICD10: J02 Acute pharyngitis	http://biobank.ctsu.ox.ac.uk/crystal/field.cgi?id=J02	both_sexes	J02.gwas.imputed_v3.both_sexes.tsv.bgz	wget https://broad-ukb-sumstats-us-east-1.s3.amazonaws.com/round2/additive-tsvs/J02.gwas.imputed_v3.both_sexes.tsv.bgz -O J02.gwas.imputed_v3.both_sexes.tsv.bgz	https://broad-ukb-sumstats-us-east-1.s3.amazonaws.com/round2/additive-tsvs/J02.gwas.imputed_v3.both_sexes.tsv.bgz	de7f9735df2dc54831c449011a4eb472	categorical	icd10	361194	0	360853	341	NA	NA	1.1
J03	Diagnoses - main ICD10: J03 Acute tonsillitis	http://biobank.ctsu.ox.ac.uk/crystal/field.cgi?id=J03	both_sexes	J03.gwas.imputed_v3.both_sexes.tsv.bgz	wget https://broad-ukb-sumstats-us-east-1.s3.amazonaws.com/round2/additive-tsvs/J03.gwas.imputed_v3.both_sexes.tsv.bgz -O J03.gwas.imputed_v3.both_sexes.tsv.bgz	https://broad-ukb-sumstats-us-east-1.s3.amazonaws.com/round2/additive-tsvs/J03.gwas.imputed_v3.both_sexes.tsv.bgz	07a57d310768cca3f7e4f18752412ba8	categorical	icd10	361194	0	360789	405	NA	NA	1.1
J06	Diagnoses - main ICD10: J06 Acute upper respiratory infections of multiple and unspecified sites	http://biobank.ctsu.ox.ac.uk/crystal/field.cgi?id=J06	both_sexes	J06.gwas.imputed_v3.both_sexes.tsv.bgz	wget https://broad-ukb-sumstats-us-east-1.s3.amazonaws.com/round2/additive-tsvs/J06.gwas.imputed_v3.both_sexes.tsv.bgz -O J06.gwas.imputed_v3.both_sexes.tsv.bgz	https://broad-ukb-sumstats-us-east-1.s3.amazonaws.com/round2/additive-tsvs/J06.gwas.imputed_v3.both_sexes.tsv.bgz	4c21dae960cfe94f309ed22278b7d905	categorical	icd10	361194	0	360838	356	NA	NA	1.1
J15	Diagnoses - main ICD10: J15 Bacterial pneumonia, not elsewhere classified	http://biobank.ctsu.ox.ac.uk/crystal/field.cgi?id=J15	both_sexes	J15.gwas.imputed_v3.both_sexes.tsv.bgz	wget https://broad-ukb-sumstats-us-east-1.s3.amazonaws.com/round2/additive-tsvs/J15.gwas.imputed_v3.both_sexes.tsv.bgz -O J15.gwas.imputed_v3.both_sexes.tsv.bgz	https://broad-ukb-sumstats-us-east-1.s3.amazonaws.com/round2/additive-tsvs/J15.gwas.imputed_v3.both_sexes.tsv.bgz	1bca30253af55ae81e8a25c04ebcab43	categorical	icd10	361194	0	360968	226	NA	NA	1.1
J18	Diagnoses - main ICD10: J18 Pneumonia, organism unspecified	http://biobank.ctsu.ox.ac.uk/crystal/field.cgi?id=J18	both_sexes	J18.gwas.imputed_v3.both_sexes.tsv.bgz	wget https://broad-ukb-sumstats-us-east-1.s3.amazonaws.com/round2/additive-tsvs/J18.gwas.imputed_v3.both_sexes.tsv.bgz -O J18.gwas.imputed_v3.both_sexes.tsv.bgz	https://broad-ukb-sumstats-us-east-1.s3.amazonaws.com/round2/additive-tsvs/J18.gwas.imputed_v3.both_sexes.tsv.bgz	d505a1c4761a3a16bce8ae913b2459e6	categorical	icd10	361194	0	356564	4630	NA	NA	1.1
J22	Diagnoses - main ICD10: J22 Unspecified acute lower respiratory infection	http://biobank.ctsu.ox.ac.uk/crystal/field.cgi?id=J22	both_sexes	J22.gwas.imputed_v3.both_sexes.tsv.bgz	wget https://broad-ukb-sumstats-us-east-1.s3.amazonaws.com/round2/additive-tsvs/J22.gwas.imputed_v3.both_sexes.tsv.bgz -O J22.gwas.imputed_v3.both_sexes.tsv.bgz	https://broad-ukb-sumstats-us-east-1.s3.amazonaws.com/round2/additive-tsvs/J22.gwas.imputed_v3.both_sexes.tsv.bgz	f218fc129714c269b4a81f3eb7f14ee9	categorical	icd10	361194	0	358054	3140	NA	NA	1.1
J31	Diagnoses - main ICD10: J31 Chronic rhinitis, nasopharyngitis and pharyngitis	http://biobank.ctsu.ox.ac.uk/crystal/field.cgi?id=J31	both_sexes	J31.gwas.imputed_v3.both_sexes.tsv.bgz	wget https://broad-ukb-sumstats-us-east-1.s3.amazonaws.com/round2/additive-tsvs/J31.gwas.imputed_v3.both_sexes.tsv.bgz -O J31.gwas.imputed_v3.both_sexes.tsv.bgz	https://broad-ukb-sumstats-us-east-1.s3.amazonaws.com/round2/additive-tsvs/J31.gwas.imputed_v3.both_sexes.tsv.bgz	99b421ab8f6476a1188f7a3e63b3f3b9	categorical	icd10	361194	0	360903	291	NA	NA	1.1
J32	Diagnoses - main ICD10: J32 Chronic sinusitis	http://biobank.ctsu.ox.ac.uk/crystal/field.cgi?id=J32	both_sexes	J32.gwas.imputed_v3.both_sexes.tsv.bgz	wget https://broad-ukb-sumstats-us-east-1.s3.amazonaws.com/round2/additive-tsvs/J32.gwas.imputed_v3.both_sexes.tsv.bgz -O J32.gwas.imputed_v3.both_sexes.tsv.bgz	https://broad-ukb-sumstats-us-east-1.s3.amazonaws.com/round2/additive-tsvs/J32.gwas.imputed_v3.both_sexes.tsv.bgz	1962ae8338269c4f37fa64a7a7143f30	categorical	icd10	361194	0	360015	1179	NA	NA	1.1
J33	Diagnoses - main ICD10: J33 Nasal polyp	http://biobank.ctsu.ox.ac.uk/crystal/field.cgi?id=J33	both_sexes	J33.gwas.imputed_v3.both_sexes.tsv.bgz	wget https://broad-ukb-sumstats-us-east-1.s3.amazonaws.com/round2/additive-tsvs/J33.gwas.imputed_v3.both_sexes.tsv.bgz -O J33.gwas.imputed_v3.both_sexes.tsv.bgz	https://broad-ukb-sumstats-us-east-1.s3.amazonaws.com/round2/additive-tsvs/J33.gwas.imputed_v3.both_sexes.tsv.bgz	cdb46699dfe544b6eb77956084632359	categorical	icd10	361194	0	358987	2207	NA	NA	1.1
J34	Diagnoses - main ICD10: J34 Other disorders of nose and nasal sinuses	http://biobank.ctsu.ox.ac.uk/crystal/field.cgi?id=J34	both_sexes	J34.gwas.imputed_v3.both_sexes.tsv.bgz	wget https://broad-ukb-sumstats-us-east-1.s3.amazonaws.com/round2/additive-tsvs/J34.gwas.imputed_v3.both_sexes.tsv.bgz -O J34.gwas.imputed_v3.both_sexes.tsv.bgz	https://broad-ukb-sumstats-us-east-1.s3.amazonaws.com/round2/additive-tsvs/J34.gwas.imputed_v3.both_sexes.tsv.bgz	f9fd8590d060a73dc5d3975454b347fb	categorical	icd10	361194	0	356756	4438	NA	NA	1.1
J35	Diagnoses - main ICD10: J35 Chronic diseases of tonsils and adenoids	http://biobank.ctsu.ox.ac.uk/crystal/field.cgi?id=J35	both_sexes	J35.gwas.imputed_v3.both_sexes.tsv.bgz	wget https://broad-ukb-sumstats-us-east-1.s3.amazonaws.com/round2/additive-tsvs/J35.gwas.imputed_v3.both_sexes.tsv.bgz -O J35.gwas.imputed_v3.both_sexes.tsv.bgz	https://broad-ukb-sumstats-us-east-1.s3.amazonaws.com/round2/additive-tsvs/J35.gwas.imputed_v3.both_sexes.tsv.bgz	754318400cde53183552836608e7ddcc	categorical	icd10	361194	0	360500	694	NA	NA	1.1
J36	Diagnoses - main ICD10: J36 Peritonsillar abscess	http://biobank.ctsu.ox.ac.uk/crystal/field.cgi?id=J36	both_sexes	J36.gwas.imputed_v3.both_sexes.tsv.bgz	wget https://broad-ukb-sumstats-us-east-1.s3.amazonaws.com/round2/additive-tsvs/J36.gwas.imputed_v3.both_sexes.tsv.bgz -O J36.gwas.imputed_v3.both_sexes.tsv.bgz	https://broad-ukb-sumstats-us-east-1.s3.amazonaws.com/round2/additive-tsvs/J36.gwas.imputed_v3.both_sexes.tsv.bgz	9050e263afe32badf604fffde90c04cd	categorical	icd10	361194	0	360856	338	NA	NA	1.1
J38	Diagnoses - main ICD10: J38 Diseases of vocal cords and larynx, not elsewhere classified	http://biobank.ctsu.ox.ac.uk/crystal/field.cgi?id=J38	both_sexes	J38.gwas.imputed_v3.both_sexes.tsv.bgz	wget https://broad-ukb-sumstats-us-east-1.s3.amazonaws.com/round2/additive-tsvs/J38.gwas.imputed_v3.both_sexes.tsv.bgz -O J38.gwas.imputed_v3.both_sexes.tsv.bgz	https://broad-ukb-sumstats-us-east-1.s3.amazonaws.com/round2/additive-tsvs/J38.gwas.imputed_v3.both_sexes.tsv.bgz	b480ab451167d906a47f853944eb11eb	categorical	icd10	361194	0	360026	1168	NA	NA	1.1
J39	Diagnoses - main ICD10: J39 Other diseases of upper respiratory tract	http://biobank.ctsu.ox.ac.uk/crystal/field.cgi?id=J39	both_sexes	J39.gwas.imputed_v3.both_sexes.tsv.bgz	wget https://broad-ukb-sumstats-us-east-1.s3.amazonaws.com/round2/additive-tsvs/J39.gwas.imputed_v3.both_sexes.tsv.bgz -O J39.gwas.imputed_v3.both_sexes.tsv.bgz	https://broad-ukb-sumstats-us-east-1.s3.amazonaws.com/round2/additive-tsvs/J39.gwas.imputed_v3.both_sexes.tsv.bgz	4122004958d3cf1d62c9d1ff820b5d05	categorical	icd10	361194	0	360824	370	NA	NA	1.1
J44	Diagnoses - main ICD10: J44 Other chronic obstructive pulmonary disease	http://biobank.ctsu.ox.ac.uk/crystal/field.cgi?id=J44	both_sexes	J44.gwas.imputed_v3.both_sexes.tsv.bgz	wget https://broad-ukb-sumstats-us-east-1.s3.amazonaws.com/round2/additive-tsvs/J44.gwas.imputed_v3.both_sexes.tsv.bgz -O J44.gwas.imputed_v3.both_sexes.tsv.bgz	https://broad-ukb-sumstats-us-east-1.s3.amazonaws.com/round2/additive-tsvs/J44.gwas.imputed_v3.both_sexes.tsv.bgz	6016713aebb4f56c6d8c9c7960bbc36a	categorical	icd10	361194	0	359663	1531	NA	NA	1.1
J45	Diagnoses - main ICD10: J45 Asthma	http://biobank.ctsu.ox.ac.uk/crystal/field.cgi?id=J45	both_sexes	J45.gwas.imputed_v3.both_sexes.tsv.bgz	wget https://broad-ukb-sumstats-us-east-1.s3.amazonaws.com/round2/additive-tsvs/J45.gwas.imputed_v3.both_sexes.tsv.bgz -O J45.gwas.imputed_v3.both_sexes.tsv.bgz	https://broad-ukb-sumstats-us-east-1.s3.amazonaws.com/round2/additive-tsvs/J45.gwas.imputed_v3.both_sexes.tsv.bgz	c7f2e41d51c358e7bf3c677d49b8cec9	categorical	icd10	361194	0	359501	1693	NA	NA	1.1
J47	Diagnoses - main ICD10: J47 Bronchiectasis	http://biobank.ctsu.ox.ac.uk/crystal/field.cgi?id=J47	both_sexes	J47.gwas.imputed_v3.both_sexes.tsv.bgz	wget https://broad-ukb-sumstats-us-east-1.s3.amazonaws.com/round2/additive-tsvs/J47.gwas.imputed_v3.both_sexes.tsv.bgz -O J47.gwas.imputed_v3.both_sexes.tsv.bgz	https://broad-ukb-sumstats-us-east-1.s3.amazonaws.com/round2/additive-tsvs/J47.gwas.imputed_v3.both_sexes.tsv.bgz	12f556266b9f6a0fa33d2778ffe11a5f	categorical	icd10	361194	0	360801	393	NA	NA	1.1
J84	Diagnoses - main ICD10: J84 Other interstitial pulmonary diseases	http://biobank.ctsu.ox.ac.uk/crystal/field.cgi?id=J84	both_sexes	J84.gwas.imputed_v3.both_sexes.tsv.bgz	wget https://broad-ukb-sumstats-us-east-1.s3.amazonaws.com/round2/additive-tsvs/J84.gwas.imputed_v3.both_sexes.tsv.bgz -O J84.gwas.imputed_v3.both_sexes.tsv.bgz	https://broad-ukb-sumstats-us-east-1.s3.amazonaws.com/round2/additive-tsvs/J84.gwas.imputed_v3.both_sexes.tsv.bgz	45db779b923b31ecd986ebe213c881e7	categorical	icd10	361194	0	360852	342	NA	NA	1.1
J90	Diagnoses - main ICD10: J90 Pleural effusion, not elsewhere classified	http://biobank.ctsu.ox.ac.uk/crystal/field.cgi?id=J90	both_sexes	J90.gwas.imputed_v3.both_sexes.tsv.bgz	wget https://broad-ukb-sumstats-us-east-1.s3.amazonaws.com/round2/additive-tsvs/J90.gwas.imputed_v3.both_sexes.tsv.bgz -O J90.gwas.imputed_v3.both_sexes.tsv.bgz	https://broad-ukb-sumstats-us-east-1.s3.amazonaws.com/round2/additive-tsvs/J90.gwas.imputed_v3.both_sexes.tsv.bgz	7d600cb890640e61d3b101dfb4c6404b	categorical	icd10	361194	0	360161	1033	NA	NA	1.1
J93	Diagnoses - main ICD10: J93 Pneumothorax	http://biobank.ctsu.ox.ac.uk/crystal/field.cgi?id=J93	both_sexes	J93.gwas.imputed_v3.both_sexes.tsv.bgz	wget https://broad-ukb-sumstats-us-east-1.s3.amazonaws.com/round2/additive-tsvs/J93.gwas.imputed_v3.both_sexes.tsv.bgz -O J93.gwas.imputed_v3.both_sexes.tsv.bgz	https://broad-ukb-sumstats-us-east-1.s3.amazonaws.com/round2/additive-tsvs/J93.gwas.imputed_v3.both_sexes.tsv.bgz	7b5101c67fb9c16a442546bdba56de65	categorical	icd10	361194	0	360886	308	NA	NA	1.1
J98	Diagnoses - main ICD10: J98 Other respiratory disorders	http://biobank.ctsu.ox.ac.uk/crystal/field.cgi?id=J98	both_sexes	J98.gwas.imputed_v3.both_sexes.tsv.bgz	wget https://broad-ukb-sumstats-us-east-1.s3.amazonaws.com/round2/additive-tsvs/J98.gwas.imputed_v3.both_sexes.tsv.bgz -O J98.gwas.imputed_v3.both_sexes.tsv.bgz	https://broad-ukb-sumstats-us-east-1.s3.amazonaws.com/round2/additive-tsvs/J98.gwas.imputed_v3.both_sexes.tsv.bgz	efc5e19ad41610d115176946095eab98	categorical	icd10	361194	0	360629	565	NA	NA	1.1
K01	Diagnoses - main ICD10: K01 Embedded and impacted teeth	http://biobank.ctsu.ox.ac.uk/crystal/field.cgi?id=K01	both_sexes	K01.gwas.imputed_v3.both_sexes.tsv.bgz	wget https://broad-ukb-sumstats-us-east-1.s3.amazonaws.com/round2/additive-tsvs/K01.gwas.imputed_v3.both_sexes.tsv.bgz -O K01.gwas.imputed_v3.both_sexes.tsv.bgz	https://broad-ukb-sumstats-us-east-1.s3.amazonaws.com/round2/additive-tsvs/K01.gwas.imputed_v3.both_sexes.tsv.bgz	fba8c7acdee55c1b78e86a21e4263d41	categorical	icd10	361194	0	359751	1443	NA	NA	1.1
K02	Diagnoses - main ICD10: K02 Dental caries	http://biobank.ctsu.ox.ac.uk/crystal/field.cgi?id=K02	both_sexes	K02.gwas.imputed_v3.both_sexes.tsv.bgz	wget https://broad-ukb-sumstats-us-east-1.s3.amazonaws.com/round2/additive-tsvs/K02.gwas.imputed_v3.both_sexes.tsv.bgz -O K02.gwas.imputed_v3.both_sexes.tsv.bgz	https://broad-ukb-sumstats-us-east-1.s3.amazonaws.com/round2/additive-tsvs/K02.gwas.imputed_v3.both_sexes.tsv.bgz	4302d846e103fccb0e9a054671c4ae64	categorical	icd10	361194	0	359084	2110	NA	NA	1.1
K04	Diagnoses - main ICD10: K04 Diseases of pulp and periapical tissues	http://biobank.ctsu.ox.ac.uk/crystal/field.cgi?id=K04	both_sexes	K04.gwas.imputed_v3.both_sexes.tsv.bgz	wget https://broad-ukb-sumstats-us-east-1.s3.amazonaws.com/round2/additive-tsvs/K04.gwas.imputed_v3.both_sexes.tsv.bgz -O K04.gwas.imputed_v3.both_sexes.tsv.bgz	https://broad-ukb-sumstats-us-east-1.s3.amazonaws.com/round2/additive-tsvs/K04.gwas.imputed_v3.both_sexes.tsv.bgz	089711ea969a4da5cd135bff02cfaa68	categorical	icd10	361194	0	359585	1609	NA	NA	1.1
K05	Diagnoses - main ICD10: K05 Gingivitis and periodontal diseases	http://biobank.ctsu.ox.ac.uk/crystal/field.cgi?id=K05	both_sexes	K05.gwas.imputed_v3.both_sexes.tsv.bgz	wget https://broad-ukb-sumstats-us-east-1.s3.amazonaws.com/round2/additive-tsvs/K05.gwas.imputed_v3.both_sexes.tsv.bgz -O K05.gwas.imputed_v3.both_sexes.tsv.bgz	https://broad-ukb-sumstats-us-east-1.s3.amazonaws.com/round2/additive-tsvs/K05.gwas.imputed_v3.both_sexes.tsv.bgz	6452bb10b9db4cdd0918d70f1b71e905	categorical	icd10	361194	0	360736	458	NA	NA	1.1
K06	Diagnoses - main ICD10: K06 Other disorders of gingiva and edentulous alveolar ridge	http://biobank.ctsu.ox.ac.uk/crystal/field.cgi?id=K06	both_sexes	K06.gwas.imputed_v3.both_sexes.tsv.bgz	wget https://broad-ukb-sumstats-us-east-1.s3.amazonaws.com/round2/additive-tsvs/K06.gwas.imputed_v3.both_sexes.tsv.bgz -O K06.gwas.imputed_v3.both_sexes.tsv.bgz	https://broad-ukb-sumstats-us-east-1.s3.amazonaws.com/round2/additive-tsvs/K06.gwas.imputed_v3.both_sexes.tsv.bgz	e420c113bea2b1f34f13c63b980b5f7f	categorical	icd10	361194	0	360977	217	NA	NA	1.1
K07	Diagnoses - main ICD10: K07 Dentofacial anomalies [including malocclusion]	http://biobank.ctsu.ox.ac.uk/crystal/field.cgi?id=K07	both_sexes	K07.gwas.imputed_v3.both_sexes.tsv.bgz	wget https://broad-ukb-sumstats-us-east-1.s3.amazonaws.com/round2/additive-tsvs/K07.gwas.imputed_v3.both_sexes.tsv.bgz -O K07.gwas.imputed_v3.both_sexes.tsv.bgz	https://broad-ukb-sumstats-us-east-1.s3.amazonaws.com/round2/additive-tsvs/K07.gwas.imputed_v3.both_sexes.tsv.bgz	0a4c48789cd7dd70687215d5fea850f5	categorical	icd10	361194	0	360784	410	NA	NA	1.1
K08	Diagnoses - main ICD10: K08 Other disorders of teeth and supporting structures	http://biobank.ctsu.ox.ac.uk/crystal/field.cgi?id=K08	both_sexes	K08.gwas.imputed_v3.both_sexes.tsv.bgz	wget https://broad-ukb-sumstats-us-east-1.s3.amazonaws.com/round2/additive-tsvs/K08.gwas.imputed_v3.both_sexes.tsv.bgz -O K08.gwas.imputed_v3.both_sexes.tsv.bgz	https://broad-ukb-sumstats-us-east-1.s3.amazonaws.com/round2/additive-tsvs/K08.gwas.imputed_v3.both_sexes.tsv.bgz	ec1ce32fe1b2db4dafa3783e11478df9	categorical	icd10	361194	0	359356	1838	NA	NA	1.1
K09	Diagnoses - main ICD10: K09 Cysts of oral region, not elsewhere classified	http://biobank.ctsu.ox.ac.uk/crystal/field.cgi?id=K09	both_sexes	K09.gwas.imputed_v3.both_sexes.tsv.bgz	wget https://broad-ukb-sumstats-us-east-1.s3.amazonaws.com/round2/additive-tsvs/K09.gwas.imputed_v3.both_sexes.tsv.bgz -O K09.gwas.imputed_v3.both_sexes.tsv.bgz	https://broad-ukb-sumstats-us-east-1.s3.amazonaws.com/round2/additive-tsvs/K09.gwas.imputed_v3.both_sexes.tsv.bgz	5f15d50682a00977fb82c3a99cc3ff0e	categorical	icd10	361194	0	360907	287	NA	NA	1.1
K11	Diagnoses - main ICD10: K11 Diseases of salivary glands	http://biobank.ctsu.ox.ac.uk/crystal/field.cgi?id=K11	both_sexes	K11.gwas.imputed_v3.both_sexes.tsv.bgz	wget https://broad-ukb-sumstats-us-east-1.s3.amazonaws.com/round2/additive-tsvs/K11.gwas.imputed_v3.both_sexes.tsv.bgz -O K11.gwas.imputed_v3.both_sexes.tsv.bgz	https://broad-ukb-sumstats-us-east-1.s3.amazonaws.com/round2/additive-tsvs/K11.gwas.imputed_v3.both_sexes.tsv.bgz	5c81e67ee99f2bb83e69b041349c83aa	categorical	icd10	361194	0	360436	758	NA	NA	1.1
K12	Diagnoses - main ICD10: K12 Stomatitis and related lesions	http://biobank.ctsu.ox.ac.uk/crystal/field.cgi?id=K12	both_sexes	K12.gwas.imputed_v3.both_sexes.tsv.bgz	wget https://broad-ukb-sumstats-us-east-1.s3.amazonaws.com/round2/additive-tsvs/K12.gwas.imputed_v3.both_sexes.tsv.bgz -O K12.gwas.imputed_v3.both_sexes.tsv.bgz	https://broad-ukb-sumstats-us-east-1.s3.amazonaws.com/round2/additive-tsvs/K12.gwas.imputed_v3.both_sexes.tsv.bgz	b6437ddf334a82efd92e095d8fc45096	categorical	icd10	361194	0	360923	271	NA	NA	1.1
K13	Diagnoses - main ICD10: K13 Other diseases of lip and oral mucosa	http://biobank.ctsu.ox.ac.uk/crystal/field.cgi?id=K13	both_sexes	K13.gwas.imputed_v3.both_sexes.tsv.bgz	wget https://broad-ukb-sumstats-us-east-1.s3.amazonaws.com/round2/additive-tsvs/K13.gwas.imputed_v3.both_sexes.tsv.bgz -O K13.gwas.imputed_v3.both_sexes.tsv.bgz	https://broad-ukb-sumstats-us-east-1.s3.amazonaws.com/round2/additive-tsvs/K13.gwas.imputed_v3.both_sexes.tsv.bgz	1eec89fb3750cc9c7a5a97e5f00c33b5	categorical	icd10	361194	0	359037	2157	NA	NA	1.1
K14	Diagnoses - main ICD10: K14 Diseases of tongue	http://biobank.ctsu.ox.ac.uk/crystal/field.cgi?id=K14	both_sexes	K14.gwas.imputed_v3.both_sexes.tsv.bgz	wget https://broad-ukb-sumstats-us-east-1.s3.amazonaws.com/round2/additive-tsvs/K14.gwas.imputed_v3.both_sexes.tsv.bgz -O K14.gwas.imputed_v3.both_sexes.tsv.bgz	https://broad-ukb-sumstats-us-east-1.s3.amazonaws.com/round2/additive-tsvs/K14.gwas.imputed_v3.both_sexes.tsv.bgz	ed5ac4fb624807cae0d994db99fec700	categorical	icd10	361194	0	360351	843	NA	NA	1.1
K20	Diagnoses - main ICD10: K20 Oesophagitis	http://biobank.ctsu.ox.ac.uk/crystal/field.cgi?id=K20	both_sexes	K20.gwas.imputed_v3.both_sexes.tsv.bgz	wget https://broad-ukb-sumstats-us-east-1.s3.amazonaws.com/round2/additive-tsvs/K20.gwas.imputed_v3.both_sexes.tsv.bgz -O K20.gwas.imputed_v3.both_sexes.tsv.bgz	https://broad-ukb-sumstats-us-east-1.s3.amazonaws.com/round2/additive-tsvs/K20.gwas.imputed_v3.both_sexes.tsv.bgz	52311e4eb7abe42a5bff1e57ee013b87	categorical	icd10	361194	0	356395	4799	NA	NA	1.1
K21	Diagnoses - main ICD10: K21 Gastro-oesophageal reflux disease	http://biobank.ctsu.ox.ac.uk/crystal/field.cgi?id=K21	both_sexes	K21.gwas.imputed_v3.both_sexes.tsv.bgz	wget https://broad-ukb-sumstats-us-east-1.s3.amazonaws.com/round2/additive-tsvs/K21.gwas.imputed_v3.both_sexes.tsv.bgz -O K21.gwas.imputed_v3.both_sexes.tsv.bgz	https://broad-ukb-sumstats-us-east-1.s3.amazonaws.com/round2/additive-tsvs/K21.gwas.imputed_v3.both_sexes.tsv.bgz	47402a79463214aa39d6cb104ed503fe	categorical	icd10	361194	0	350451	10743	NA	NA	1.1
K22	Diagnoses - main ICD10: K22 Other diseases of oesophagus	http://biobank.ctsu.ox.ac.uk/crystal/field.cgi?id=K22	both_sexes	K22.gwas.imputed_v3.both_sexes.tsv.bgz	wget https://broad-ukb-sumstats-us-east-1.s3.amazonaws.com/round2/additive-tsvs/K22.gwas.imputed_v3.both_sexes.tsv.bgz -O K22.gwas.imputed_v3.both_sexes.tsv.bgz	https://broad-ukb-sumstats-us-east-1.s3.amazonaws.com/round2/additive-tsvs/K22.gwas.imputed_v3.both_sexes.tsv.bgz	b97df22608d199ec34195e12dcce3854	categorical	icd10	361194	0	355700	5494	NA	NA	1.1
K25	Diagnoses - main ICD10: K25 Gastric ulcer	http://biobank.ctsu.ox.ac.uk/crystal/field.cgi?id=K25	both_sexes	K25.gwas.imputed_v3.both_sexes.tsv.bgz	wget https://broad-ukb-sumstats-us-east-1.s3.amazonaws.com/round2/additive-tsvs/K25.gwas.imputed_v3.both_sexes.tsv.bgz -O K25.gwas.imputed_v3.both_sexes.tsv.bgz	https://broad-ukb-sumstats-us-east-1.s3.amazonaws.com/round2/additive-tsvs/K25.gwas.imputed_v3.both_sexes.tsv.bgz	aebed9a19f503dbf6266741065135bc5	categorical	icd10	361194	0	359360	1834	NA	NA	1.1
K26	Diagnoses - main ICD10: K26 Duodenal ulcer	http://biobank.ctsu.ox.ac.uk/crystal/field.cgi?id=K26	both_sexes	K26.gwas.imputed_v3.both_sexes.tsv.bgz	wget https://broad-ukb-sumstats-us-east-1.s3.amazonaws.com/round2/additive-tsvs/K26.gwas.imputed_v3.both_sexes.tsv.bgz -O K26.gwas.imputed_v3.both_sexes.tsv.bgz	https://broad-ukb-sumstats-us-east-1.s3.amazonaws.com/round2/additive-tsvs/K26.gwas.imputed_v3.both_sexes.tsv.bgz	17b9cc41608371c9fd033fc4b0860a1a	categorical	icd10	361194	0	359903	1291	NA	NA	1.1
K29	Diagnoses - main ICD10: K29 Gastritis and duodenitis	http://biobank.ctsu.ox.ac.uk/crystal/field.cgi?id=K29	both_sexes	K29.gwas.imputed_v3.both_sexes.tsv.bgz	wget https://broad-ukb-sumstats-us-east-1.s3.amazonaws.com/round2/additive-tsvs/K29.gwas.imputed_v3.both_sexes.tsv.bgz -O K29.gwas.imputed_v3.both_sexes.tsv.bgz	https://broad-ukb-sumstats-us-east-1.s3.amazonaws.com/round2/additive-tsvs/K29.gwas.imputed_v3.both_sexes.tsv.bgz	befc17af9babc9637bb8bc3740274f28	categorical	icd10	361194	0	348516	12678	NA	NA	1.1
K30	Diagnoses - main ICD10: K30 Dyspepsia	http://biobank.ctsu.ox.ac.uk/crystal/field.cgi?id=K30	both_sexes	K30.gwas.imputed_v3.both_sexes.tsv.bgz	wget https://broad-ukb-sumstats-us-east-1.s3.amazonaws.com/round2/additive-tsvs/K30.gwas.imputed_v3.both_sexes.tsv.bgz -O K30.gwas.imputed_v3.both_sexes.tsv.bgz	https://broad-ukb-sumstats-us-east-1.s3.amazonaws.com/round2/additive-tsvs/K30.gwas.imputed_v3.both_sexes.tsv.bgz	8e708ddbef435f43da8570d4b90faf23	categorical	icd10	361194	0	353608	7586	NA	NA	1.1
K31	Diagnoses - main ICD10: K31 Other diseases of stomach and duodenum	http://biobank.ctsu.ox.ac.uk/crystal/field.cgi?id=K31	both_sexes	K31.gwas.imputed_v3.both_sexes.tsv.bgz	wget https://broad-ukb-sumstats-us-east-1.s3.amazonaws.com/round2/additive-tsvs/K31.gwas.imputed_v3.both_sexes.tsv.bgz -O K31.gwas.imputed_v3.both_sexes.tsv.bgz	https://broad-ukb-sumstats-us-east-1.s3.amazonaws.com/round2/additive-tsvs/K31.gwas.imputed_v3.both_sexes.tsv.bgz	47bf9d81c1394057bfae67d92c2dc0b4	categorical	icd10	361194	0	358820	2374	NA	NA	1.1
K35	Diagnoses - main ICD10: K35 Acute appendicitis	http://biobank.ctsu.ox.ac.uk/crystal/field.cgi?id=K35	both_sexes	K35.gwas.imputed_v3.both_sexes.tsv.bgz	wget https://broad-ukb-sumstats-us-east-1.s3.amazonaws.com/round2/additive-tsvs/K35.gwas.imputed_v3.both_sexes.tsv.bgz -O K35.gwas.imputed_v3.both_sexes.tsv.bgz	https://broad-ukb-sumstats-us-east-1.s3.amazonaws.com/round2/additive-tsvs/K35.gwas.imputed_v3.both_sexes.tsv.bgz	e3d119fdd2e4848b065c91f40d7f0c12	categorical	icd10	361194	0	358790	2404	NA	NA	1.1
K37	Diagnoses - main ICD10: K37 Unspecified appendicitis	http://biobank.ctsu.ox.ac.uk/crystal/field.cgi?id=K37	both_sexes	K37.gwas.imputed_v3.both_sexes.tsv.bgz	wget https://broad-ukb-sumstats-us-east-1.s3.amazonaws.com/round2/additive-tsvs/K37.gwas.imputed_v3.both_sexes.tsv.bgz -O K37.gwas.imputed_v3.both_sexes.tsv.bgz	https://broad-ukb-sumstats-us-east-1.s3.amazonaws.com/round2/additive-tsvs/K37.gwas.imputed_v3.both_sexes.tsv.bgz	7249032b8103241953f3f5d92265815f	categorical	icd10	361194	0	360839	355	NA	NA	1.1
K40	Diagnoses - main ICD10: K40 Inguinal hernia	http://biobank.ctsu.ox.ac.uk/crystal/field.cgi?id=K40	both_sexes	K40.gwas.imputed_v3.both_sexes.tsv.bgz	wget https://broad-ukb-sumstats-us-east-1.s3.amazonaws.com/round2/additive-tsvs/K40.gwas.imputed_v3.both_sexes.tsv.bgz -O K40.gwas.imputed_v3.both_sexes.tsv.bgz	https://broad-ukb-sumstats-us-east-1.s3.amazonaws.com/round2/additive-tsvs/K40.gwas.imputed_v3.both_sexes.tsv.bgz	87a245ec6ad30cd77cc9342c9571b976	categorical	icd10	361194	0	348047	13147	NA	NA	1.1
K41	Diagnoses - main ICD10: K41 Femoral hernia	http://biobank.ctsu.ox.ac.uk/crystal/field.cgi?id=K41	both_sexes	K41.gwas.imputed_v3.both_sexes.tsv.bgz	wget https://broad-ukb-sumstats-us-east-1.s3.amazonaws.com/round2/additive-tsvs/K41.gwas.imputed_v3.both_sexes.tsv.bgz -O K41.gwas.imputed_v3.both_sexes.tsv.bgz	https://broad-ukb-sumstats-us-east-1.s3.amazonaws.com/round2/additive-tsvs/K41.gwas.imputed_v3.both_sexes.tsv.bgz	f2434b17ea02e20fa8a2d06ee872a16e	categorical	icd10	361194	0	360728	466	NA	NA	1.1
K42	Diagnoses - main ICD10: K42 Umbilical hernia	http://biobank.ctsu.ox.ac.uk/crystal/field.cgi?id=K42	both_sexes	K42.gwas.imputed_v3.both_sexes.tsv.bgz	wget https://broad-ukb-sumstats-us-east-1.s3.amazonaws.com/round2/additive-tsvs/K42.gwas.imputed_v3.both_sexes.tsv.bgz -O K42.gwas.imputed_v3.both_sexes.tsv.bgz	https://broad-ukb-sumstats-us-east-1.s3.amazonaws.com/round2/additive-tsvs/K42.gwas.imputed_v3.both_sexes.tsv.bgz	560b210b02bfe09269bc1fcd804ed9e8	categorical	icd10	361194	0	358666	2528	NA	NA	1.1
K43	Diagnoses - main ICD10: K43 Ventral hernia	http://biobank.ctsu.ox.ac.uk/crystal/field.cgi?id=K43	both_sexes	K43.gwas.imputed_v3.both_sexes.tsv.bgz	wget https://broad-ukb-sumstats-us-east-1.s3.amazonaws.com/round2/additive-tsvs/K43.gwas.imputed_v3.both_sexes.tsv.bgz -O K43.gwas.imputed_v3.both_sexes.tsv.bgz	https://broad-ukb-sumstats-us-east-1.s3.amazonaws.com/round2/additive-tsvs/K43.gwas.imputed_v3.both_sexes.tsv.bgz	670f38e7de52df894b101940678c4307	categorical	icd10	361194	0	358945	2249	NA	NA	1.1
K44	Diagnoses - main ICD10: K44 Diaphragmatic hernia	http://biobank.ctsu.ox.ac.uk/crystal/field.cgi?id=K44	both_sexes	K44.gwas.imputed_v3.both_sexes.tsv.bgz	wget https://broad-ukb-sumstats-us-east-1.s3.amazonaws.com/round2/additive-tsvs/K44.gwas.imputed_v3.both_sexes.tsv.bgz -O K44.gwas.imputed_v3.both_sexes.tsv.bgz	https://broad-ukb-sumstats-us-east-1.s3.amazonaws.com/round2/additive-tsvs/K44.gwas.imputed_v3.both_sexes.tsv.bgz	f78c2f3c674c1f3a4cf0de7eb68a94d3	categorical	icd10	361194	0	353152	8042	NA	NA	1.1
K50	Diagnoses - main ICD10: K50 Crohn's disease [regional enteritis]	http://biobank.ctsu.ox.ac.uk/crystal/field.cgi?id=K50	both_sexes	K50.gwas.imputed_v3.both_sexes.tsv.bgz	wget https://broad-ukb-sumstats-us-east-1.s3.amazonaws.com/round2/additive-tsvs/K50.gwas.imputed_v3.both_sexes.tsv.bgz -O K50.gwas.imputed_v3.both_sexes.tsv.bgz	https://broad-ukb-sumstats-us-east-1.s3.amazonaws.com/round2/additive-tsvs/K50.gwas.imputed_v3.both_sexes.tsv.bgz	4196db170c59afa6dcca6b1d6b9c7978	categorical	icd10	361194	0	360226	968	NA	NA	1.1
K51	Diagnoses - main ICD10: K51 Ulcerative colitis	http://biobank.ctsu.ox.ac.uk/crystal/field.cgi?id=K51	both_sexes	K51.gwas.imputed_v3.both_sexes.tsv.bgz	wget https://broad-ukb-sumstats-us-east-1.s3.amazonaws.com/round2/additive-tsvs/K51.gwas.imputed_v3.both_sexes.tsv.bgz -O K51.gwas.imputed_v3.both_sexes.tsv.bgz	https://broad-ukb-sumstats-us-east-1.s3.amazonaws.com/round2/additive-tsvs/K51.gwas.imputed_v3.both_sexes.tsv.bgz	8acddc62ae088aa3fb962ba3af485ba1	categorical	icd10	361194	0	359051	2143	NA	NA	1.1
K52	Diagnoses - main ICD10: K52 Other non-infective gastro-enteritis and colitis	http://biobank.ctsu.ox.ac.uk/crystal/field.cgi?id=K52	both_sexes	K52.gwas.imputed_v3.both_sexes.tsv.bgz	wget https://broad-ukb-sumstats-us-east-1.s3.amazonaws.com/round2/additive-tsvs/K52.gwas.imputed_v3.both_sexes.tsv.bgz -O K52.gwas.imputed_v3.both_sexes.tsv.bgz	https://broad-ukb-sumstats-us-east-1.s3.amazonaws.com/round2/additive-tsvs/K52.gwas.imputed_v3.both_sexes.tsv.bgz	50e602a6f33d251bf375229d06737a8c	categorical	icd10	361194	0	352437	8757	NA	NA	1.1
K55	Diagnoses - main ICD10: K55 Vascular disorders of intestine	http://biobank.ctsu.ox.ac.uk/crystal/field.cgi?id=K55	both_sexes	K55.gwas.imputed_v3.both_sexes.tsv.bgz	wget https://broad-ukb-sumstats-us-east-1.s3.amazonaws.com/round2/additive-tsvs/K55.gwas.imputed_v3.both_sexes.tsv.bgz -O K55.gwas.imputed_v3.both_sexes.tsv.bgz	https://broad-ukb-sumstats-us-east-1.s3.amazonaws.com/round2/additive-tsvs/K55.gwas.imputed_v3.both_sexes.tsv.bgz	5e2b980793a9bbc95724c065e82af09d	categorical	icd10	361194	0	360832	362	NA	NA	1.1
K56	Diagnoses - main ICD10: K56 Paralytic ileus and intestinal obstruction without hernia	http://biobank.ctsu.ox.ac.uk/crystal/field.cgi?id=K56	both_sexes	K56.gwas.imputed_v3.both_sexes.tsv.bgz	wget https://broad-ukb-sumstats-us-east-1.s3.amazonaws.com/round2/additive-tsvs/K56.gwas.imputed_v3.both_sexes.tsv.bgz -O K56.gwas.imputed_v3.both_sexes.tsv.bgz	https://broad-ukb-sumstats-us-east-1.s3.amazonaws.com/round2/additive-tsvs/K56.gwas.imputed_v3.both_sexes.tsv.bgz	d0cc1710655def4cc13e610b7fcda96e	categorical	icd10	361194	0	359343	1851	NA	NA	1.1
K57	Diagnoses - main ICD10: K57 Diverticular disease of intestine	http://biobank.ctsu.ox.ac.uk/crystal/field.cgi?id=K57	both_sexes	K57.gwas.imputed_v3.both_sexes.tsv.bgz	wget https://broad-ukb-sumstats-us-east-1.s3.amazonaws.com/round2/additive-tsvs/K57.gwas.imputed_v3.both_sexes.tsv.bgz -O K57.gwas.imputed_v3.both_sexes.tsv.bgz	https://broad-ukb-sumstats-us-east-1.s3.amazonaws.com/round2/additive-tsvs/K57.gwas.imputed_v3.both_sexes.tsv.bgz	6668642bbacc7f59d91c1a5d6a3bb1f7	categorical	icd10	361194	0	348532	12662	NA	NA	1.1
K58	Diagnoses - main ICD10: K58 Irritable bowel syndrome	http://biobank.ctsu.ox.ac.uk/crystal/field.cgi?id=K58	both_sexes	K58.gwas.imputed_v3.both_sexes.tsv.bgz	wget https://broad-ukb-sumstats-us-east-1.s3.amazonaws.com/round2/additive-tsvs/K58.gwas.imputed_v3.both_sexes.tsv.bgz -O K58.gwas.imputed_v3.both_sexes.tsv.bgz	https://broad-ukb-sumstats-us-east-1.s3.amazonaws.com/round2/additive-tsvs/K58.gwas.imputed_v3.both_sexes.tsv.bgz	c9d738f82c1faef170accb1ddee21745	categorical	icd10	361194	0	360073	1121	NA	NA	1.1
K59	Diagnoses - main ICD10: K59 Other functional intestinal disorders	http://biobank.ctsu.ox.ac.uk/crystal/field.cgi?id=K59	both_sexes	K59.gwas.imputed_v3.both_sexes.tsv.bgz	wget https://broad-ukb-sumstats-us-east-1.s3.amazonaws.com/round2/additive-tsvs/K59.gwas.imputed_v3.both_sexes.tsv.bgz -O K59.gwas.imputed_v3.both_sexes.tsv.bgz	https://broad-ukb-sumstats-us-east-1.s3.amazonaws.com/round2/additive-tsvs/K59.gwas.imputed_v3.both_sexes.tsv.bgz	c27b5f259c57e4b9511404fa3a2f1602	categorical	icd10	361194	0	357482	3712	NA	NA	1.1
K60	Diagnoses - main ICD10: K60 Fissure and fistula of anal and rectal regions	http://biobank.ctsu.ox.ac.uk/crystal/field.cgi?id=K60	both_sexes	K60.gwas.imputed_v3.both_sexes.tsv.bgz	wget https://broad-ukb-sumstats-us-east-1.s3.amazonaws.com/round2/additive-tsvs/K60.gwas.imputed_v3.both_sexes.tsv.bgz -O K60.gwas.imputed_v3.both_sexes.tsv.bgz	https://broad-ukb-sumstats-us-east-1.s3.amazonaws.com/round2/additive-tsvs/K60.gwas.imputed_v3.both_sexes.tsv.bgz	ddc41026a84043ea861c0b7612e3f466	categorical	icd10	361194	0	359085	2109	NA	NA	1.1
K61	Diagnoses - main ICD10: K61 Abscess of anal and rectal regions	http://biobank.ctsu.ox.ac.uk/crystal/field.cgi?id=K61	both_sexes	K61.gwas.imputed_v3.both_sexes.tsv.bgz	wget https://broad-ukb-sumstats-us-east-1.s3.amazonaws.com/round2/additive-tsvs/K61.gwas.imputed_v3.both_sexes.tsv.bgz -O K61.gwas.imputed_v3.both_sexes.tsv.bgz	https://broad-ukb-sumstats-us-east-1.s3.amazonaws.com/round2/additive-tsvs/K61.gwas.imputed_v3.both_sexes.tsv.bgz	ebbfefd41f1a97e7e784deed8de7f942	categorical	icd10	361194	0	360141	1053	NA	NA	1.1
K62	Diagnoses - main ICD10: K62 Other diseases of anus and rectum	http://biobank.ctsu.ox.ac.uk/crystal/field.cgi?id=K62	both_sexes	K62.gwas.imputed_v3.both_sexes.tsv.bgz	wget https://broad-ukb-sumstats-us-east-1.s3.amazonaws.com/round2/additive-tsvs/K62.gwas.imputed_v3.both_sexes.tsv.bgz -O K62.gwas.imputed_v3.both_sexes.tsv.bgz	https://broad-ukb-sumstats-us-east-1.s3.amazonaws.com/round2/additive-tsvs/K62.gwas.imputed_v3.both_sexes.tsv.bgz	fb03d1e680bbbe37bc39c9877e143e79	categorical	icd10	361194	0	347312	13882	NA	NA	1.1
K63	Diagnoses - main ICD10: K63 Other diseases of intestine	http://biobank.ctsu.ox.ac.uk/crystal/field.cgi?id=K63	both_sexes	K63.gwas.imputed_v3.both_sexes.tsv.bgz	wget https://broad-ukb-sumstats-us-east-1.s3.amazonaws.com/round2/additive-tsvs/K63.gwas.imputed_v3.both_sexes.tsv.bgz -O K63.gwas.imputed_v3.both_sexes.tsv.bgz	https://broad-ukb-sumstats-us-east-1.s3.amazonaws.com/round2/additive-tsvs/K63.gwas.imputed_v3.both_sexes.tsv.bgz	59082105ec874e2af9ce99c8a5a22abe	categorical	icd10	361194	0	353153	8041	NA	NA	1.1
K65	Diagnoses - main ICD10: K65 Peritonitis	http://biobank.ctsu.ox.ac.uk/crystal/field.cgi?id=K65	both_sexes	K65.gwas.imputed_v3.both_sexes.tsv.bgz	wget https://broad-ukb-sumstats-us-east-1.s3.amazonaws.com/round2/additive-tsvs/K65.gwas.imputed_v3.both_sexes.tsv.bgz -O K65.gwas.imputed_v3.both_sexes.tsv.bgz	https://broad-ukb-sumstats-us-east-1.s3.amazonaws.com/round2/additive-tsvs/K65.gwas.imputed_v3.both_sexes.tsv.bgz	c958b42105a6c498d2813f96f79b7c62	categorical	icd10	361194	0	360950	244	NA	NA	1.1
K66	Diagnoses - main ICD10: K66 Other disorders of peritoneum	http://biobank.ctsu.ox.ac.uk/crystal/field.cgi?id=K66	both_sexes	K66.gwas.imputed_v3.both_sexes.tsv.bgz	wget https://broad-ukb-sumstats-us-east-1.s3.amazonaws.com/round2/additive-tsvs/K66.gwas.imputed_v3.both_sexes.tsv.bgz -O K66.gwas.imputed_v3.both_sexes.tsv.bgz	https://broad-ukb-sumstats-us-east-1.s3.amazonaws.com/round2/additive-tsvs/K66.gwas.imputed_v3.both_sexes.tsv.bgz	25cf4eddbff081a954e8f085b74b1579	categorical	icd10	361194	0	360789	405	NA	NA	1.1
K70	Diagnoses - main ICD10: K70 Alcoholic liver disease	http://biobank.ctsu.ox.ac.uk/crystal/field.cgi?id=K70	both_sexes	K70.gwas.imputed_v3.both_sexes.tsv.bgz	wget https://broad-ukb-sumstats-us-east-1.s3.amazonaws.com/round2/additive-tsvs/K70.gwas.imputed_v3.both_sexes.tsv.bgz -O K70.gwas.imputed_v3.both_sexes.tsv.bgz	https://broad-ukb-sumstats-us-east-1.s3.amazonaws.com/round2/additive-tsvs/K70.gwas.imputed_v3.both_sexes.tsv.bgz	f05b445433a1340196a59ad54de53e75	categorical	icd10	361194	0	360850	344	NA	NA	1.1
K74	Diagnoses - main ICD10: K74 Fibrosis and cirrhosis of liver	http://biobank.ctsu.ox.ac.uk/crystal/field.cgi?id=K74	both_sexes	K74.gwas.imputed_v3.both_sexes.tsv.bgz	wget https://broad-ukb-sumstats-us-east-1.s3.amazonaws.com/round2/additive-tsvs/K74.gwas.imputed_v3.both_sexes.tsv.bgz -O K74.gwas.imputed_v3.both_sexes.tsv.bgz	https://broad-ukb-sumstats-us-east-1.s3.amazonaws.com/round2/additive-tsvs/K74.gwas.imputed_v3.both_sexes.tsv.bgz	90da54a77682fd74444e52dc9f2d6414	categorical	icd10	361194	0	360942	252	NA	NA	1.1
K75	Diagnoses - main ICD10: K75 Other inflammatory liver diseases	http://biobank.ctsu.ox.ac.uk/crystal/field.cgi?id=K75	both_sexes	K75.gwas.imputed_v3.both_sexes.tsv.bgz	wget https://broad-ukb-sumstats-us-east-1.s3.amazonaws.com/round2/additive-tsvs/K75.gwas.imputed_v3.both_sexes.tsv.bgz -O K75.gwas.imputed_v3.both_sexes.tsv.bgz	https://broad-ukb-sumstats-us-east-1.s3.amazonaws.com/round2/additive-tsvs/K75.gwas.imputed_v3.both_sexes.tsv.bgz	7ee81c88deed558efc69290d29d3b1e9	categorical	icd10	361194	0	360892	302	NA	NA	1.1
K76	Diagnoses - main ICD10: K76 Other diseases of liver	http://biobank.ctsu.ox.ac.uk/crystal/field.cgi?id=K76	both_sexes	K76.gwas.imputed_v3.both_sexes.tsv.bgz	wget https://broad-ukb-sumstats-us-east-1.s3.amazonaws.com/round2/additive-tsvs/K76.gwas.imputed_v3.both_sexes.tsv.bgz -O K76.gwas.imputed_v3.both_sexes.tsv.bgz	https://broad-ukb-sumstats-us-east-1.s3.amazonaws.com/round2/additive-tsvs/K76.gwas.imputed_v3.both_sexes.tsv.bgz	a61235b9546e92631645c80e1965dd05	categorical	icd10	361194	0	360618	576	NA	NA	1.1
K80	Diagnoses - main ICD10: K80 Cholelithiasis	http://biobank.ctsu.ox.ac.uk/crystal/field.cgi?id=K80	both_sexes	K80.gwas.imputed_v3.both_sexes.tsv.bgz	wget https://broad-ukb-sumstats-us-east-1.s3.amazonaws.com/round2/additive-tsvs/K80.gwas.imputed_v3.both_sexes.tsv.bgz -O K80.gwas.imputed_v3.both_sexes.tsv.bgz	https://broad-ukb-sumstats-us-east-1.s3.amazonaws.com/round2/additive-tsvs/K80.gwas.imputed_v3.both_sexes.tsv.bgz	6a7160c17c71e4c95415249f76ad96c1	categorical	icd10	361194	0	350674	10520	NA	NA	1.1
K81	Diagnoses - main ICD10: K81 Cholecystitis	http://biobank.ctsu.ox.ac.uk/crystal/field.cgi?id=K81	both_sexes	K81.gwas.imputed_v3.both_sexes.tsv.bgz	wget https://broad-ukb-sumstats-us-east-1.s3.amazonaws.com/round2/additive-tsvs/K81.gwas.imputed_v3.both_sexes.tsv.bgz -O K81.gwas.imputed_v3.both_sexes.tsv.bgz	https://broad-ukb-sumstats-us-east-1.s3.amazonaws.com/round2/additive-tsvs/K81.gwas.imputed_v3.both_sexes.tsv.bgz	f1ec3e7445b1144b8aca9598dabe240d	categorical	icd10	361194	0	359264	1930	NA	NA	1.1
K82	Diagnoses - main ICD10: K82 Other diseases of gallbladder	http://biobank.ctsu.ox.ac.uk/crystal/field.cgi?id=K82	both_sexes	K82.gwas.imputed_v3.both_sexes.tsv.bgz	wget https://broad-ukb-sumstats-us-east-1.s3.amazonaws.com/round2/additive-tsvs/K82.gwas.imputed_v3.both_sexes.tsv.bgz -O K82.gwas.imputed_v3.both_sexes.tsv.bgz	https://broad-ukb-sumstats-us-east-1.s3.amazonaws.com/round2/additive-tsvs/K82.gwas.imputed_v3.both_sexes.tsv.bgz	7ddbeb7bba0d0158b621ac577558255f	categorical	icd10	361194	0	360901	293	NA	NA	1.1
K83	Diagnoses - main ICD10: K83 Other diseases of biliary tract	http://biobank.ctsu.ox.ac.uk/crystal/field.cgi?id=K83	both_sexes	K83.gwas.imputed_v3.both_sexes.tsv.bgz	wget https://broad-ukb-sumstats-us-east-1.s3.amazonaws.com/round2/additive-tsvs/K83.gwas.imputed_v3.both_sexes.tsv.bgz -O K83.gwas.imputed_v3.both_sexes.tsv.bgz	https://broad-ukb-sumstats-us-east-1.s3.amazonaws.com/round2/additive-tsvs/K83.gwas.imputed_v3.both_sexes.tsv.bgz	705bab6dd8360ecc0e009e88c308ff7d	categorical	icd10	361194	0	360312	882	NA	NA	1.1
K85	Diagnoses - main ICD10: K85 Acute pancreatitis	http://biobank.ctsu.ox.ac.uk/crystal/field.cgi?id=K85	both_sexes	K85.gwas.imputed_v3.both_sexes.tsv.bgz	wget https://broad-ukb-sumstats-us-east-1.s3.amazonaws.com/round2/additive-tsvs/K85.gwas.imputed_v3.both_sexes.tsv.bgz -O K85.gwas.imputed_v3.both_sexes.tsv.bgz	https://broad-ukb-sumstats-us-east-1.s3.amazonaws.com/round2/additive-tsvs/K85.gwas.imputed_v3.both_sexes.tsv.bgz	a3278aba1f5734c5497345590b2e3281	categorical	icd10	361194	0	359902	1292	NA	NA	1.1
K86	Diagnoses - main ICD10: K86 Other diseases of pancreas	http://biobank.ctsu.ox.ac.uk/crystal/field.cgi?id=K86	both_sexes	K86.gwas.imputed_v3.both_sexes.tsv.bgz	wget https://broad-ukb-sumstats-us-east-1.s3.amazonaws.com/round2/additive-tsvs/K86.gwas.imputed_v3.both_sexes.tsv.bgz -O K86.gwas.imputed_v3.both_sexes.tsv.bgz	https://broad-ukb-sumstats-us-east-1.s3.amazonaws.com/round2/additive-tsvs/K86.gwas.imputed_v3.both_sexes.tsv.bgz	314ca6da861a6492d121bddd1034a155	categorical	icd10	361194	0	360673	521	NA	NA	1.1
K90	Diagnoses - main ICD10: K90 Intestinal malabsorption	http://biobank.ctsu.ox.ac.uk/crystal/field.cgi?id=K90	both_sexes	K90.gwas.imputed_v3.both_sexes.tsv.bgz	wget https://broad-ukb-sumstats-us-east-1.s3.amazonaws.com/round2/additive-tsvs/K90.gwas.imputed_v3.both_sexes.tsv.bgz -O K90.gwas.imputed_v3.both_sexes.tsv.bgz	https://broad-ukb-sumstats-us-east-1.s3.amazonaws.com/round2/additive-tsvs/K90.gwas.imputed_v3.both_sexes.tsv.bgz	d66ebc061ce04e7fd571d063ecd8f0c1	categorical	icd10	361194	0	360272	922	NA	NA	1.1
K91	Diagnoses - main ICD10: K91 Postprocedural disorders of digestive system, not elsewhere classified	http://biobank.ctsu.ox.ac.uk/crystal/field.cgi?id=K91	both_sexes	K91.gwas.imputed_v3.both_sexes.tsv.bgz	wget https://broad-ukb-sumstats-us-east-1.s3.amazonaws.com/round2/additive-tsvs/K91.gwas.imputed_v3.both_sexes.tsv.bgz -O K91.gwas.imputed_v3.both_sexes.tsv.bgz	https://broad-ukb-sumstats-us-east-1.s3.amazonaws.com/round2/additive-tsvs/K91.gwas.imputed_v3.both_sexes.tsv.bgz	87bb5e0e92c8b712dd986d11a42e3107	categorical	icd10	361194	0	360500	694	NA	NA	1.1
K92	Diagnoses - main ICD10: K92 Other diseases of digestive system	http://biobank.ctsu.ox.ac.uk/crystal/field.cgi?id=K92	both_sexes	K92.gwas.imputed_v3.both_sexes.tsv.bgz	wget https://broad-ukb-sumstats-us-east-1.s3.amazonaws.com/round2/additive-tsvs/K92.gwas.imputed_v3.both_sexes.tsv.bgz -O K92.gwas.imputed_v3.both_sexes.tsv.bgz	https://broad-ukb-sumstats-us-east-1.s3.amazonaws.com/round2/additive-tsvs/K92.gwas.imputed_v3.both_sexes.tsv.bgz	58b20bf4f9b53ede5da179ee3ad6016a	categorical	icd10	361194	0	356175	5019	NA	NA	1.1
L02	Diagnoses - main ICD10: L02 Cutaneous abscess, furuncle and carbuncle	http://biobank.ctsu.ox.ac.uk/crystal/field.cgi?id=L02	both_sexes	L02.gwas.imputed_v3.both_sexes.tsv.bgz	wget https://broad-ukb-sumstats-us-east-1.s3.amazonaws.com/round2/additive-tsvs/L02.gwas.imputed_v3.both_sexes.tsv.bgz -O L02.gwas.imputed_v3.both_sexes.tsv.bgz	https://broad-ukb-sumstats-us-east-1.s3.amazonaws.com/round2/additive-tsvs/L02.gwas.imputed_v3.both_sexes.tsv.bgz	337869dff83e8ce45a9811d5a356c785	categorical	icd10	361194	0	359497	1697	NA	NA	1.1
L03	Diagnoses - main ICD10: L03 Cellulitis	http://biobank.ctsu.ox.ac.uk/crystal/field.cgi?id=L03	both_sexes	L03.gwas.imputed_v3.both_sexes.tsv.bgz	wget https://broad-ukb-sumstats-us-east-1.s3.amazonaws.com/round2/additive-tsvs/L03.gwas.imputed_v3.both_sexes.tsv.bgz -O L03.gwas.imputed_v3.both_sexes.tsv.bgz	https://broad-ukb-sumstats-us-east-1.s3.amazonaws.com/round2/additive-tsvs/L03.gwas.imputed_v3.both_sexes.tsv.bgz	c0bbb595fb195fa6b904e30f3c48a47c	categorical	icd10	361194	0	356947	4247	NA	NA	1.1
L05	Diagnoses - main ICD10: L05 Pilonidal cyst	http://biobank.ctsu.ox.ac.uk/crystal/field.cgi?id=L05	both_sexes	L05.gwas.imputed_v3.both_sexes.tsv.bgz	wget https://broad-ukb-sumstats-us-east-1.s3.amazonaws.com/round2/additive-tsvs/L05.gwas.imputed_v3.both_sexes.tsv.bgz -O L05.gwas.imputed_v3.both_sexes.tsv.bgz	https://broad-ukb-sumstats-us-east-1.s3.amazonaws.com/round2/additive-tsvs/L05.gwas.imputed_v3.both_sexes.tsv.bgz	18f7f88dc38d7e903cf466e3baa6502f	categorical	icd10	361194	0	360800	394	NA	NA	1.1
L08	Diagnoses - main ICD10: L08 Other local infections of skin and subcutaneous tissue	http://biobank.ctsu.ox.ac.uk/crystal/field.cgi?id=L08	both_sexes	L08.gwas.imputed_v3.both_sexes.tsv.bgz	wget https://broad-ukb-sumstats-us-east-1.s3.amazonaws.com/round2/additive-tsvs/L08.gwas.imputed_v3.both_sexes.tsv.bgz -O L08.gwas.imputed_v3.both_sexes.tsv.bgz	https://broad-ukb-sumstats-us-east-1.s3.amazonaws.com/round2/additive-tsvs/L08.gwas.imputed_v3.both_sexes.tsv.bgz	940dd76b73a7145ec002dc2a962e4ebb	categorical	icd10	361194	0	360732	462	NA	NA	1.1
L29	Diagnoses - main ICD10: L29 Pruritus	http://biobank.ctsu.ox.ac.uk/crystal/field.cgi?id=L29	both_sexes	L29.gwas.imputed_v3.both_sexes.tsv.bgz	wget https://broad-ukb-sumstats-us-east-1.s3.amazonaws.com/round2/additive-tsvs/L29.gwas.imputed_v3.both_sexes.tsv.bgz -O L29.gwas.imputed_v3.both_sexes.tsv.bgz	https://broad-ukb-sumstats-us-east-1.s3.amazonaws.com/round2/additive-tsvs/L29.gwas.imputed_v3.both_sexes.tsv.bgz	66d18daf20daf4851c536671956be72d	categorical	icd10	361194	0	360942	252	NA	NA	1.1
L30	Diagnoses - main ICD10: L30 Other dermatitis	http://biobank.ctsu.ox.ac.uk/crystal/field.cgi?id=L30	both_sexes	L30.gwas.imputed_v3.both_sexes.tsv.bgz	wget https://broad-ukb-sumstats-us-east-1.s3.amazonaws.com/round2/additive-tsvs/L30.gwas.imputed_v3.both_sexes.tsv.bgz -O L30.gwas.imputed_v3.both_sexes.tsv.bgz	https://broad-ukb-sumstats-us-east-1.s3.amazonaws.com/round2/additive-tsvs/L30.gwas.imputed_v3.both_sexes.tsv.bgz	86d320f6075e5745f2b29340208e9fba	categorical	icd10	361194	0	360860	334	NA	NA	1.1
L40	Diagnoses - main ICD10: L40 Psoriasis	http://biobank.ctsu.ox.ac.uk/crystal/field.cgi?id=L40	both_sexes	L40.gwas.imputed_v3.both_sexes.tsv.bgz	wget https://broad-ukb-sumstats-us-east-1.s3.amazonaws.com/round2/additive-tsvs/L40.gwas.imputed_v3.both_sexes.tsv.bgz -O L40.gwas.imputed_v3.both_sexes.tsv.bgz	https://broad-ukb-sumstats-us-east-1.s3.amazonaws.com/round2/additive-tsvs/L40.gwas.imputed_v3.both_sexes.tsv.bgz	a31425419e7a9811748c32a182e792dc	categorical	icd10	361194	0	360720	474	NA	NA	1.1
L43	Diagnoses - main ICD10: L43 Lichen planus	http://biobank.ctsu.ox.ac.uk/crystal/field.cgi?id=L43	both_sexes	L43.gwas.imputed_v3.both_sexes.tsv.bgz	wget https://broad-ukb-sumstats-us-east-1.s3.amazonaws.com/round2/additive-tsvs/L43.gwas.imputed_v3.both_sexes.tsv.bgz -O L43.gwas.imputed_v3.both_sexes.tsv.bgz	https://broad-ukb-sumstats-us-east-1.s3.amazonaws.com/round2/additive-tsvs/L43.gwas.imputed_v3.both_sexes.tsv.bgz	4f8cedd935626c263892eda23832d913	categorical	icd10	361194	0	360820	374	NA	NA	1.1
L57	Diagnoses - main ICD10: L57 Skin changes due to chronic exposure to nonionising radiation	http://biobank.ctsu.ox.ac.uk/crystal/field.cgi?id=L57	both_sexes	L57.gwas.imputed_v3.both_sexes.tsv.bgz	wget https://broad-ukb-sumstats-us-east-1.s3.amazonaws.com/round2/additive-tsvs/L57.gwas.imputed_v3.both_sexes.tsv.bgz -O L57.gwas.imputed_v3.both_sexes.tsv.bgz	https://broad-ukb-sumstats-us-east-1.s3.amazonaws.com/round2/additive-tsvs/L57.gwas.imputed_v3.both_sexes.tsv.bgz	566a1e27b7d902eb331ce84bdd1dd44e	categorical	icd10	361194	0	359747	1447	NA	NA	1.1
L60	Diagnoses - main ICD10: L60 Nail disorders	http://biobank.ctsu.ox.ac.uk/crystal/field.cgi?id=L60	both_sexes	L60.gwas.imputed_v3.both_sexes.tsv.bgz	wget https://broad-ukb-sumstats-us-east-1.s3.amazonaws.com/round2/additive-tsvs/L60.gwas.imputed_v3.both_sexes.tsv.bgz -O L60.gwas.imputed_v3.both_sexes.tsv.bgz	https://broad-ukb-sumstats-us-east-1.s3.amazonaws.com/round2/additive-tsvs/L60.gwas.imputed_v3.both_sexes.tsv.bgz	8f9eea6c797b8da326948bc04b82c106	categorical	icd10	361194	0	360308	886	NA	NA	1.1
L72	Diagnoses - main ICD10: L72 Follicular cysts of skin and subcutaneous tissue	http://biobank.ctsu.ox.ac.uk/crystal/field.cgi?id=L72	both_sexes	L72.gwas.imputed_v3.both_sexes.tsv.bgz	wget https://broad-ukb-sumstats-us-east-1.s3.amazonaws.com/round2/additive-tsvs/L72.gwas.imputed_v3.both_sexes.tsv.bgz -O L72.gwas.imputed_v3.both_sexes.tsv.bgz	https://broad-ukb-sumstats-us-east-1.s3.amazonaws.com/round2/additive-tsvs/L72.gwas.imputed_v3.both_sexes.tsv.bgz	5e074fc7dcbdc647d1d142835dc7c4d3	categorical	icd10	361194	0	354550	6644	NA	NA	1.1
L73	Diagnoses - main ICD10: L73 Other follicular disorders	http://biobank.ctsu.ox.ac.uk/crystal/field.cgi?id=L73	both_sexes	L73.gwas.imputed_v3.both_sexes.tsv.bgz	wget https://broad-ukb-sumstats-us-east-1.s3.amazonaws.com/round2/additive-tsvs/L73.gwas.imputed_v3.both_sexes.tsv.bgz -O L73.gwas.imputed_v3.both_sexes.tsv.bgz	https://broad-ukb-sumstats-us-east-1.s3.amazonaws.com/round2/additive-tsvs/L73.gwas.imputed_v3.both_sexes.tsv.bgz	be7d1425bf1489f1059086d747b99f40	categorical	icd10	361194	0	360948	246	NA	NA	1.1
L81	Diagnoses - main ICD10: L81 Other disorders of pigmentation	http://biobank.ctsu.ox.ac.uk/crystal/field.cgi?id=L81	both_sexes	L81.gwas.imputed_v3.both_sexes.tsv.bgz	wget https://broad-ukb-sumstats-us-east-1.s3.amazonaws.com/round2/additive-tsvs/L81.gwas.imputed_v3.both_sexes.tsv.bgz -O L81.gwas.imputed_v3.both_sexes.tsv.bgz	https://broad-ukb-sumstats-us-east-1.s3.amazonaws.com/round2/additive-tsvs/L81.gwas.imputed_v3.both_sexes.tsv.bgz	16102759411dbb1dfdad9e02cd605ba0	categorical	icd10	361194	0	360683	511	NA	NA	1.1
L82	Diagnoses - main ICD10: L82 Seborrhoeic keratosis	http://biobank.ctsu.ox.ac.uk/crystal/field.cgi?id=L82	both_sexes	L82.gwas.imputed_v3.both_sexes.tsv.bgz	wget https://broad-ukb-sumstats-us-east-1.s3.amazonaws.com/round2/additive-tsvs/L82.gwas.imputed_v3.both_sexes.tsv.bgz -O L82.gwas.imputed_v3.both_sexes.tsv.bgz	https://broad-ukb-sumstats-us-east-1.s3.amazonaws.com/round2/additive-tsvs/L82.gwas.imputed_v3.both_sexes.tsv.bgz	d3fcf240d13a106e9e3fa5b10a77a4f3	categorical	icd10	361194	0	359163	2031	NA	NA	1.1
L85	Diagnoses - main ICD10: L85 Other epidermal thickening	http://biobank.ctsu.ox.ac.uk/crystal/field.cgi?id=L85	both_sexes	L85.gwas.imputed_v3.both_sexes.tsv.bgz	wget https://broad-ukb-sumstats-us-east-1.s3.amazonaws.com/round2/additive-tsvs/L85.gwas.imputed_v3.both_sexes.tsv.bgz -O L85.gwas.imputed_v3.both_sexes.tsv.bgz	https://broad-ukb-sumstats-us-east-1.s3.amazonaws.com/round2/additive-tsvs/L85.gwas.imputed_v3.both_sexes.tsv.bgz	cc548178d501a4163407d1ccefc36529	categorical	icd10	361194	0	360778	416	NA	NA	1.1
L90	Diagnoses - main ICD10: L90 Atrophic disorders of skin	http://biobank.ctsu.ox.ac.uk/crystal/field.cgi?id=L90	both_sexes	L90.gwas.imputed_v3.both_sexes.tsv.bgz	wget https://broad-ukb-sumstats-us-east-1.s3.amazonaws.com/round2/additive-tsvs/L90.gwas.imputed_v3.both_sexes.tsv.bgz -O L90.gwas.imputed_v3.both_sexes.tsv.bgz	https://broad-ukb-sumstats-us-east-1.s3.amazonaws.com/round2/additive-tsvs/L90.gwas.imputed_v3.both_sexes.tsv.bgz	634492ca254433713ad343d50d47b742	categorical	icd10	361194	0	359511	1683	NA	NA	1.1
L91	Diagnoses - main ICD10: L91 Hypertrophic disorders of skin	http://biobank.ctsu.ox.ac.uk/crystal/field.cgi?id=L91	both_sexes	L91.gwas.imputed_v3.both_sexes.tsv.bgz	wget https://broad-ukb-sumstats-us-east-1.s3.amazonaws.com/round2/additive-tsvs/L91.gwas.imputed_v3.both_sexes.tsv.bgz -O L91.gwas.imputed_v3.both_sexes.tsv.bgz	https://broad-ukb-sumstats-us-east-1.s3.amazonaws.com/round2/additive-tsvs/L91.gwas.imputed_v3.both_sexes.tsv.bgz	f13024199b122a54e7c27ce25109b49e	categorical	icd10	361194	0	360579	615	NA	NA	1.1
L92	Diagnoses - main ICD10: L92 Granulomatous disorders of skin and subcutaneous tissue	http://biobank.ctsu.ox.ac.uk/crystal/field.cgi?id=L92	both_sexes	L92.gwas.imputed_v3.both_sexes.tsv.bgz	wget https://broad-ukb-sumstats-us-east-1.s3.amazonaws.com/round2/additive-tsvs/L92.gwas.imputed_v3.both_sexes.tsv.bgz -O L92.gwas.imputed_v3.both_sexes.tsv.bgz	https://broad-ukb-sumstats-us-east-1.s3.amazonaws.com/round2/additive-tsvs/L92.gwas.imputed_v3.both_sexes.tsv.bgz	91e4c5fef17d6c030aee054a7cc83007	categorical	icd10	361194	0	360856	338	NA	NA	1.1
L97	Diagnoses - main ICD10: L97 Ulcer of lower limb, not elsewhere classified	http://biobank.ctsu.ox.ac.uk/crystal/field.cgi?id=L97	both_sexes	L97.gwas.imputed_v3.both_sexes.tsv.bgz	wget https://broad-ukb-sumstats-us-east-1.s3.amazonaws.com/round2/additive-tsvs/L97.gwas.imputed_v3.both_sexes.tsv.bgz -O L97.gwas.imputed_v3.both_sexes.tsv.bgz	https://broad-ukb-sumstats-us-east-1.s3.amazonaws.com/round2/additive-tsvs/L97.gwas.imputed_v3.both_sexes.tsv.bgz	111700aee25bc93e93d601d26679186a	categorical	icd10	361194	0	360932	262	NA	NA	1.1
L98	Diagnoses - main ICD10: L98 Other disorders of skin and subcutaneous tissue, not elsewhere classified	http://biobank.ctsu.ox.ac.uk/crystal/field.cgi?id=L98	both_sexes	L98.gwas.imputed_v3.both_sexes.tsv.bgz	wget https://broad-ukb-sumstats-us-east-1.s3.amazonaws.com/round2/additive-tsvs/L98.gwas.imputed_v3.both_sexes.tsv.bgz -O L98.gwas.imputed_v3.both_sexes.tsv.bgz	https://broad-ukb-sumstats-us-east-1.s3.amazonaws.com/round2/additive-tsvs/L98.gwas.imputed_v3.both_sexes.tsv.bgz	c553139d6e22d5c9a7690544f901615b	categorical	icd10	361194	0	357159	4035	NA	NA	1.1
M00	Diagnoses - main ICD10: M00 Pyogenic arthritis	http://biobank.ctsu.ox.ac.uk/crystal/field.cgi?id=M00	both_sexes	M00.gwas.imputed_v3.both_sexes.tsv.bgz	wget https://broad-ukb-sumstats-us-east-1.s3.amazonaws.com/round2/additive-tsvs/M00.gwas.imputed_v3.both_sexes.tsv.bgz -O M00.gwas.imputed_v3.both_sexes.tsv.bgz	https://broad-ukb-sumstats-us-east-1.s3.amazonaws.com/round2/additive-tsvs/M00.gwas.imputed_v3.both_sexes.tsv.bgz	84d1e40f1f06f6da0c7e1032e9c80544	categorical	icd10	361194	0	360938	256	NA	NA	1.1
M05	Diagnoses - main ICD10: M05 Seropositive rheumatoid arthritis	http://biobank.ctsu.ox.ac.uk/crystal/field.cgi?id=M05	both_sexes	M05.gwas.imputed_v3.both_sexes.tsv.bgz	wget https://broad-ukb-sumstats-us-east-1.s3.amazonaws.com/round2/additive-tsvs/M05.gwas.imputed_v3.both_sexes.tsv.bgz -O M05.gwas.imputed_v3.both_sexes.tsv.bgz	https://broad-ukb-sumstats-us-east-1.s3.amazonaws.com/round2/additive-tsvs/M05.gwas.imputed_v3.both_sexes.tsv.bgz	07f9df8ce5ce9020d5a54b17b6f11202	categorical	icd10	361194	0	360906	288	NA	NA	1.1
M06	Diagnoses - main ICD10: M06 Other rheumatoid arthritis	http://biobank.ctsu.ox.ac.uk/crystal/field.cgi?id=M06	both_sexes	M06.gwas.imputed_v3.both_sexes.tsv.bgz	wget https://broad-ukb-sumstats-us-east-1.s3.amazonaws.com/round2/additive-tsvs/M06.gwas.imputed_v3.both_sexes.tsv.bgz -O M06.gwas.imputed_v3.both_sexes.tsv.bgz	https://broad-ukb-sumstats-us-east-1.s3.amazonaws.com/round2/additive-tsvs/M06.gwas.imputed_v3.both_sexes.tsv.bgz	2b05735436566a5fa91057df47fe332b	categorical	icd10	361194	0	359793	1401	NA	NA	1.1
M10	Diagnoses - main ICD10: M10 Gout	http://biobank.ctsu.ox.ac.uk/crystal/field.cgi?id=M10	both_sexes	M10.gwas.imputed_v3.both_sexes.tsv.bgz	wget https://broad-ukb-sumstats-us-east-1.s3.amazonaws.com/round2/additive-tsvs/M10.gwas.imputed_v3.both_sexes.tsv.bgz -O M10.gwas.imputed_v3.both_sexes.tsv.bgz	https://broad-ukb-sumstats-us-east-1.s3.amazonaws.com/round2/additive-tsvs/M10.gwas.imputed_v3.both_sexes.tsv.bgz	c6d6dfea2a84b152c0cc7d194402b4c5	categorical	icd10	361194	0	360879	315	NA	NA	1.1
M13	Diagnoses - main ICD10: M13 Other arthritis	http://biobank.ctsu.ox.ac.uk/crystal/field.cgi?id=M13	both_sexes	M13.gwas.imputed_v3.both_sexes.tsv.bgz	wget https://broad-ukb-sumstats-us-east-1.s3.amazonaws.com/round2/additive-tsvs/M13.gwas.imputed_v3.both_sexes.tsv.bgz -O M13.gwas.imputed_v3.both_sexes.tsv.bgz	https://broad-ukb-sumstats-us-east-1.s3.amazonaws.com/round2/additive-tsvs/M13.gwas.imputed_v3.both_sexes.tsv.bgz	796277c35e1bb1c30fbb820ef9099ef0	categorical	icd10	361194	0	360084	1110	NA	NA	1.1
M15	Diagnoses - main ICD10: M15 Polyarthrosis	http://biobank.ctsu.ox.ac.uk/crystal/field.cgi?id=M15	both_sexes	M15.gwas.imputed_v3.both_sexes.tsv.bgz	wget https://broad-ukb-sumstats-us-east-1.s3.amazonaws.com/round2/additive-tsvs/M15.gwas.imputed_v3.both_sexes.tsv.bgz -O M15.gwas.imputed_v3.both_sexes.tsv.bgz	https://broad-ukb-sumstats-us-east-1.s3.amazonaws.com/round2/additive-tsvs/M15.gwas.imputed_v3.both_sexes.tsv.bgz	6f8b9ee7218bbfdf60c3cbc939c817c1	categorical	icd10	361194	0	359930	1264	NA	NA	1.1
M16	Diagnoses - main ICD10: M16 Coxarthrosis [arthrosis of hip]	http://biobank.ctsu.ox.ac.uk/crystal/field.cgi?id=M16	both_sexes	M16.gwas.imputed_v3.both_sexes.tsv.bgz	wget https://broad-ukb-sumstats-us-east-1.s3.amazonaws.com/round2/additive-tsvs/M16.gwas.imputed_v3.both_sexes.tsv.bgz -O M16.gwas.imputed_v3.both_sexes.tsv.bgz	https://broad-ukb-sumstats-us-east-1.s3.amazonaws.com/round2/additive-tsvs/M16.gwas.imputed_v3.both_sexes.tsv.bgz	a8ff82921a1eb1dd2e3733d4a3925d61	categorical	icd10	361194	0	352058	9136	NA	NA	1.1
M17	Diagnoses - main ICD10: M17 Gonarthrosis [arthrosis of knee]	http://biobank.ctsu.ox.ac.uk/crystal/field.cgi?id=M17	both_sexes	M17.gwas.imputed_v3.both_sexes.tsv.bgz	wget https://broad-ukb-sumstats-us-east-1.s3.amazonaws.com/round2/additive-tsvs/M17.gwas.imputed_v3.both_sexes.tsv.bgz -O M17.gwas.imputed_v3.both_sexes.tsv.bgz	https://broad-ukb-sumstats-us-east-1.s3.amazonaws.com/round2/additive-tsvs/M17.gwas.imputed_v3.both_sexes.tsv.bgz	38e0921251a03365501447e055065c0a	categorical	icd10	361194	0	349697	11497	NA	NA	1.1
M18	Diagnoses - main ICD10: M18 Arthrosis of first carpometacarpal joint	http://biobank.ctsu.ox.ac.uk/crystal/field.cgi?id=M18	both_sexes	M18.gwas.imputed_v3.both_sexes.tsv.bgz	wget https://broad-ukb-sumstats-us-east-1.s3.amazonaws.com/round2/additive-tsvs/M18.gwas.imputed_v3.both_sexes.tsv.bgz -O M18.gwas.imputed_v3.both_sexes.tsv.bgz	https://broad-ukb-sumstats-us-east-1.s3.amazonaws.com/round2/additive-tsvs/M18.gwas.imputed_v3.both_sexes.tsv.bgz	17454e384e1ed75e2a58b73d7a7b53eb	categorical	icd10	361194	0	360296	898	NA	NA	1.1
M19	Diagnoses - main ICD10: M19 Other arthrosis	http://biobank.ctsu.ox.ac.uk/crystal/field.cgi?id=M19	both_sexes	M19.gwas.imputed_v3.both_sexes.tsv.bgz	wget https://broad-ukb-sumstats-us-east-1.s3.amazonaws.com/round2/additive-tsvs/M19.gwas.imputed_v3.both_sexes.tsv.bgz -O M19.gwas.imputed_v3.both_sexes.tsv.bgz	https://broad-ukb-sumstats-us-east-1.s3.amazonaws.com/round2/additive-tsvs/M19.gwas.imputed_v3.both_sexes.tsv.bgz	9e7995d9094f85c8f4a43543df223ccc	categorical	icd10	361194	0	357029	4165	NA	NA	1.1
M20	Diagnoses - main ICD10: M20 Acquired deformities of fingers and toes	http://biobank.ctsu.ox.ac.uk/crystal/field.cgi?id=M20	both_sexes	M20.gwas.imputed_v3.both_sexes.tsv.bgz	wget https://broad-ukb-sumstats-us-east-1.s3.amazonaws.com/round2/additive-tsvs/M20.gwas.imputed_v3.both_sexes.tsv.bgz -O M20.gwas.imputed_v3.both_sexes.tsv.bgz	https://broad-ukb-sumstats-us-east-1.s3.amazonaws.com/round2/additive-tsvs/M20.gwas.imputed_v3.both_sexes.tsv.bgz	c539ff17a4b1c95f9582ede04ab90a1a	categorical	icd10	361194	0	353421	7773	NA	NA	1.1
M21	Diagnoses - main ICD10: M21 Other acquired deformities of limbs	http://biobank.ctsu.ox.ac.uk/crystal/field.cgi?id=M21	both_sexes	M21.gwas.imputed_v3.both_sexes.tsv.bgz	wget https://broad-ukb-sumstats-us-east-1.s3.amazonaws.com/round2/additive-tsvs/M21.gwas.imputed_v3.both_sexes.tsv.bgz -O M21.gwas.imputed_v3.both_sexes.tsv.bgz	https://broad-ukb-sumstats-us-east-1.s3.amazonaws.com/round2/additive-tsvs/M21.gwas.imputed_v3.both_sexes.tsv.bgz	e2fc0e61dad14054d61266667d697b99	categorical	icd10	361194	0	360606	588	NA	NA	1.1
M22	Diagnoses - main ICD10: M22 Disorders of patella	http://biobank.ctsu.ox.ac.uk/crystal/field.cgi?id=M22	both_sexes	M22.gwas.imputed_v3.both_sexes.tsv.bgz	wget https://broad-ukb-sumstats-us-east-1.s3.amazonaws.com/round2/additive-tsvs/M22.gwas.imputed_v3.both_sexes.tsv.bgz -O M22.gwas.imputed_v3.both_sexes.tsv.bgz	https://broad-ukb-sumstats-us-east-1.s3.amazonaws.com/round2/additive-tsvs/M22.gwas.imputed_v3.both_sexes.tsv.bgz	b063d788453d302d3aa961383faa5c10	categorical	icd10	361194	0	360792	402	NA	NA	1.1
M23	Diagnoses - main ICD10: M23 Internal derangement of knee	http://biobank.ctsu.ox.ac.uk/crystal/field.cgi?id=M23	both_sexes	M23.gwas.imputed_v3.both_sexes.tsv.bgz	wget https://broad-ukb-sumstats-us-east-1.s3.amazonaws.com/round2/additive-tsvs/M23.gwas.imputed_v3.both_sexes.tsv.bgz -O M23.gwas.imputed_v3.both_sexes.tsv.bgz	https://broad-ukb-sumstats-us-east-1.s3.amazonaws.com/round2/additive-tsvs/M23.gwas.imputed_v3.both_sexes.tsv.bgz	1907a89e203ea628408d8b36dcfcdca8	categorical	icd10	361194	0	349363	11831	NA	NA	1.1
M24	Diagnoses - main ICD10: M24 Other specific joint derangements	http://biobank.ctsu.ox.ac.uk/crystal/field.cgi?id=M24	both_sexes	M24.gwas.imputed_v3.both_sexes.tsv.bgz	wget https://broad-ukb-sumstats-us-east-1.s3.amazonaws.com/round2/additive-tsvs/M24.gwas.imputed_v3.both_sexes.tsv.bgz -O M24.gwas.imputed_v3.both_sexes.tsv.bgz	https://broad-ukb-sumstats-us-east-1.s3.amazonaws.com/round2/additive-tsvs/M24.gwas.imputed_v3.both_sexes.tsv.bgz	258767a7a446070bd4bda53386473aca	categorical	icd10	361194	0	359926	1268	NA	NA	1.1
M25	Diagnoses - main ICD10: M25 Other joint disorders, not elsewhere classified	http://biobank.ctsu.ox.ac.uk/crystal/field.cgi?id=M25	both_sexes	M25.gwas.imputed_v3.both_sexes.tsv.bgz	wget https://broad-ukb-sumstats-us-east-1.s3.amazonaws.com/round2/additive-tsvs/M25.gwas.imputed_v3.both_sexes.tsv.bgz -O M25.gwas.imputed_v3.both_sexes.tsv.bgz	https://broad-ukb-sumstats-us-east-1.s3.amazonaws.com/round2/additive-tsvs/M25.gwas.imputed_v3.both_sexes.tsv.bgz	1936c529af79cb7fc7f1d81e5b0484e2	categorical	icd10	361194	0	353976	7218	NA	NA	1.1
M31	Diagnoses - main ICD10: M31 Other necrotising vasculopathies	http://biobank.ctsu.ox.ac.uk/crystal/field.cgi?id=M31	both_sexes	M31.gwas.imputed_v3.both_sexes.tsv.bgz	wget https://broad-ukb-sumstats-us-east-1.s3.amazonaws.com/round2/additive-tsvs/M31.gwas.imputed_v3.both_sexes.tsv.bgz -O M31.gwas.imputed_v3.both_sexes.tsv.bgz	https://broad-ukb-sumstats-us-east-1.s3.amazonaws.com/round2/additive-tsvs/M31.gwas.imputed_v3.both_sexes.tsv.bgz	ba002e0de90613c3d706ee13e3804842	categorical	icd10	361194	0	360868	326	NA	NA	1.1
M35	Diagnoses - main ICD10: M35 Other systemic involvement of connective tissue	http://biobank.ctsu.ox.ac.uk/crystal/field.cgi?id=M35	both_sexes	M35.gwas.imputed_v3.both_sexes.tsv.bgz	wget https://broad-ukb-sumstats-us-east-1.s3.amazonaws.com/round2/additive-tsvs/M35.gwas.imputed_v3.both_sexes.tsv.bgz -O M35.gwas.imputed_v3.both_sexes.tsv.bgz	https://broad-ukb-sumstats-us-east-1.s3.amazonaws.com/round2/additive-tsvs/M35.gwas.imputed_v3.both_sexes.tsv.bgz	77b7bab80d125ec13fb77ff060c6ec47	categorical	icd10	361194	0	360983	211	NA	NA	1.1
M43	Diagnoses - main ICD10: M43 Other deforming dorsopathies	http://biobank.ctsu.ox.ac.uk/crystal/field.cgi?id=M43	both_sexes	M43.gwas.imputed_v3.both_sexes.tsv.bgz	wget https://broad-ukb-sumstats-us-east-1.s3.amazonaws.com/round2/additive-tsvs/M43.gwas.imputed_v3.both_sexes.tsv.bgz -O M43.gwas.imputed_v3.both_sexes.tsv.bgz	https://broad-ukb-sumstats-us-east-1.s3.amazonaws.com/round2/additive-tsvs/M43.gwas.imputed_v3.both_sexes.tsv.bgz	86c57d9bfd1c3ecc9834ac38f5467a8e	categorical	icd10	361194	0	360577	617	NA	NA	1.1
M46	Diagnoses - main ICD10: M46 Other inflammatory spondylopathies	http://biobank.ctsu.ox.ac.uk/crystal/field.cgi?id=M46	both_sexes	M46.gwas.imputed_v3.both_sexes.tsv.bgz	wget https://broad-ukb-sumstats-us-east-1.s3.amazonaws.com/round2/additive-tsvs/M46.gwas.imputed_v3.both_sexes.tsv.bgz -O M46.gwas.imputed_v3.both_sexes.tsv.bgz	https://broad-ukb-sumstats-us-east-1.s3.amazonaws.com/round2/additive-tsvs/M46.gwas.imputed_v3.both_sexes.tsv.bgz	766e456f9216062497b36ee999b062f4	categorical	icd10	361194	0	360919	275	NA	NA	1.1
M47	Diagnoses - main ICD10: M47 Spondylosis	http://biobank.ctsu.ox.ac.uk/crystal/field.cgi?id=M47	both_sexes	M47.gwas.imputed_v3.both_sexes.tsv.bgz	wget https://broad-ukb-sumstats-us-east-1.s3.amazonaws.com/round2/additive-tsvs/M47.gwas.imputed_v3.both_sexes.tsv.bgz -O M47.gwas.imputed_v3.both_sexes.tsv.bgz	https://broad-ukb-sumstats-us-east-1.s3.amazonaws.com/round2/additive-tsvs/M47.gwas.imputed_v3.both_sexes.tsv.bgz	4ad168a18bf836085e84dce0da2a0881	categorical	icd10	361194	0	359190	2004	NA	NA	1.1
M48	Diagnoses - main ICD10: M48 Other spondylopathies	http://biobank.ctsu.ox.ac.uk/crystal/field.cgi?id=M48	both_sexes	M48.gwas.imputed_v3.both_sexes.tsv.bgz	wget https://broad-ukb-sumstats-us-east-1.s3.amazonaws.com/round2/additive-tsvs/M48.gwas.imputed_v3.both_sexes.tsv.bgz -O M48.gwas.imputed_v3.both_sexes.tsv.bgz	https://broad-ukb-sumstats-us-east-1.s3.amazonaws.com/round2/additive-tsvs/M48.gwas.imputed_v3.both_sexes.tsv.bgz	42106923fa7c0b0379ca4cd8a9a93034	categorical	icd10	361194	0	359304	1890	NA	NA	1.1
M50	Diagnoses - main ICD10: M50 Cervical disk disorders	http://biobank.ctsu.ox.ac.uk/crystal/field.cgi?id=M50	both_sexes	M50.gwas.imputed_v3.both_sexes.tsv.bgz	wget https://broad-ukb-sumstats-us-east-1.s3.amazonaws.com/round2/additive-tsvs/M50.gwas.imputed_v3.both_sexes.tsv.bgz -O M50.gwas.imputed_v3.both_sexes.tsv.bgz	https://broad-ukb-sumstats-us-east-1.s3.amazonaws.com/round2/additive-tsvs/M50.gwas.imputed_v3.both_sexes.tsv.bgz	6160967d6d72c3357e56b62bdf57a325	categorical	icd10	361194	0	360319	875	NA	NA	1.1
M51	Diagnoses - main ICD10: M51 Other intervertebral disk disorders	http://biobank.ctsu.ox.ac.uk/crystal/field.cgi?id=M51	both_sexes	M51.gwas.imputed_v3.both_sexes.tsv.bgz	wget https://broad-ukb-sumstats-us-east-1.s3.amazonaws.com/round2/additive-tsvs/M51.gwas.imputed_v3.both_sexes.tsv.bgz -O M51.gwas.imputed_v3.both_sexes.tsv.bgz	https://broad-ukb-sumstats-us-east-1.s3.amazonaws.com/round2/additive-tsvs/M51.gwas.imputed_v3.both_sexes.tsv.bgz	00b8616ea1e761fb468b55216751666a	categorical	icd10	361194	0	356504	4690	NA	NA	1.1
M53	Diagnoses - main ICD10: M53 Other dorsopathies, not elsewhere classified	http://biobank.ctsu.ox.ac.uk/crystal/field.cgi?id=M53	both_sexes	M53.gwas.imputed_v3.both_sexes.tsv.bgz	wget https://broad-ukb-sumstats-us-east-1.s3.amazonaws.com/round2/additive-tsvs/M53.gwas.imputed_v3.both_sexes.tsv.bgz -O M53.gwas.imputed_v3.both_sexes.tsv.bgz	https://broad-ukb-sumstats-us-east-1.s3.amazonaws.com/round2/additive-tsvs/M53.gwas.imputed_v3.both_sexes.tsv.bgz	42e6d5ec7f0852c56ee978ecde2bf8c0	categorical	icd10	361194	0	360852	342	NA	NA	1.1
M54	Diagnoses - main ICD10: M54 Dorsalgia	http://biobank.ctsu.ox.ac.uk/crystal/field.cgi?id=M54	both_sexes	M54.gwas.imputed_v3.both_sexes.tsv.bgz	wget https://broad-ukb-sumstats-us-east-1.s3.amazonaws.com/round2/additive-tsvs/M54.gwas.imputed_v3.both_sexes.tsv.bgz -O M54.gwas.imputed_v3.both_sexes.tsv.bgz	https://broad-ukb-sumstats-us-east-1.s3.amazonaws.com/round2/additive-tsvs/M54.gwas.imputed_v3.both_sexes.tsv.bgz	0be6db218fe49b2759f41258e67f214c	categorical	icd10	361194	0	352833	8361	NA	NA	1.1
M62	Diagnoses - main ICD10: M62 Other disorders of muscle	http://biobank.ctsu.ox.ac.uk/crystal/field.cgi?id=M62	both_sexes	M62.gwas.imputed_v3.both_sexes.tsv.bgz	wget https://broad-ukb-sumstats-us-east-1.s3.amazonaws.com/round2/additive-tsvs/M62.gwas.imputed_v3.both_sexes.tsv.bgz -O M62.gwas.imputed_v3.both_sexes.tsv.bgz	https://broad-ukb-sumstats-us-east-1.s3.amazonaws.com/round2/additive-tsvs/M62.gwas.imputed_v3.both_sexes.tsv.bgz	281ddc39fd08fc27212ba2acf0a9c3e2	categorical	icd10	361194	0	360851	343	NA	NA	1.1
M65	Diagnoses - main ICD10: M65 Synovitis and tenosynovitis	http://biobank.ctsu.ox.ac.uk/crystal/field.cgi?id=M65	both_sexes	M65.gwas.imputed_v3.both_sexes.tsv.bgz	wget https://broad-ukb-sumstats-us-east-1.s3.amazonaws.com/round2/additive-tsvs/M65.gwas.imputed_v3.both_sexes.tsv.bgz -O M65.gwas.imputed_v3.both_sexes.tsv.bgz	https://broad-ukb-sumstats-us-east-1.s3.amazonaws.com/round2/additive-tsvs/M65.gwas.imputed_v3.both_sexes.tsv.bgz	3f4317e43e7d0224b47728c7d7f4235c	categorical	icd10	361194	0	358382	2812	NA	NA	1.1
M66	Diagnoses - main ICD10: M66 Spontaneous rupture of synovium and tendon	http://biobank.ctsu.ox.ac.uk/crystal/field.cgi?id=M66	both_sexes	M66.gwas.imputed_v3.both_sexes.tsv.bgz	wget https://broad-ukb-sumstats-us-east-1.s3.amazonaws.com/round2/additive-tsvs/M66.gwas.imputed_v3.both_sexes.tsv.bgz -O M66.gwas.imputed_v3.both_sexes.tsv.bgz	https://broad-ukb-sumstats-us-east-1.s3.amazonaws.com/round2/additive-tsvs/M66.gwas.imputed_v3.both_sexes.tsv.bgz	25231e653518fdc15d07e3eef8023025	categorical	icd10	361194	0	360806	388	NA	NA	1.1
M67	Diagnoses - main ICD10: M67 Other disorders of synovium and tendon	http://biobank.ctsu.ox.ac.uk/crystal/field.cgi?id=M67	both_sexes	M67.gwas.imputed_v3.both_sexes.tsv.bgz	wget https://broad-ukb-sumstats-us-east-1.s3.amazonaws.com/round2/additive-tsvs/M67.gwas.imputed_v3.both_sexes.tsv.bgz -O M67.gwas.imputed_v3.both_sexes.tsv.bgz	https://broad-ukb-sumstats-us-east-1.s3.amazonaws.com/round2/additive-tsvs/M67.gwas.imputed_v3.both_sexes.tsv.bgz	3609f74103fb8b4b9ebe0751afa35af2	categorical	icd10	361194	0	358581	2613	NA	NA	1.1
M70	Diagnoses - main ICD10: M70 Soft tissue disorders related to use, overuse and pressure	http://biobank.ctsu.ox.ac.uk/crystal/field.cgi?id=M70	both_sexes	M70.gwas.imputed_v3.both_sexes.tsv.bgz	wget https://broad-ukb-sumstats-us-east-1.s3.amazonaws.com/round2/additive-tsvs/M70.gwas.imputed_v3.both_sexes.tsv.bgz -O M70.gwas.imputed_v3.both_sexes.tsv.bgz	https://broad-ukb-sumstats-us-east-1.s3.amazonaws.com/round2/additive-tsvs/M70.gwas.imputed_v3.both_sexes.tsv.bgz	a054e9d6b6a417657cea619133920c15	categorical	icd10	361194	0	360115	1079	NA	NA	1.1
M71	Diagnoses - main ICD10: M71 Other bursopathies	http://biobank.ctsu.ox.ac.uk/crystal/field.cgi?id=M71	both_sexes	M71.gwas.imputed_v3.both_sexes.tsv.bgz	wget https://broad-ukb-sumstats-us-east-1.s3.amazonaws.com/round2/additive-tsvs/M71.gwas.imputed_v3.both_sexes.tsv.bgz -O M71.gwas.imputed_v3.both_sexes.tsv.bgz	https://broad-ukb-sumstats-us-east-1.s3.amazonaws.com/round2/additive-tsvs/M71.gwas.imputed_v3.both_sexes.tsv.bgz	2581c0fa492a1f891a558bd0b3904310	categorical	icd10	361194	0	360766	428	NA	NA	1.1
M72	Diagnoses - main ICD10: M72 Fibroblastic disorders	http://biobank.ctsu.ox.ac.uk/crystal/field.cgi?id=M72	both_sexes	M72.gwas.imputed_v3.both_sexes.tsv.bgz	wget https://broad-ukb-sumstats-us-east-1.s3.amazonaws.com/round2/additive-tsvs/M72.gwas.imputed_v3.both_sexes.tsv.bgz -O M72.gwas.imputed_v3.both_sexes.tsv.bgz	https://broad-ukb-sumstats-us-east-1.s3.amazonaws.com/round2/additive-tsvs/M72.gwas.imputed_v3.both_sexes.tsv.bgz	0f4a1731c813f72caff1346734880451	categorical	icd10	361194	0	358001	3193	NA	NA	1.1
M75	Diagnoses - main ICD10: M75 Shoulder lesions	http://biobank.ctsu.ox.ac.uk/crystal/field.cgi?id=M75	both_sexes	M75.gwas.imputed_v3.both_sexes.tsv.bgz	wget https://broad-ukb-sumstats-us-east-1.s3.amazonaws.com/round2/additive-tsvs/M75.gwas.imputed_v3.both_sexes.tsv.bgz -O M75.gwas.imputed_v3.both_sexes.tsv.bgz	https://broad-ukb-sumstats-us-east-1.s3.amazonaws.com/round2/additive-tsvs/M75.gwas.imputed_v3.both_sexes.tsv.bgz	0c7d072434c863c9f57a6704a3d933cb	categorical	icd10	361194	0	354154	7040	NA	NA	1.1
M76	Diagnoses - main ICD10: M76 Enthesopathies of lower limb, excluding foot	http://biobank.ctsu.ox.ac.uk/crystal/field.cgi?id=M76	both_sexes	M76.gwas.imputed_v3.both_sexes.tsv.bgz	wget https://broad-ukb-sumstats-us-east-1.s3.amazonaws.com/round2/additive-tsvs/M76.gwas.imputed_v3.both_sexes.tsv.bgz -O M76.gwas.imputed_v3.both_sexes.tsv.bgz	https://broad-ukb-sumstats-us-east-1.s3.amazonaws.com/round2/additive-tsvs/M76.gwas.imputed_v3.both_sexes.tsv.bgz	b67d9ad9900c7f1a731c2decccbbf83a	categorical	icd10	361194	0	360905	289	NA	NA	1.1
M77	Diagnoses - main ICD10: M77 Other enthesopathies	http://biobank.ctsu.ox.ac.uk/crystal/field.cgi?id=M77	both_sexes	M77.gwas.imputed_v3.both_sexes.tsv.bgz	wget https://broad-ukb-sumstats-us-east-1.s3.amazonaws.com/round2/additive-tsvs/M77.gwas.imputed_v3.both_sexes.tsv.bgz -O M77.gwas.imputed_v3.both_sexes.tsv.bgz	https://broad-ukb-sumstats-us-east-1.s3.amazonaws.com/round2/additive-tsvs/M77.gwas.imputed_v3.both_sexes.tsv.bgz	9ad2a8518fe01662c6c05eec212ca293	categorical	icd10	361194	0	360199	995	NA	NA	1.1
M79	Diagnoses - main ICD10: M79 Other soft tissue disorders, not elsewhere classified	http://biobank.ctsu.ox.ac.uk/crystal/field.cgi?id=M79	both_sexes	M79.gwas.imputed_v3.both_sexes.tsv.bgz	wget https://broad-ukb-sumstats-us-east-1.s3.amazonaws.com/round2/additive-tsvs/M79.gwas.imputed_v3.both_sexes.tsv.bgz -O M79.gwas.imputed_v3.both_sexes.tsv.bgz	https://broad-ukb-sumstats-us-east-1.s3.amazonaws.com/round2/additive-tsvs/M79.gwas.imputed_v3.both_sexes.tsv.bgz	7039d4cc84cce9f9a3a71df6da356fa7	categorical	icd10	361194	0	354248	6946	NA	NA	1.1
M81	Diagnoses - main ICD10: M81 Osteoporosis without pathological fracture	http://biobank.ctsu.ox.ac.uk/crystal/field.cgi?id=M81	both_sexes	M81.gwas.imputed_v3.both_sexes.tsv.bgz	wget https://broad-ukb-sumstats-us-east-1.s3.amazonaws.com/round2/additive-tsvs/M81.gwas.imputed_v3.both_sexes.tsv.bgz -O M81.gwas.imputed_v3.both_sexes.tsv.bgz	https://broad-ukb-sumstats-us-east-1.s3.amazonaws.com/round2/additive-tsvs/M81.gwas.imputed_v3.both_sexes.tsv.bgz	c23c125d626471cc793b9756a01ccc00	categorical	icd10	361194	0	360457	737	NA	NA	1.1
M84	Diagnoses - main ICD10: M84 Disorders of continuity of bone	http://biobank.ctsu.ox.ac.uk/crystal/field.cgi?id=M84	both_sexes	M84.gwas.imputed_v3.both_sexes.tsv.bgz	wget https://broad-ukb-sumstats-us-east-1.s3.amazonaws.com/round2/additive-tsvs/M84.gwas.imputed_v3.both_sexes.tsv.bgz -O M84.gwas.imputed_v3.both_sexes.tsv.bgz	https://broad-ukb-sumstats-us-east-1.s3.amazonaws.com/round2/additive-tsvs/M84.gwas.imputed_v3.both_sexes.tsv.bgz	54a729e1dc169bf8a42f7e8c7d2537aa	categorical	icd10	361194	0	360129	1065	NA	NA	1.1
M86	Diagnoses - main ICD10: M86 Osteomyelitis	http://biobank.ctsu.ox.ac.uk/crystal/field.cgi?id=M86	both_sexes	M86.gwas.imputed_v3.both_sexes.tsv.bgz	wget https://broad-ukb-sumstats-us-east-1.s3.amazonaws.com/round2/additive-tsvs/M86.gwas.imputed_v3.both_sexes.tsv.bgz -O M86.gwas.imputed_v3.both_sexes.tsv.bgz	https://broad-ukb-sumstats-us-east-1.s3.amazonaws.com/round2/additive-tsvs/M86.gwas.imputed_v3.both_sexes.tsv.bgz	b7864adf13b94ad2d89d2efec264f8e6	categorical	icd10	361194	0	360946	248	NA	NA	1.1
M89	Diagnoses - main ICD10: M89 Other disorders of bone	http://biobank.ctsu.ox.ac.uk/crystal/field.cgi?id=M89	both_sexes	M89.gwas.imputed_v3.both_sexes.tsv.bgz	wget https://broad-ukb-sumstats-us-east-1.s3.amazonaws.com/round2/additive-tsvs/M89.gwas.imputed_v3.both_sexes.tsv.bgz -O M89.gwas.imputed_v3.both_sexes.tsv.bgz	https://broad-ukb-sumstats-us-east-1.s3.amazonaws.com/round2/additive-tsvs/M89.gwas.imputed_v3.both_sexes.tsv.bgz	c07a32e8ebf5a8d14ebf2b459de338df	categorical	icd10	361194	0	360402	792	NA	NA	1.1
M94	Diagnoses - main ICD10: M94 Other disorders of cartilage	http://biobank.ctsu.ox.ac.uk/crystal/field.cgi?id=M94	both_sexes	M94.gwas.imputed_v3.both_sexes.tsv.bgz	wget https://broad-ukb-sumstats-us-east-1.s3.amazonaws.com/round2/additive-tsvs/M94.gwas.imputed_v3.both_sexes.tsv.bgz -O M94.gwas.imputed_v3.both_sexes.tsv.bgz	https://broad-ukb-sumstats-us-east-1.s3.amazonaws.com/round2/additive-tsvs/M94.gwas.imputed_v3.both_sexes.tsv.bgz	57e99086c0b26e7127bdb887f6da7e92	categorical	icd10	361194	0	360861	333	NA	NA	1.1
M96	Diagnoses - main ICD10: M96 Postprocedural musculoskeletal disorders, not elsewhere classified	http://biobank.ctsu.ox.ac.uk/crystal/field.cgi?id=M96	both_sexes	M96.gwas.imputed_v3.both_sexes.tsv.bgz	wget https://broad-ukb-sumstats-us-east-1.s3.amazonaws.com/round2/additive-tsvs/M96.gwas.imputed_v3.both_sexes.tsv.bgz -O M96.gwas.imputed_v3.both_sexes.tsv.bgz	https://broad-ukb-sumstats-us-east-1.s3.amazonaws.com/round2/additive-tsvs/M96.gwas.imputed_v3.both_sexes.tsv.bgz	356560cd7b0be82eeb43f727f25b908b	categorical	icd10	361194	0	360943	251	NA	NA	1.1
N02	Diagnoses - main ICD10: N02 Recurrent and persistent haematuria	http://biobank.ctsu.ox.ac.uk/crystal/field.cgi?id=N02	both_sexes	N02.gwas.imputed_v3.both_sexes.tsv.bgz	wget https://broad-ukb-sumstats-us-east-1.s3.amazonaws.com/round2/additive-tsvs/N02.gwas.imputed_v3.both_sexes.tsv.bgz -O N02.gwas.imputed_v3.both_sexes.tsv.bgz	https://broad-ukb-sumstats-us-east-1.s3.amazonaws.com/round2/additive-tsvs/N02.gwas.imputed_v3.both_sexes.tsv.bgz	10bb09984c2bc117979acb0e13dccecd	categorical	icd10	361194	0	360725	469	NA	NA	1.1
N12	Diagnoses - main ICD10: N12 Tubulo-interstitial nephritis, not specified as acute or chronic	http://biobank.ctsu.ox.ac.uk/crystal/field.cgi?id=N12	both_sexes	N12.gwas.imputed_v3.both_sexes.tsv.bgz	wget https://broad-ukb-sumstats-us-east-1.s3.amazonaws.com/round2/additive-tsvs/N12.gwas.imputed_v3.both_sexes.tsv.bgz -O N12.gwas.imputed_v3.both_sexes.tsv.bgz	https://broad-ukb-sumstats-us-east-1.s3.amazonaws.com/round2/additive-tsvs/N12.gwas.imputed_v3.both_sexes.tsv.bgz	c2b395b219cd23e65abf48c295705a32	categorical	icd10	361194	0	360611	583	NA	NA	1.1
N13	Diagnoses - main ICD10: N13 Obstructive and reflux uropathy	http://biobank.ctsu.ox.ac.uk/crystal/field.cgi?id=N13	both_sexes	N13.gwas.imputed_v3.both_sexes.tsv.bgz	wget https://broad-ukb-sumstats-us-east-1.s3.amazonaws.com/round2/additive-tsvs/N13.gwas.imputed_v3.both_sexes.tsv.bgz -O N13.gwas.imputed_v3.both_sexes.tsv.bgz	https://broad-ukb-sumstats-us-east-1.s3.amazonaws.com/round2/additive-tsvs/N13.gwas.imputed_v3.both_sexes.tsv.bgz	c7e8dc8b0f53eb1b967e636c32d9bd0c	categorical	icd10	361194	0	359835	1359	NA	NA	1.1
N17	Diagnoses - main ICD10: N17 Acute renal failure	http://biobank.ctsu.ox.ac.uk/crystal/field.cgi?id=N17	both_sexes	N17.gwas.imputed_v3.both_sexes.tsv.bgz	wget https://broad-ukb-sumstats-us-east-1.s3.amazonaws.com/round2/additive-tsvs/N17.gwas.imputed_v3.both_sexes.tsv.bgz -O N17.gwas.imputed_v3.both_sexes.tsv.bgz	https://broad-ukb-sumstats-us-east-1.s3.amazonaws.com/round2/additive-tsvs/N17.gwas.imputed_v3.both_sexes.tsv.bgz	1e1a397bfa0219003698310740001f9c	categorical	icd10	361194	0	360400	794	NA	NA	1.1
N18	Diagnoses - main ICD10: N18 Chronic renal failure	http://biobank.ctsu.ox.ac.uk/crystal/field.cgi?id=N18	both_sexes	N18.gwas.imputed_v3.both_sexes.tsv.bgz	wget https://broad-ukb-sumstats-us-east-1.s3.amazonaws.com/round2/additive-tsvs/N18.gwas.imputed_v3.both_sexes.tsv.bgz -O N18.gwas.imputed_v3.both_sexes.tsv.bgz	https://broad-ukb-sumstats-us-east-1.s3.amazonaws.com/round2/additive-tsvs/N18.gwas.imputed_v3.both_sexes.tsv.bgz	e4a17df67d68a3efde8ff912c51f6b6c	categorical	icd10	361194	0	360673	521	NA	NA	1.1
N20	Diagnoses - main ICD10: N20 Calculus of kidney and ureter	http://biobank.ctsu.ox.ac.uk/crystal/field.cgi?id=N20	both_sexes	N20.gwas.imputed_v3.both_sexes.tsv.bgz	wget https://broad-ukb-sumstats-us-east-1.s3.amazonaws.com/round2/additive-tsvs/N20.gwas.imputed_v3.both_sexes.tsv.bgz -O N20.gwas.imputed_v3.both_sexes.tsv.bgz	https://broad-ukb-sumstats-us-east-1.s3.amazonaws.com/round2/additive-tsvs/N20.gwas.imputed_v3.both_sexes.tsv.bgz	f27854fd4f28fa2ef51cbfde286c2fde	categorical	icd10	361194	0	357654	3540	NA	NA	1.1
N21	Diagnoses - main ICD10: N21 Calculus of lower urinary tract	http://biobank.ctsu.ox.ac.uk/crystal/field.cgi?id=N21	both_sexes	N21.gwas.imputed_v3.both_sexes.tsv.bgz	wget https://broad-ukb-sumstats-us-east-1.s3.amazonaws.com/round2/additive-tsvs/N21.gwas.imputed_v3.both_sexes.tsv.bgz -O N21.gwas.imputed_v3.both_sexes.tsv.bgz	https://broad-ukb-sumstats-us-east-1.s3.amazonaws.com/round2/additive-tsvs/N21.gwas.imputed_v3.both_sexes.tsv.bgz	e91d167f9bfb780aaaa566ed0dbaf026	categorical	icd10	361194	0	360723	471	NA	NA	1.1
N23	Diagnoses - main ICD10: N23 Unspecified renal colic	http://biobank.ctsu.ox.ac.uk/crystal/field.cgi?id=N23	both_sexes	N23.gwas.imputed_v3.both_sexes.tsv.bgz	wget https://broad-ukb-sumstats-us-east-1.s3.amazonaws.com/round2/additive-tsvs/N23.gwas.imputed_v3.both_sexes.tsv.bgz -O N23.gwas.imputed_v3.both_sexes.tsv.bgz	https://broad-ukb-sumstats-us-east-1.s3.amazonaws.com/round2/additive-tsvs/N23.gwas.imputed_v3.both_sexes.tsv.bgz	b6f7da9aad19a8e0050037c0435debeb	categorical	icd10	361194	0	359786	1408	NA	NA	1.1
N28	Diagnoses - main ICD10: N28 Other disorders of kidney and ureter, not elsewhere classified	http://biobank.ctsu.ox.ac.uk/crystal/field.cgi?id=N28	both_sexes	N28.gwas.imputed_v3.both_sexes.tsv.bgz	wget https://broad-ukb-sumstats-us-east-1.s3.amazonaws.com/round2/additive-tsvs/N28.gwas.imputed_v3.both_sexes.tsv.bgz -O N28.gwas.imputed_v3.both_sexes.tsv.bgz	https://broad-ukb-sumstats-us-east-1.s3.amazonaws.com/round2/additive-tsvs/N28.gwas.imputed_v3.both_sexes.tsv.bgz	ef6e4115e068c5f7077a430fa34de8f8	categorical	icd10	361194	0	360742	452	NA	NA	1.1
N30	Diagnoses - main ICD10: N30 Cystitis	http://biobank.ctsu.ox.ac.uk/crystal/field.cgi?id=N30	both_sexes	N30.gwas.imputed_v3.both_sexes.tsv.bgz	wget https://broad-ukb-sumstats-us-east-1.s3.amazonaws.com/round2/additive-tsvs/N30.gwas.imputed_v3.both_sexes.tsv.bgz -O N30.gwas.imputed_v3.both_sexes.tsv.bgz	https://broad-ukb-sumstats-us-east-1.s3.amazonaws.com/round2/additive-tsvs/N30.gwas.imputed_v3.both_sexes.tsv.bgz	e30bd1c0fa7b0423b49d67df35c88c9e	categorical	icd10	361194	0	359619	1575	NA	NA	1.1
N31	Diagnoses - main ICD10: N31 Neuromuscular dysfunction of bladder, not elsewhere classified	http://biobank.ctsu.ox.ac.uk/crystal/field.cgi?id=N31	both_sexes	N31.gwas.imputed_v3.both_sexes.tsv.bgz	wget https://broad-ukb-sumstats-us-east-1.s3.amazonaws.com/round2/additive-tsvs/N31.gwas.imputed_v3.both_sexes.tsv.bgz -O N31.gwas.imputed_v3.both_sexes.tsv.bgz	https://broad-ukb-sumstats-us-east-1.s3.amazonaws.com/round2/additive-tsvs/N31.gwas.imputed_v3.both_sexes.tsv.bgz	d07b901fdbac042faf8467435390a3a4	categorical	icd10	361194	0	360180	1014	NA	NA	1.1
N32	Diagnoses - main ICD10: N32 Other disorders of bladder	http://biobank.ctsu.ox.ac.uk/crystal/field.cgi?id=N32	both_sexes	N32.gwas.imputed_v3.both_sexes.tsv.bgz	wget https://broad-ukb-sumstats-us-east-1.s3.amazonaws.com/round2/additive-tsvs/N32.gwas.imputed_v3.both_sexes.tsv.bgz -O N32.gwas.imputed_v3.both_sexes.tsv.bgz	https://broad-ukb-sumstats-us-east-1.s3.amazonaws.com/round2/additive-tsvs/N32.gwas.imputed_v3.both_sexes.tsv.bgz	a37d203e3c96f50646372adceb995834	categorical	icd10	361194	0	356956	4238	NA	NA	1.1
N35	Diagnoses - main ICD10: N35 Urethral stricture	http://biobank.ctsu.ox.ac.uk/crystal/field.cgi?id=N35	both_sexes	N35.gwas.imputed_v3.both_sexes.tsv.bgz	wget https://broad-ukb-sumstats-us-east-1.s3.amazonaws.com/round2/additive-tsvs/N35.gwas.imputed_v3.both_sexes.tsv.bgz -O N35.gwas.imputed_v3.both_sexes.tsv.bgz	https://broad-ukb-sumstats-us-east-1.s3.amazonaws.com/round2/additive-tsvs/N35.gwas.imputed_v3.both_sexes.tsv.bgz	02f53a8ba00cb2265bae33ad686f052d	categorical	icd10	361194	0	359157	2037	NA	NA	1.1
N36	Diagnoses - main ICD10: N36 Other disorders of urethra	http://biobank.ctsu.ox.ac.uk/crystal/field.cgi?id=N36	both_sexes	N36.gwas.imputed_v3.both_sexes.tsv.bgz	wget https://broad-ukb-sumstats-us-east-1.s3.amazonaws.com/round2/additive-tsvs/N36.gwas.imputed_v3.both_sexes.tsv.bgz -O N36.gwas.imputed_v3.both_sexes.tsv.bgz	https://broad-ukb-sumstats-us-east-1.s3.amazonaws.com/round2/additive-tsvs/N36.gwas.imputed_v3.both_sexes.tsv.bgz	afb525cae5ba2ff39721ffcc9575e9de	categorical	icd10	361194	0	360822	372	NA	NA	1.1
N39	Diagnoses - main ICD10: N39 Other disorders of urinary system	http://biobank.ctsu.ox.ac.uk/crystal/field.cgi?id=N39	both_sexes	N39.gwas.imputed_v3.both_sexes.tsv.bgz	wget https://broad-ukb-sumstats-us-east-1.s3.amazonaws.com/round2/additive-tsvs/N39.gwas.imputed_v3.both_sexes.tsv.bgz -O N39.gwas.imputed_v3.both_sexes.tsv.bgz	https://broad-ukb-sumstats-us-east-1.s3.amazonaws.com/round2/additive-tsvs/N39.gwas.imputed_v3.both_sexes.tsv.bgz	a4e9a28bfa7918c82d7ad796861cf09e	categorical	icd10	361194	0	350643	10551	NA	NA	1.1
N40	Diagnoses - main ICD10: N40 Hyperplasia of prostate	http://biobank.ctsu.ox.ac.uk/crystal/field.cgi?id=N40	male	N40.gwas.imputed_v3.male.tsv.bgz	wget https://broad-ukb-sumstats-us-east-1.s3.amazonaws.com/round2/additive-tsvs/N40.gwas.imputed_v3.male.tsv.bgz -O N40.gwas.imputed_v3.male.tsv.bgz	https://broad-ukb-sumstats-us-east-1.s3.amazonaws.com/round2/additive-tsvs/N40.gwas.imputed_v3.male.tsv.bgz	526858647d7bdb3ce8235461c6bbf34d	categorical	icd10	167020	0	161911	5109	NA	NA	male
N41	Diagnoses - main ICD10: N41 Inflammatory diseases of prostate	http://biobank.ctsu.ox.ac.uk/crystal/field.cgi?id=N41	male	N41.gwas.imputed_v3.male.tsv.bgz	wget https://broad-ukb-sumstats-us-east-1.s3.amazonaws.com/round2/additive-tsvs/N41.gwas.imputed_v3.male.tsv.bgz -O N41.gwas.imputed_v3.male.tsv.bgz	https://broad-ukb-sumstats-us-east-1.s3.amazonaws.com/round2/additive-tsvs/N41.gwas.imputed_v3.male.tsv.bgz	4260a7c489c4002ac48cc8da61a63ddc	categorical	icd10	167020	0	166177	843	NA	NA	male
N42	Diagnoses - main ICD10: N42 Other disorders of prostate	http://biobank.ctsu.ox.ac.uk/crystal/field.cgi?id=N42	male	N42.gwas.imputed_v3.male.tsv.bgz	wget https://broad-ukb-sumstats-us-east-1.s3.amazonaws.com/round2/additive-tsvs/N42.gwas.imputed_v3.male.tsv.bgz -O N42.gwas.imputed_v3.male.tsv.bgz	https://broad-ukb-sumstats-us-east-1.s3.amazonaws.com/round2/additive-tsvs/N42.gwas.imputed_v3.male.tsv.bgz	d55b35d5697a142d2b92e2f787e18497	categorical	icd10	167020	0	166397	623	NA	NA	male
N43	Diagnoses - main ICD10: N43 Hydrocele and spermatocele	http://biobank.ctsu.ox.ac.uk/crystal/field.cgi?id=N43	male	N43.gwas.imputed_v3.male.tsv.bgz	wget https://broad-ukb-sumstats-us-east-1.s3.amazonaws.com/round2/additive-tsvs/N43.gwas.imputed_v3.male.tsv.bgz -O N43.gwas.imputed_v3.male.tsv.bgz	https://broad-ukb-sumstats-us-east-1.s3.amazonaws.com/round2/additive-tsvs/N43.gwas.imputed_v3.male.tsv.bgz	a1ec0fb8e8e84523e26fb59f6b61b74a	categorical	icd10	167020	0	166136	884	NA	NA	male
N45	Diagnoses - main ICD10: N45 Orchitis and epididymitis	http://biobank.ctsu.ox.ac.uk/crystal/field.cgi?id=N45	male	N45.gwas.imputed_v3.male.tsv.bgz	wget https://broad-ukb-sumstats-us-east-1.s3.amazonaws.com/round2/additive-tsvs/N45.gwas.imputed_v3.male.tsv.bgz -O N45.gwas.imputed_v3.male.tsv.bgz	https://broad-ukb-sumstats-us-east-1.s3.amazonaws.com/round2/additive-tsvs/N45.gwas.imputed_v3.male.tsv.bgz	6fd80caccba02a6e8474d27890ad72ec	categorical	icd10	167020	0	166415	605	NA	NA	male
N47	Diagnoses - main ICD10: N47 Redundant prepuce phimosis and paraphimosis	http://biobank.ctsu.ox.ac.uk/crystal/field.cgi?id=N47	male	N47.gwas.imputed_v3.male.tsv.bgz	wget https://broad-ukb-sumstats-us-east-1.s3.amazonaws.com/round2/additive-tsvs/N47.gwas.imputed_v3.male.tsv.bgz -O N47.gwas.imputed_v3.male.tsv.bgz	https://broad-ukb-sumstats-us-east-1.s3.amazonaws.com/round2/additive-tsvs/N47.gwas.imputed_v3.male.tsv.bgz	85008d95639a48dfb2735ff3fcece0c8	categorical	icd10	167020	0	165477	1543	NA	NA	male
N48	Diagnoses - main ICD10: N48 Other disorders of penis	http://biobank.ctsu.ox.ac.uk/crystal/field.cgi?id=N48	male	N48.gwas.imputed_v3.male.tsv.bgz	wget https://broad-ukb-sumstats-us-east-1.s3.amazonaws.com/round2/additive-tsvs/N48.gwas.imputed_v3.male.tsv.bgz -O N48.gwas.imputed_v3.male.tsv.bgz	https://broad-ukb-sumstats-us-east-1.s3.amazonaws.com/round2/additive-tsvs/N48.gwas.imputed_v3.male.tsv.bgz	a57277256f890c387d1bd29ba2098cfc	categorical	icd10	167020	0	165703	1317	NA	NA	male
N50	Diagnoses - main ICD10: N50 Other disorders of male genital organs	http://biobank.ctsu.ox.ac.uk/crystal/field.cgi?id=N50	male	N50.gwas.imputed_v3.male.tsv.bgz	wget https://broad-ukb-sumstats-us-east-1.s3.amazonaws.com/round2/additive-tsvs/N50.gwas.imputed_v3.male.tsv.bgz -O N50.gwas.imputed_v3.male.tsv.bgz	https://broad-ukb-sumstats-us-east-1.s3.amazonaws.com/round2/additive-tsvs/N50.gwas.imputed_v3.male.tsv.bgz	2b20a50de38ba6c9eb791fda94b5575f	categorical	icd10	167020	0	165191	1829	NA	NA	male
N60	Diagnoses - main ICD10: N60 Benign mammary dysplasia	http://biobank.ctsu.ox.ac.uk/crystal/field.cgi?id=N60	both_sexes	N60.gwas.imputed_v3.both_sexes.tsv.bgz	wget https://broad-ukb-sumstats-us-east-1.s3.amazonaws.com/round2/additive-tsvs/N60.gwas.imputed_v3.both_sexes.tsv.bgz -O N60.gwas.imputed_v3.both_sexes.tsv.bgz	https://broad-ukb-sumstats-us-east-1.s3.amazonaws.com/round2/additive-tsvs/N60.gwas.imputed_v3.both_sexes.tsv.bgz	c192ed0bfd2e3de0ee83c5f24b5afefb	categorical	icd10	361194	0	360037	1157	NA	NA	1.1
N61	Diagnoses - main ICD10: N61 Inflammatory disorders of breast	http://biobank.ctsu.ox.ac.uk/crystal/field.cgi?id=N61	both_sexes	N61.gwas.imputed_v3.both_sexes.tsv.bgz	wget https://broad-ukb-sumstats-us-east-1.s3.amazonaws.com/round2/additive-tsvs/N61.gwas.imputed_v3.both_sexes.tsv.bgz -O N61.gwas.imputed_v3.both_sexes.tsv.bgz	https://broad-ukb-sumstats-us-east-1.s3.amazonaws.com/round2/additive-tsvs/N61.gwas.imputed_v3.both_sexes.tsv.bgz	dc11d02ab972dcf60a26f75f01399d2c	categorical	icd10	361194	0	360851	343	NA	NA	1.1
N62	Diagnoses - main ICD10: N62 Hypertrophy of breast	http://biobank.ctsu.ox.ac.uk/crystal/field.cgi?id=N62	both_sexes	N62.gwas.imputed_v3.both_sexes.tsv.bgz	wget https://broad-ukb-sumstats-us-east-1.s3.amazonaws.com/round2/additive-tsvs/N62.gwas.imputed_v3.both_sexes.tsv.bgz -O N62.gwas.imputed_v3.both_sexes.tsv.bgz	https://broad-ukb-sumstats-us-east-1.s3.amazonaws.com/round2/additive-tsvs/N62.gwas.imputed_v3.both_sexes.tsv.bgz	d29f39f55b8a30fdf10dbf144a22fba1	categorical	icd10	361194	0	360645	549	NA	NA	1.1
N63	Diagnoses - main ICD10: N63 Unspecified lump in breast	http://biobank.ctsu.ox.ac.uk/crystal/field.cgi?id=N63	both_sexes	N63.gwas.imputed_v3.both_sexes.tsv.bgz	wget https://broad-ukb-sumstats-us-east-1.s3.amazonaws.com/round2/additive-tsvs/N63.gwas.imputed_v3.both_sexes.tsv.bgz -O N63.gwas.imputed_v3.both_sexes.tsv.bgz	https://broad-ukb-sumstats-us-east-1.s3.amazonaws.com/round2/additive-tsvs/N63.gwas.imputed_v3.both_sexes.tsv.bgz	a314a4ad0ee840e3fae7919452a90213	categorical	icd10	361194	0	359995	1199	NA	NA	1.1
N64	Diagnoses - main ICD10: N64 Other disorders of breast	http://biobank.ctsu.ox.ac.uk/crystal/field.cgi?id=N64	both_sexes	N64.gwas.imputed_v3.both_sexes.tsv.bgz	wget https://broad-ukb-sumstats-us-east-1.s3.amazonaws.com/round2/additive-tsvs/N64.gwas.imputed_v3.both_sexes.tsv.bgz -O N64.gwas.imputed_v3.both_sexes.tsv.bgz	https://broad-ukb-sumstats-us-east-1.s3.amazonaws.com/round2/additive-tsvs/N64.gwas.imputed_v3.both_sexes.tsv.bgz	5c353b1e02f0514aa5b9b554f5125457	categorical	icd10	361194	0	360350	844	NA	NA	1.1
N72	Diagnoses - main ICD10: N72 Inflammatory disease of cervix uteri	http://biobank.ctsu.ox.ac.uk/crystal/field.cgi?id=N72	female	N72.gwas.imputed_v3.female.tsv.bgz	wget https://broad-ukb-sumstats-us-east-1.s3.amazonaws.com/round2/additive-tsvs/N72.gwas.imputed_v3.female.tsv.bgz -O N72.gwas.imputed_v3.female.tsv.bgz	https://broad-ukb-sumstats-us-east-1.s3.amazonaws.com/round2/additive-tsvs/N72.gwas.imputed_v3.female.tsv.bgz	2fb81544beda9614eb5b31bb7991aed6	categorical	icd10	194174	0	193804	370	NA	NA	female
N73	Diagnoses - main ICD10: N73 Other female pelvic inflammatory diseases	http://biobank.ctsu.ox.ac.uk/crystal/field.cgi?id=N73	female	N73.gwas.imputed_v3.female.tsv.bgz	wget https://broad-ukb-sumstats-us-east-1.s3.amazonaws.com/round2/additive-tsvs/N73.gwas.imputed_v3.female.tsv.bgz -O N73.gwas.imputed_v3.female.tsv.bgz	https://broad-ukb-sumstats-us-east-1.s3.amazonaws.com/round2/additive-tsvs/N73.gwas.imputed_v3.female.tsv.bgz	5be3d521c28da4fcfdd17997f1e62004	categorical	icd10	194174	0	193553	621	NA	NA	female
N75	Diagnoses - main ICD10: N75 Diseases of Bartholin's gland	http://biobank.ctsu.ox.ac.uk/crystal/field.cgi?id=N75	female	N75.gwas.imputed_v3.female.tsv.bgz	wget https://broad-ukb-sumstats-us-east-1.s3.amazonaws.com/round2/additive-tsvs/N75.gwas.imputed_v3.female.tsv.bgz -O N75.gwas.imputed_v3.female.tsv.bgz	https://broad-ukb-sumstats-us-east-1.s3.amazonaws.com/round2/additive-tsvs/N75.gwas.imputed_v3.female.tsv.bgz	f06b50bd53461ac736554ec8fb40f578	categorical	icd10	194174	0	193584	590	NA	NA	female
N76	Diagnoses - main ICD10: N76 Other inflammation of vagina and vulva	http://biobank.ctsu.ox.ac.uk/crystal/field.cgi?id=N76	female	N76.gwas.imputed_v3.female.tsv.bgz	wget https://broad-ukb-sumstats-us-east-1.s3.amazonaws.com/round2/additive-tsvs/N76.gwas.imputed_v3.female.tsv.bgz -O N76.gwas.imputed_v3.female.tsv.bgz	https://broad-ukb-sumstats-us-east-1.s3.amazonaws.com/round2/additive-tsvs/N76.gwas.imputed_v3.female.tsv.bgz	4436ba89a6970700343a0063b19bfb65	categorical	icd10	194174	0	193711	463	NA	NA	female
N80	Diagnoses - main ICD10: N80 Endometriosis	http://biobank.ctsu.ox.ac.uk/crystal/field.cgi?id=N80	female	N80.gwas.imputed_v3.female.tsv.bgz	wget https://broad-ukb-sumstats-us-east-1.s3.amazonaws.com/round2/additive-tsvs/N80.gwas.imputed_v3.female.tsv.bgz -O N80.gwas.imputed_v3.female.tsv.bgz	https://broad-ukb-sumstats-us-east-1.s3.amazonaws.com/round2/additive-tsvs/N80.gwas.imputed_v3.female.tsv.bgz	234787b8a22a1dd28098c3a15591f6e1	categorical	icd10	194174	0	192678	1496	NA	NA	female
N81	Diagnoses - main ICD10: N81 Female genital prolapse	http://biobank.ctsu.ox.ac.uk/crystal/field.cgi?id=N81	female	N81.gwas.imputed_v3.female.tsv.bgz	wget https://broad-ukb-sumstats-us-east-1.s3.amazonaws.com/round2/additive-tsvs/N81.gwas.imputed_v3.female.tsv.bgz -O N81.gwas.imputed_v3.female.tsv.bgz	https://broad-ukb-sumstats-us-east-1.s3.amazonaws.com/round2/additive-tsvs/N81.gwas.imputed_v3.female.tsv.bgz	fa06b65c918be332367eea03e54b896a	categorical	icd10	194174	0	186663	7511	NA	NA	female
N83	Diagnoses - main ICD10: N83 Noninflammatory disorders of ovary Fallopian tube and broad ligament	http://biobank.ctsu.ox.ac.uk/crystal/field.cgi?id=N83	female	N83.gwas.imputed_v3.female.tsv.bgz	wget https://broad-ukb-sumstats-us-east-1.s3.amazonaws.com/round2/additive-tsvs/N83.gwas.imputed_v3.female.tsv.bgz -O N83.gwas.imputed_v3.female.tsv.bgz	https://broad-ukb-sumstats-us-east-1.s3.amazonaws.com/round2/additive-tsvs/N83.gwas.imputed_v3.female.tsv.bgz	23bafb780108cc5a7b00925f0f3b14d8	categorical	icd10	194174	0	191959	2215	NA	NA	female
N84	Diagnoses - main ICD10: N84 Polyp of female genital tract	http://biobank.ctsu.ox.ac.uk/crystal/field.cgi?id=N84	female	N84.gwas.imputed_v3.female.tsv.bgz	wget https://broad-ukb-sumstats-us-east-1.s3.amazonaws.com/round2/additive-tsvs/N84.gwas.imputed_v3.female.tsv.bgz -O N84.gwas.imputed_v3.female.tsv.bgz	https://broad-ukb-sumstats-us-east-1.s3.amazonaws.com/round2/additive-tsvs/N84.gwas.imputed_v3.female.tsv.bgz	68cd3c69c6ce59df20864d177ad0fe7b	categorical	icd10	194174	0	187188	6986	NA	NA	female
N85	Diagnoses - main ICD10: N85 Other noninflammatory disorders of uterus except cervix	http://biobank.ctsu.ox.ac.uk/crystal/field.cgi?id=N85	female	N85.gwas.imputed_v3.female.tsv.bgz	wget https://broad-ukb-sumstats-us-east-1.s3.amazonaws.com/round2/additive-tsvs/N85.gwas.imputed_v3.female.tsv.bgz -O N85.gwas.imputed_v3.female.tsv.bgz	https://broad-ukb-sumstats-us-east-1.s3.amazonaws.com/round2/additive-tsvs/N85.gwas.imputed_v3.female.tsv.bgz	3dfcdfc724a67b1ec3c2537f5851ece5	categorical	icd10	194174	0	192685	1489	NA	NA	female
N86	Diagnoses - main ICD10: N86 Erosion and ectropion of cervix uteri	http://biobank.ctsu.ox.ac.uk/crystal/field.cgi?id=N86	female	N86.gwas.imputed_v3.female.tsv.bgz	wget https://broad-ukb-sumstats-us-east-1.s3.amazonaws.com/round2/additive-tsvs/N86.gwas.imputed_v3.female.tsv.bgz -O N86.gwas.imputed_v3.female.tsv.bgz	https://broad-ukb-sumstats-us-east-1.s3.amazonaws.com/round2/additive-tsvs/N86.gwas.imputed_v3.female.tsv.bgz	514673df6a89670c6f5a35ed5c863b0c	categorical	icd10	194174	0	193818	356	NA	NA	female
N87	Diagnoses - main ICD10: N87 Dysplasia of cervix uteri	http://biobank.ctsu.ox.ac.uk/crystal/field.cgi?id=N87	female	N87.gwas.imputed_v3.female.tsv.bgz	wget https://broad-ukb-sumstats-us-east-1.s3.amazonaws.com/round2/additive-tsvs/N87.gwas.imputed_v3.female.tsv.bgz -O N87.gwas.imputed_v3.female.tsv.bgz	https://broad-ukb-sumstats-us-east-1.s3.amazonaws.com/round2/additive-tsvs/N87.gwas.imputed_v3.female.tsv.bgz	21f40177640a02eb7d044c9d3e50b360	categorical	icd10	194174	0	193072	1102	NA	NA	female
N88	Diagnoses - main ICD10: N88 Other noninflammatory disorders of cervix uteri	http://biobank.ctsu.ox.ac.uk/crystal/field.cgi?id=N88	female	N88.gwas.imputed_v3.female.tsv.bgz	wget https://broad-ukb-sumstats-us-east-1.s3.amazonaws.com/round2/additive-tsvs/N88.gwas.imputed_v3.female.tsv.bgz -O N88.gwas.imputed_v3.female.tsv.bgz	https://broad-ukb-sumstats-us-east-1.s3.amazonaws.com/round2/additive-tsvs/N88.gwas.imputed_v3.female.tsv.bgz	dcb0ab1e42495f40040182f2c49c7083	categorical	icd10	194174	0	193740	434	NA	NA	female
N89	Diagnoses - main ICD10: N89 Other noninflammatory disorders of vagina	http://biobank.ctsu.ox.ac.uk/crystal/field.cgi?id=N89	female	N89.gwas.imputed_v3.female.tsv.bgz	wget https://broad-ukb-sumstats-us-east-1.s3.amazonaws.com/round2/additive-tsvs/N89.gwas.imputed_v3.female.tsv.bgz -O N89.gwas.imputed_v3.female.tsv.bgz	https://broad-ukb-sumstats-us-east-1.s3.amazonaws.com/round2/additive-tsvs/N89.gwas.imputed_v3.female.tsv.bgz	a494f4c17f5a5acf2c11ebfd6eef6d9d	categorical	icd10	194174	0	193412	762	NA	NA	female
N90	Diagnoses - main ICD10: N90 Other noninflammatory disorders of vulva and perineum	http://biobank.ctsu.ox.ac.uk/crystal/field.cgi?id=N90	female	N90.gwas.imputed_v3.female.tsv.bgz	wget https://broad-ukb-sumstats-us-east-1.s3.amazonaws.com/round2/additive-tsvs/N90.gwas.imputed_v3.female.tsv.bgz -O N90.gwas.imputed_v3.female.tsv.bgz	https://broad-ukb-sumstats-us-east-1.s3.amazonaws.com/round2/additive-tsvs/N90.gwas.imputed_v3.female.tsv.bgz	85eede397204b04ec804cc1aae1669a3	categorical	icd10	194174	0	193097	1077	NA	NA	female
N92	Diagnoses - main ICD10: N92 Excessive frequent and irregular menstruation	http://biobank.ctsu.ox.ac.uk/crystal/field.cgi?id=N92	female	N92.gwas.imputed_v3.female.tsv.bgz	wget https://broad-ukb-sumstats-us-east-1.s3.amazonaws.com/round2/additive-tsvs/N92.gwas.imputed_v3.female.tsv.bgz -O N92.gwas.imputed_v3.female.tsv.bgz	https://broad-ukb-sumstats-us-east-1.s3.amazonaws.com/round2/additive-tsvs/N92.gwas.imputed_v3.female.tsv.bgz	3c7f699c194508a37db75ed6b62cfaaf	categorical	icd10	194174	0	185699	8475	NA	NA	female
N93	Diagnoses - main ICD10: N93 Other abnormal uterine and vaginal bleeding	http://biobank.ctsu.ox.ac.uk/crystal/field.cgi?id=N93	female	N93.gwas.imputed_v3.female.tsv.bgz	wget https://broad-ukb-sumstats-us-east-1.s3.amazonaws.com/round2/additive-tsvs/N93.gwas.imputed_v3.female.tsv.bgz -O N93.gwas.imputed_v3.female.tsv.bgz	https://broad-ukb-sumstats-us-east-1.s3.amazonaws.com/round2/additive-tsvs/N93.gwas.imputed_v3.female.tsv.bgz	acf1f18bc3de2712a7b4683355f13afb	categorical	icd10	194174	0	191719	2455	NA	NA	female
N94	Diagnoses - main ICD10: N94 Pain and other conditions associated with female genital organs and menstrual cycle	http://biobank.ctsu.ox.ac.uk/crystal/field.cgi?id=N94	female	N94.gwas.imputed_v3.female.tsv.bgz	wget https://broad-ukb-sumstats-us-east-1.s3.amazonaws.com/round2/additive-tsvs/N94.gwas.imputed_v3.female.tsv.bgz -O N94.gwas.imputed_v3.female.tsv.bgz	https://broad-ukb-sumstats-us-east-1.s3.amazonaws.com/round2/additive-tsvs/N94.gwas.imputed_v3.female.tsv.bgz	7c14d640ec340e7037749a2bdcffcaa8	categorical	icd10	194174	0	192879	1295	NA	NA	female
N95	Diagnoses - main ICD10: N95 Menopausal and other perimenopausal disorders	http://biobank.ctsu.ox.ac.uk/crystal/field.cgi?id=N95	female	N95.gwas.imputed_v3.female.tsv.bgz	wget https://broad-ukb-sumstats-us-east-1.s3.amazonaws.com/round2/additive-tsvs/N95.gwas.imputed_v3.female.tsv.bgz -O N95.gwas.imputed_v3.female.tsv.bgz	https://broad-ukb-sumstats-us-east-1.s3.amazonaws.com/round2/additive-tsvs/N95.gwas.imputed_v3.female.tsv.bgz	58beb0725b1a30dcaac4b9faba15ac4b	categorical	icd10	194174	0	187678	6496	NA	NA	female
N97	Diagnoses - main ICD10: N97 Female infertility	http://biobank.ctsu.ox.ac.uk/crystal/field.cgi?id=N97	female	N97.gwas.imputed_v3.female.tsv.bgz	wget https://broad-ukb-sumstats-us-east-1.s3.amazonaws.com/round2/additive-tsvs/N97.gwas.imputed_v3.female.tsv.bgz -O N97.gwas.imputed_v3.female.tsv.bgz	https://broad-ukb-sumstats-us-east-1.s3.amazonaws.com/round2/additive-tsvs/N97.gwas.imputed_v3.female.tsv.bgz	d3ae159dfc7da475c84463402ca93d62	categorical	icd10	194174	0	193478	696	NA	NA	female
N99	Diagnoses - main ICD10: N99 Postprocedural disorders of genito-urinary system not elsewhere classified	http://biobank.ctsu.ox.ac.uk/crystal/field.cgi?id=N99	female	N99.gwas.imputed_v3.female.tsv.bgz	wget https://broad-ukb-sumstats-us-east-1.s3.amazonaws.com/round2/additive-tsvs/N99.gwas.imputed_v3.female.tsv.bgz -O N99.gwas.imputed_v3.female.tsv.bgz	https://broad-ukb-sumstats-us-east-1.s3.amazonaws.com/round2/additive-tsvs/N99.gwas.imputed_v3.female.tsv.bgz	9fc01e5092dce7e9ee9928dd73c596fc	categorical	icd10	194174	0	193679	495	NA	NA	female
R00	Diagnoses - main ICD10: R00 Abnormalities of heart beat	http://biobank.ctsu.ox.ac.uk/crystal/field.cgi?id=R00	both_sexes	R00.gwas.imputed_v3.both_sexes.tsv.bgz	wget https://broad-ukb-sumstats-us-east-1.s3.amazonaws.com/round2/additive-tsvs/R00.gwas.imputed_v3.both_sexes.tsv.bgz -O R00.gwas.imputed_v3.both_sexes.tsv.bgz	https://broad-ukb-sumstats-us-east-1.s3.amazonaws.com/round2/additive-tsvs/R00.gwas.imputed_v3.both_sexes.tsv.bgz	8bf9235086fd64dc550b669a31942739	categorical	icd10	361194	0	358652	2542	NA	NA	1.1
R04	Diagnoses - main ICD10: R04 Haemorrhage from respiratory passages	http://biobank.ctsu.ox.ac.uk/crystal/field.cgi?id=R04	both_sexes	R04.gwas.imputed_v3.both_sexes.tsv.bgz	wget https://broad-ukb-sumstats-us-east-1.s3.amazonaws.com/round2/additive-tsvs/R04.gwas.imputed_v3.both_sexes.tsv.bgz -O R04.gwas.imputed_v3.both_sexes.tsv.bgz	https://broad-ukb-sumstats-us-east-1.s3.amazonaws.com/round2/additive-tsvs/R04.gwas.imputed_v3.both_sexes.tsv.bgz	3d1329804c8ad98f014aeb03b46466ed	categorical	icd10	361194	0	358358	2836	NA	NA	1.1
R05	Diagnoses - main ICD10: R05 Cough	http://biobank.ctsu.ox.ac.uk/crystal/field.cgi?id=R05	both_sexes	R05.gwas.imputed_v3.both_sexes.tsv.bgz	wget https://broad-ukb-sumstats-us-east-1.s3.amazonaws.com/round2/additive-tsvs/R05.gwas.imputed_v3.both_sexes.tsv.bgz -O R05.gwas.imputed_v3.both_sexes.tsv.bgz	https://broad-ukb-sumstats-us-east-1.s3.amazonaws.com/round2/additive-tsvs/R05.gwas.imputed_v3.both_sexes.tsv.bgz	0319d3f3a1b82c4b73598dfa1eeec13f	categorical	icd10	361194	0	360210	984	NA	NA	1.1
R06	Diagnoses - main ICD10: R06 Abnormalities of breathing	http://biobank.ctsu.ox.ac.uk/crystal/field.cgi?id=R06	both_sexes	R06.gwas.imputed_v3.both_sexes.tsv.bgz	wget https://broad-ukb-sumstats-us-east-1.s3.amazonaws.com/round2/additive-tsvs/R06.gwas.imputed_v3.both_sexes.tsv.bgz -O R06.gwas.imputed_v3.both_sexes.tsv.bgz	https://broad-ukb-sumstats-us-east-1.s3.amazonaws.com/round2/additive-tsvs/R06.gwas.imputed_v3.both_sexes.tsv.bgz	adfb937a916e8bd9511ddadbb783bf95	categorical	icd10	361194	0	357068	4126	NA	NA	1.1
R07	Diagnoses - main ICD10: R07 Pain in throat and chest	http://biobank.ctsu.ox.ac.uk/crystal/field.cgi?id=R07	both_sexes	R07.gwas.imputed_v3.both_sexes.tsv.bgz	wget https://broad-ukb-sumstats-us-east-1.s3.amazonaws.com/round2/additive-tsvs/R07.gwas.imputed_v3.both_sexes.tsv.bgz -O R07.gwas.imputed_v3.both_sexes.tsv.bgz	https://broad-ukb-sumstats-us-east-1.s3.amazonaws.com/round2/additive-tsvs/R07.gwas.imputed_v3.both_sexes.tsv.bgz	f34018c0fd4eaf65284718243c82a03c	categorical	icd10	361194	0	336664	24530	NA	NA	1.1
R09	Diagnoses - main ICD10: R09 Other symptoms and signs involving the circulatory and respiratory systems	http://biobank.ctsu.ox.ac.uk/crystal/field.cgi?id=R09	both_sexes	R09.gwas.imputed_v3.both_sexes.tsv.bgz	wget https://broad-ukb-sumstats-us-east-1.s3.amazonaws.com/round2/additive-tsvs/R09.gwas.imputed_v3.both_sexes.tsv.bgz -O R09.gwas.imputed_v3.both_sexes.tsv.bgz	https://broad-ukb-sumstats-us-east-1.s3.amazonaws.com/round2/additive-tsvs/R09.gwas.imputed_v3.both_sexes.tsv.bgz	caa3f4bbfe6eb4b6679ba551b3e75fdf	categorical	icd10	361194	0	360820	374	NA	NA	1.1
R10	Diagnoses - main ICD10: R10 Abdominal and pelvic pain	http://biobank.ctsu.ox.ac.uk/crystal/field.cgi?id=R10	both_sexes	R10.gwas.imputed_v3.both_sexes.tsv.bgz	wget https://broad-ukb-sumstats-us-east-1.s3.amazonaws.com/round2/additive-tsvs/R10.gwas.imputed_v3.both_sexes.tsv.bgz -O R10.gwas.imputed_v3.both_sexes.tsv.bgz	https://broad-ukb-sumstats-us-east-1.s3.amazonaws.com/round2/additive-tsvs/R10.gwas.imputed_v3.both_sexes.tsv.bgz	337c241e240ad7de4a28acaee18c28b5	categorical	icd10	361194	0	340954	20240	NA	NA	1.1
R11	Diagnoses - main ICD10: R11 Nausea and vomiting	http://biobank.ctsu.ox.ac.uk/crystal/field.cgi?id=R11	both_sexes	R11.gwas.imputed_v3.both_sexes.tsv.bgz	wget https://broad-ukb-sumstats-us-east-1.s3.amazonaws.com/round2/additive-tsvs/R11.gwas.imputed_v3.both_sexes.tsv.bgz -O R11.gwas.imputed_v3.both_sexes.tsv.bgz	https://broad-ukb-sumstats-us-east-1.s3.amazonaws.com/round2/additive-tsvs/R11.gwas.imputed_v3.both_sexes.tsv.bgz	d1d6103dd687ce7333bea9c7d6932260	categorical	icd10	361194	0	358923	2271	NA	NA	1.1
R12	Diagnoses - main ICD10: R12 Heartburn	http://biobank.ctsu.ox.ac.uk/crystal/field.cgi?id=R12	both_sexes	R12.gwas.imputed_v3.both_sexes.tsv.bgz	wget https://broad-ukb-sumstats-us-east-1.s3.amazonaws.com/round2/additive-tsvs/R12.gwas.imputed_v3.both_sexes.tsv.bgz -O R12.gwas.imputed_v3.both_sexes.tsv.bgz	https://broad-ukb-sumstats-us-east-1.s3.amazonaws.com/round2/additive-tsvs/R12.gwas.imputed_v3.both_sexes.tsv.bgz	70d6b4798a1a607b8fad35c5cab422b1	categorical	icd10	361194	0	360303	891	NA	NA	1.1
R13	Diagnoses - main ICD10: R13 Dysphagia	http://biobank.ctsu.ox.ac.uk/crystal/field.cgi?id=R13	both_sexes	R13.gwas.imputed_v3.both_sexes.tsv.bgz	wget https://broad-ukb-sumstats-us-east-1.s3.amazonaws.com/round2/additive-tsvs/R13.gwas.imputed_v3.both_sexes.tsv.bgz -O R13.gwas.imputed_v3.both_sexes.tsv.bgz	https://broad-ukb-sumstats-us-east-1.s3.amazonaws.com/round2/additive-tsvs/R13.gwas.imputed_v3.both_sexes.tsv.bgz	46c2517a1a9481348df5d668fd83266e	categorical	icd10	361194	0	357723	3471	NA	NA	1.1
R14	Diagnoses - main ICD10: R14 Flatulence and related conditions	http://biobank.ctsu.ox.ac.uk/crystal/field.cgi?id=R14	both_sexes	R14.gwas.imputed_v3.both_sexes.tsv.bgz	wget https://broad-ukb-sumstats-us-east-1.s3.amazonaws.com/round2/additive-tsvs/R14.gwas.imputed_v3.both_sexes.tsv.bgz -O R14.gwas.imputed_v3.both_sexes.tsv.bgz	https://broad-ukb-sumstats-us-east-1.s3.amazonaws.com/round2/additive-tsvs/R14.gwas.imputed_v3.both_sexes.tsv.bgz	75b2755309463407ee88e1ebb3580046	categorical	icd10	361194	0	360863	331	NA	NA	1.1
R15	Diagnoses - main ICD10: R15 Faecal incontinence	http://biobank.ctsu.ox.ac.uk/crystal/field.cgi?id=R15	both_sexes	R15.gwas.imputed_v3.both_sexes.tsv.bgz	wget https://broad-ukb-sumstats-us-east-1.s3.amazonaws.com/round2/additive-tsvs/R15.gwas.imputed_v3.both_sexes.tsv.bgz -O R15.gwas.imputed_v3.both_sexes.tsv.bgz	https://broad-ukb-sumstats-us-east-1.s3.amazonaws.com/round2/additive-tsvs/R15.gwas.imputed_v3.both_sexes.tsv.bgz	9b8da53c72a934dc3350d9ffcc5bc8f0	categorical	icd10	361194	0	360284	910	NA	NA	1.1
R17	Diagnoses - main ICD10: R17 Unspecified jaundice	http://biobank.ctsu.ox.ac.uk/crystal/field.cgi?id=R17	both_sexes	R17.gwas.imputed_v3.both_sexes.tsv.bgz	wget https://broad-ukb-sumstats-us-east-1.s3.amazonaws.com/round2/additive-tsvs/R17.gwas.imputed_v3.both_sexes.tsv.bgz -O R17.gwas.imputed_v3.both_sexes.tsv.bgz	https://broad-ukb-sumstats-us-east-1.s3.amazonaws.com/round2/additive-tsvs/R17.gwas.imputed_v3.both_sexes.tsv.bgz	ad67c1fb6168fd4023ae9c7d4e42477a	categorical	icd10	361194	0	360862	332	NA	NA	1.1
R18	Diagnoses - main ICD10: R18 Ascites	http://biobank.ctsu.ox.ac.uk/crystal/field.cgi?id=R18	both_sexes	R18.gwas.imputed_v3.both_sexes.tsv.bgz	wget https://broad-ukb-sumstats-us-east-1.s3.amazonaws.com/round2/additive-tsvs/R18.gwas.imputed_v3.both_sexes.tsv.bgz -O R18.gwas.imputed_v3.both_sexes.tsv.bgz	https://broad-ukb-sumstats-us-east-1.s3.amazonaws.com/round2/additive-tsvs/R18.gwas.imputed_v3.both_sexes.tsv.bgz	e00255b964a93435ef2146749b6e6556	categorical	icd10	361194	0	360835	359	NA	NA	1.1
R19	Diagnoses - main ICD10: R19 Other symptoms and signs involving the digestive system and abdomen	http://biobank.ctsu.ox.ac.uk/crystal/field.cgi?id=R19	both_sexes	R19.gwas.imputed_v3.both_sexes.tsv.bgz	wget https://broad-ukb-sumstats-us-east-1.s3.amazonaws.com/round2/additive-tsvs/R19.gwas.imputed_v3.both_sexes.tsv.bgz -O R19.gwas.imputed_v3.both_sexes.tsv.bgz	https://broad-ukb-sumstats-us-east-1.s3.amazonaws.com/round2/additive-tsvs/R19.gwas.imputed_v3.both_sexes.tsv.bgz	881689eba5d9ecd2fe85ef16abac9ca9	categorical	icd10	361194	0	352398	8796	NA	NA	1.1
R20	Diagnoses - main ICD10: R20 Disturbances of skin sensation	http://biobank.ctsu.ox.ac.uk/crystal/field.cgi?id=R20	both_sexes	R20.gwas.imputed_v3.both_sexes.tsv.bgz	wget https://broad-ukb-sumstats-us-east-1.s3.amazonaws.com/round2/additive-tsvs/R20.gwas.imputed_v3.both_sexes.tsv.bgz -O R20.gwas.imputed_v3.both_sexes.tsv.bgz	https://broad-ukb-sumstats-us-east-1.s3.amazonaws.com/round2/additive-tsvs/R20.gwas.imputed_v3.both_sexes.tsv.bgz	70a743e7cb3197174a895ba653e96f45	categorical	icd10	361194	0	360248	946	NA	NA	1.1
R21	Diagnoses - main ICD10: R21 Rash and other nonspecific skin eruption	http://biobank.ctsu.ox.ac.uk/crystal/field.cgi?id=R21	both_sexes	R21.gwas.imputed_v3.both_sexes.tsv.bgz	wget https://broad-ukb-sumstats-us-east-1.s3.amazonaws.com/round2/additive-tsvs/R21.gwas.imputed_v3.both_sexes.tsv.bgz -O R21.gwas.imputed_v3.both_sexes.tsv.bgz	https://broad-ukb-sumstats-us-east-1.s3.amazonaws.com/round2/additive-tsvs/R21.gwas.imputed_v3.both_sexes.tsv.bgz	cc156ab82fc214a70e3f59e8880fc471	categorical	icd10	361194	0	360816	378	NA	NA	1.1
R22	Diagnoses - main ICD10: R22 Localised swelling, mass and lump of skin and subcutaneous tissue	http://biobank.ctsu.ox.ac.uk/crystal/field.cgi?id=R22	both_sexes	R22.gwas.imputed_v3.both_sexes.tsv.bgz	wget https://broad-ukb-sumstats-us-east-1.s3.amazonaws.com/round2/additive-tsvs/R22.gwas.imputed_v3.both_sexes.tsv.bgz -O R22.gwas.imputed_v3.both_sexes.tsv.bgz	https://broad-ukb-sumstats-us-east-1.s3.amazonaws.com/round2/additive-tsvs/R22.gwas.imputed_v3.both_sexes.tsv.bgz	9b66d41fc57faf9d14ed6e185321f42c	categorical	icd10	361194	0	359836	1358	NA	NA	1.1
R25	Diagnoses - main ICD10: R25 Abnormal involuntary movements	http://biobank.ctsu.ox.ac.uk/crystal/field.cgi?id=R25	both_sexes	R25.gwas.imputed_v3.both_sexes.tsv.bgz	wget https://broad-ukb-sumstats-us-east-1.s3.amazonaws.com/round2/additive-tsvs/R25.gwas.imputed_v3.both_sexes.tsv.bgz -O R25.gwas.imputed_v3.both_sexes.tsv.bgz	https://broad-ukb-sumstats-us-east-1.s3.amazonaws.com/round2/additive-tsvs/R25.gwas.imputed_v3.both_sexes.tsv.bgz	37615a69872de1fd1d141051b63239c4	categorical	icd10	361194	0	360961	233	NA	NA	1.1
R26	Diagnoses - main ICD10: R26 Abnormalities of gait and mobility	http://biobank.ctsu.ox.ac.uk/crystal/field.cgi?id=R26	both_sexes	R26.gwas.imputed_v3.both_sexes.tsv.bgz	wget https://broad-ukb-sumstats-us-east-1.s3.amazonaws.com/round2/additive-tsvs/R26.gwas.imputed_v3.both_sexes.tsv.bgz -O R26.gwas.imputed_v3.both_sexes.tsv.bgz	https://broad-ukb-sumstats-us-east-1.s3.amazonaws.com/round2/additive-tsvs/R26.gwas.imputed_v3.both_sexes.tsv.bgz	4035e86caf50a77917546d9666a1f593	categorical	icd10	361194	0	360864	330	NA	NA	1.1
R29	Diagnoses - main ICD10: R29 Other symptoms and signs involving the nervous and musculoskeletal systems	http://biobank.ctsu.ox.ac.uk/crystal/field.cgi?id=R29	both_sexes	R29.gwas.imputed_v3.both_sexes.tsv.bgz	wget https://broad-ukb-sumstats-us-east-1.s3.amazonaws.com/round2/additive-tsvs/R29.gwas.imputed_v3.both_sexes.tsv.bgz -O R29.gwas.imputed_v3.both_sexes.tsv.bgz	https://broad-ukb-sumstats-us-east-1.s3.amazonaws.com/round2/additive-tsvs/R29.gwas.imputed_v3.both_sexes.tsv.bgz	ab2ca4b0fec61e68c345dffe4dad03ee	categorical	icd10	361194	0	360308	886	NA	NA	1.1
R30	Diagnoses - main ICD10: R30 Pain associated with micturition	http://biobank.ctsu.ox.ac.uk/crystal/field.cgi?id=R30	both_sexes	R30.gwas.imputed_v3.both_sexes.tsv.bgz	wget https://broad-ukb-sumstats-us-east-1.s3.amazonaws.com/round2/additive-tsvs/R30.gwas.imputed_v3.both_sexes.tsv.bgz -O R30.gwas.imputed_v3.both_sexes.tsv.bgz	https://broad-ukb-sumstats-us-east-1.s3.amazonaws.com/round2/additive-tsvs/R30.gwas.imputed_v3.both_sexes.tsv.bgz	67745d13b4663945bc1d3f59ec519b7f	categorical	icd10	361194	0	360835	359	NA	NA	1.1
R31	Diagnoses - main ICD10: R31 Unspecified haematuria	http://biobank.ctsu.ox.ac.uk/crystal/field.cgi?id=R31	both_sexes	R31.gwas.imputed_v3.both_sexes.tsv.bgz	wget https://broad-ukb-sumstats-us-east-1.s3.amazonaws.com/round2/additive-tsvs/R31.gwas.imputed_v3.both_sexes.tsv.bgz -O R31.gwas.imputed_v3.both_sexes.tsv.bgz	https://broad-ukb-sumstats-us-east-1.s3.amazonaws.com/round2/additive-tsvs/R31.gwas.imputed_v3.both_sexes.tsv.bgz	e4887dc5d0f351e34e7ef1d874c7e418	categorical	icd10	361194	0	349911	11283	NA	NA	1.1
R32	Diagnoses - main ICD10: R32 Unspecified urinary incontinence	http://biobank.ctsu.ox.ac.uk/crystal/field.cgi?id=R32	both_sexes	R32.gwas.imputed_v3.both_sexes.tsv.bgz	wget https://broad-ukb-sumstats-us-east-1.s3.amazonaws.com/round2/additive-tsvs/R32.gwas.imputed_v3.both_sexes.tsv.bgz -O R32.gwas.imputed_v3.both_sexes.tsv.bgz	https://broad-ukb-sumstats-us-east-1.s3.amazonaws.com/round2/additive-tsvs/R32.gwas.imputed_v3.both_sexes.tsv.bgz	246845f309c2c1e02e78e90cf97f309f	categorical	icd10	361194	0	360323	871	NA	NA	1.1
R33	Diagnoses - main ICD10: R33 Retention of urine	http://biobank.ctsu.ox.ac.uk/crystal/field.cgi?id=R33	both_sexes	R33.gwas.imputed_v3.both_sexes.tsv.bgz	wget https://broad-ukb-sumstats-us-east-1.s3.amazonaws.com/round2/additive-tsvs/R33.gwas.imputed_v3.both_sexes.tsv.bgz -O R33.gwas.imputed_v3.both_sexes.tsv.bgz	https://broad-ukb-sumstats-us-east-1.s3.amazonaws.com/round2/additive-tsvs/R33.gwas.imputed_v3.both_sexes.tsv.bgz	7d818592f3f414b7119140c457a0a353	categorical	icd10	361194	0	358830	2364	NA	NA	1.1
R35	Diagnoses - main ICD10: R35 Polyuria	http://biobank.ctsu.ox.ac.uk/crystal/field.cgi?id=R35	both_sexes	R35.gwas.imputed_v3.both_sexes.tsv.bgz	wget https://broad-ukb-sumstats-us-east-1.s3.amazonaws.com/round2/additive-tsvs/R35.gwas.imputed_v3.both_sexes.tsv.bgz -O R35.gwas.imputed_v3.both_sexes.tsv.bgz	https://broad-ukb-sumstats-us-east-1.s3.amazonaws.com/round2/additive-tsvs/R35.gwas.imputed_v3.both_sexes.tsv.bgz	c14a9e14a0e6d0e1310c10a8c14492cd	categorical	icd10	361194	0	359421	1773	NA	NA	1.1
R39	Diagnoses - main ICD10: R39 Other symptoms and signs involving the urinary system	http://biobank.ctsu.ox.ac.uk/crystal/field.cgi?id=R39	both_sexes	R39.gwas.imputed_v3.both_sexes.tsv.bgz	wget https://broad-ukb-sumstats-us-east-1.s3.amazonaws.com/round2/additive-tsvs/R39.gwas.imputed_v3.both_sexes.tsv.bgz -O R39.gwas.imputed_v3.both_sexes.tsv.bgz	https://broad-ukb-sumstats-us-east-1.s3.amazonaws.com/round2/additive-tsvs/R39.gwas.imputed_v3.both_sexes.tsv.bgz	2d469f2a2019c51808734bd21311b2b0	categorical	icd10	361194	0	358496	2698	NA	NA	1.1
R41	Diagnoses - main ICD10: R41 Other symptoms and signs involving cognitive functions and awareness	http://biobank.ctsu.ox.ac.uk/crystal/field.cgi?id=R41	both_sexes	R41.gwas.imputed_v3.both_sexes.tsv.bgz	wget https://broad-ukb-sumstats-us-east-1.s3.amazonaws.com/round2/additive-tsvs/R41.gwas.imputed_v3.both_sexes.tsv.bgz -O R41.gwas.imputed_v3.both_sexes.tsv.bgz	https://broad-ukb-sumstats-us-east-1.s3.amazonaws.com/round2/additive-tsvs/R41.gwas.imputed_v3.both_sexes.tsv.bgz	297141d69357f6d7945645ac5770c14a	categorical	icd10	361194	0	360318	876	NA	NA	1.1
R42	Diagnoses - main ICD10: R42 Dizziness and giddiness	http://biobank.ctsu.ox.ac.uk/crystal/field.cgi?id=R42	both_sexes	R42.gwas.imputed_v3.both_sexes.tsv.bgz	wget https://broad-ukb-sumstats-us-east-1.s3.amazonaws.com/round2/additive-tsvs/R42.gwas.imputed_v3.both_sexes.tsv.bgz -O R42.gwas.imputed_v3.both_sexes.tsv.bgz	https://broad-ukb-sumstats-us-east-1.s3.amazonaws.com/round2/additive-tsvs/R42.gwas.imputed_v3.both_sexes.tsv.bgz	72f7e26af0f2999df82fe6cf04222d9d	categorical	icd10	361194	0	359514	1680	NA	NA	1.1
R47	Diagnoses - main ICD10: R47 Speech disturbances, not elsewhere classified	http://biobank.ctsu.ox.ac.uk/crystal/field.cgi?id=R47	both_sexes	R47.gwas.imputed_v3.both_sexes.tsv.bgz	wget https://broad-ukb-sumstats-us-east-1.s3.amazonaws.com/round2/additive-tsvs/R47.gwas.imputed_v3.both_sexes.tsv.bgz -O R47.gwas.imputed_v3.both_sexes.tsv.bgz	https://broad-ukb-sumstats-us-east-1.s3.amazonaws.com/round2/additive-tsvs/R47.gwas.imputed_v3.both_sexes.tsv.bgz	fa422642f16e8d241b72e6b194ca1599	categorical	icd10	361194	0	360895	299	NA	NA	1.1
R49	Diagnoses - main ICD10: R49 Voice disturbances	http://biobank.ctsu.ox.ac.uk/crystal/field.cgi?id=R49	both_sexes	R49.gwas.imputed_v3.both_sexes.tsv.bgz	wget https://broad-ukb-sumstats-us-east-1.s3.amazonaws.com/round2/additive-tsvs/R49.gwas.imputed_v3.both_sexes.tsv.bgz -O R49.gwas.imputed_v3.both_sexes.tsv.bgz	https://broad-ukb-sumstats-us-east-1.s3.amazonaws.com/round2/additive-tsvs/R49.gwas.imputed_v3.both_sexes.tsv.bgz	75e8dd2547e741c429372093a9bb11cc	categorical	icd10	361194	0	360629	565	NA	NA	1.1
R50	Diagnoses - main ICD10: R50 Fever of unknown origin	http://biobank.ctsu.ox.ac.uk/crystal/field.cgi?id=R50	both_sexes	R50.gwas.imputed_v3.both_sexes.tsv.bgz	wget https://broad-ukb-sumstats-us-east-1.s3.amazonaws.com/round2/additive-tsvs/R50.gwas.imputed_v3.both_sexes.tsv.bgz -O R50.gwas.imputed_v3.both_sexes.tsv.bgz	https://broad-ukb-sumstats-us-east-1.s3.amazonaws.com/round2/additive-tsvs/R50.gwas.imputed_v3.both_sexes.tsv.bgz	faf2d6d0bbaba2700cc5932aa1f3724b	categorical	icd10	361194	0	360038	1156	NA	NA	1.1
R51	Diagnoses - main ICD10: R51 Headache	http://biobank.ctsu.ox.ac.uk/crystal/field.cgi?id=R51	both_sexes	R51.gwas.imputed_v3.both_sexes.tsv.bgz	wget https://broad-ukb-sumstats-us-east-1.s3.amazonaws.com/round2/additive-tsvs/R51.gwas.imputed_v3.both_sexes.tsv.bgz -O R51.gwas.imputed_v3.both_sexes.tsv.bgz	https://broad-ukb-sumstats-us-east-1.s3.amazonaws.com/round2/additive-tsvs/R51.gwas.imputed_v3.both_sexes.tsv.bgz	9e659583518ced05504cb6be26068aa7	categorical	icd10	361194	0	356923	4271	NA	NA	1.1
R52	Diagnoses - main ICD10: R52 Pain, not elsewhere classified	http://biobank.ctsu.ox.ac.uk/crystal/field.cgi?id=R52	both_sexes	R52.gwas.imputed_v3.both_sexes.tsv.bgz	wget https://broad-ukb-sumstats-us-east-1.s3.amazonaws.com/round2/additive-tsvs/R52.gwas.imputed_v3.both_sexes.tsv.bgz -O R52.gwas.imputed_v3.both_sexes.tsv.bgz	https://broad-ukb-sumstats-us-east-1.s3.amazonaws.com/round2/additive-tsvs/R52.gwas.imputed_v3.both_sexes.tsv.bgz	7daa7d740669efb3344bdfc943310225	categorical	icd10	361194	0	360884	310	NA	NA	1.1
R53	Diagnoses - main ICD10: R53 Malaise and fatigue	http://biobank.ctsu.ox.ac.uk/crystal/field.cgi?id=R53	both_sexes	R53.gwas.imputed_v3.both_sexes.tsv.bgz	wget https://broad-ukb-sumstats-us-east-1.s3.amazonaws.com/round2/additive-tsvs/R53.gwas.imputed_v3.both_sexes.tsv.bgz -O R53.gwas.imputed_v3.both_sexes.tsv.bgz	https://broad-ukb-sumstats-us-east-1.s3.amazonaws.com/round2/additive-tsvs/R53.gwas.imputed_v3.both_sexes.tsv.bgz	c15b9f782fff370dc848403b068b0469	categorical	icd10	361194	0	360376	818	NA	NA	1.1
R55	Diagnoses - main ICD10: R55 Syncope and collapse	http://biobank.ctsu.ox.ac.uk/crystal/field.cgi?id=R55	both_sexes	R55.gwas.imputed_v3.both_sexes.tsv.bgz	wget https://broad-ukb-sumstats-us-east-1.s3.amazonaws.com/round2/additive-tsvs/R55.gwas.imputed_v3.both_sexes.tsv.bgz -O R55.gwas.imputed_v3.both_sexes.tsv.bgz	https://broad-ukb-sumstats-us-east-1.s3.amazonaws.com/round2/additive-tsvs/R55.gwas.imputed_v3.both_sexes.tsv.bgz	c924f2b2bdea0186e1d134362bd9cc6a	categorical	icd10	361194	0	356011	5183	NA	NA	1.1
R56	Diagnoses - main ICD10: R56 Convulsions, not elsewhere classified	http://biobank.ctsu.ox.ac.uk/crystal/field.cgi?id=R56	both_sexes	R56.gwas.imputed_v3.both_sexes.tsv.bgz	wget https://broad-ukb-sumstats-us-east-1.s3.amazonaws.com/round2/additive-tsvs/R56.gwas.imputed_v3.both_sexes.tsv.bgz -O R56.gwas.imputed_v3.both_sexes.tsv.bgz	https://broad-ukb-sumstats-us-east-1.s3.amazonaws.com/round2/additive-tsvs/R56.gwas.imputed_v3.both_sexes.tsv.bgz	032ce863e3884f94f6f84bc9df989b33	categorical	icd10	361194	0	360117	1077	NA	NA	1.1
R59	Diagnoses - main ICD10: R59 Enlarged lymph nodes	http://biobank.ctsu.ox.ac.uk/crystal/field.cgi?id=R59	both_sexes	R59.gwas.imputed_v3.both_sexes.tsv.bgz	wget https://broad-ukb-sumstats-us-east-1.s3.amazonaws.com/round2/additive-tsvs/R59.gwas.imputed_v3.both_sexes.tsv.bgz -O R59.gwas.imputed_v3.both_sexes.tsv.bgz	https://broad-ukb-sumstats-us-east-1.s3.amazonaws.com/round2/additive-tsvs/R59.gwas.imputed_v3.both_sexes.tsv.bgz	a63543b26bdfc575a73a83f711c78ddf	categorical	icd10	361194	0	360183	1011	NA	NA	1.1
R60	Diagnoses - main ICD10: R60 Oedema, not elsewhere classified	http://biobank.ctsu.ox.ac.uk/crystal/field.cgi?id=R60	both_sexes	R60.gwas.imputed_v3.both_sexes.tsv.bgz	wget https://broad-ukb-sumstats-us-east-1.s3.amazonaws.com/round2/additive-tsvs/R60.gwas.imputed_v3.both_sexes.tsv.bgz -O R60.gwas.imputed_v3.both_sexes.tsv.bgz	https://broad-ukb-sumstats-us-east-1.s3.amazonaws.com/round2/additive-tsvs/R60.gwas.imputed_v3.both_sexes.tsv.bgz	1905924824a668db1a44cc433ae97df8	categorical	icd10	361194	0	360967	227	NA	NA	1.1
R63	Diagnoses - main ICD10: R63 Symptoms and signs concerning food and fluid intake	http://biobank.ctsu.ox.ac.uk/crystal/field.cgi?id=R63	both_sexes	R63.gwas.imputed_v3.both_sexes.tsv.bgz	wget https://broad-ukb-sumstats-us-east-1.s3.amazonaws.com/round2/additive-tsvs/R63.gwas.imputed_v3.both_sexes.tsv.bgz -O R63.gwas.imputed_v3.both_sexes.tsv.bgz	https://broad-ukb-sumstats-us-east-1.s3.amazonaws.com/round2/additive-tsvs/R63.gwas.imputed_v3.both_sexes.tsv.bgz	4607e39c11dcdd350f38e7060198219a	categorical	icd10	361194	0	359915	1279	NA	NA	1.1
R69	Diagnoses - main ICD10: R69 Unknown and unspecified causes of morbidity	http://biobank.ctsu.ox.ac.uk/crystal/field.cgi?id=R69	both_sexes	R69.gwas.imputed_v3.both_sexes.tsv.bgz	wget https://broad-ukb-sumstats-us-east-1.s3.amazonaws.com/round2/additive-tsvs/R69.gwas.imputed_v3.both_sexes.tsv.bgz -O R69.gwas.imputed_v3.both_sexes.tsv.bgz	https://broad-ukb-sumstats-us-east-1.s3.amazonaws.com/round2/additive-tsvs/R69.gwas.imputed_v3.both_sexes.tsv.bgz	1f78d6524e25882153d1aea38ef0f06b	categorical	icd10	361194	0	352914	8280	NA	NA	1.1
R79	Diagnoses - main ICD10: R79 Other abnormal findings of blood chemistry	http://biobank.ctsu.ox.ac.uk/crystal/field.cgi?id=R79	both_sexes	R79.gwas.imputed_v3.both_sexes.tsv.bgz	wget https://broad-ukb-sumstats-us-east-1.s3.amazonaws.com/round2/additive-tsvs/R79.gwas.imputed_v3.both_sexes.tsv.bgz -O R79.gwas.imputed_v3.both_sexes.tsv.bgz	https://broad-ukb-sumstats-us-east-1.s3.amazonaws.com/round2/additive-tsvs/R79.gwas.imputed_v3.both_sexes.tsv.bgz	5784e574b331a883d642895cc3e5bf99	categorical	icd10	361194	0	358572	2622	NA	NA	1.1
R87	Diagnoses - main ICD10: R87 Abnormal findings in specimens from female genital organs	http://biobank.ctsu.ox.ac.uk/crystal/field.cgi?id=R87	both_sexes	R87.gwas.imputed_v3.both_sexes.tsv.bgz	wget https://broad-ukb-sumstats-us-east-1.s3.amazonaws.com/round2/additive-tsvs/R87.gwas.imputed_v3.both_sexes.tsv.bgz -O R87.gwas.imputed_v3.both_sexes.tsv.bgz	https://broad-ukb-sumstats-us-east-1.s3.amazonaws.com/round2/additive-tsvs/R87.gwas.imputed_v3.both_sexes.tsv.bgz	84118ba95b603778603ade35d568a3fc	categorical	icd10	361194	0	360110	1084	NA	NA	1.1
R91	Diagnoses - main ICD10: R91 Abnormal findings on diagnostic imaging of lung	http://biobank.ctsu.ox.ac.uk/crystal/field.cgi?id=R91	both_sexes	R91.gwas.imputed_v3.both_sexes.tsv.bgz	wget https://broad-ukb-sumstats-us-east-1.s3.amazonaws.com/round2/additive-tsvs/R91.gwas.imputed_v3.both_sexes.tsv.bgz -O R91.gwas.imputed_v3.both_sexes.tsv.bgz	https://broad-ukb-sumstats-us-east-1.s3.amazonaws.com/round2/additive-tsvs/R91.gwas.imputed_v3.both_sexes.tsv.bgz	abef2084bf4944a89945a3465387f9c0	categorical	icd10	361194	0	360064	1130	NA	NA	1.1
R93	Diagnoses - main ICD10: R93 Abnormal findings on diagnostic imaging of other body structures	http://biobank.ctsu.ox.ac.uk/crystal/field.cgi?id=R93	both_sexes	R93.gwas.imputed_v3.both_sexes.tsv.bgz	wget https://broad-ukb-sumstats-us-east-1.s3.amazonaws.com/round2/additive-tsvs/R93.gwas.imputed_v3.both_sexes.tsv.bgz -O R93.gwas.imputed_v3.both_sexes.tsv.bgz	https://broad-ukb-sumstats-us-east-1.s3.amazonaws.com/round2/additive-tsvs/R93.gwas.imputed_v3.both_sexes.tsv.bgz	6e6e255ea56063be9563466b2b01beac	categorical	icd10	361194	0	359977	1217	NA	NA	1.1
R94	Diagnoses - main ICD10: R94 Abnormal results of function studies	http://biobank.ctsu.ox.ac.uk/crystal/field.cgi?id=R94	both_sexes	R94.gwas.imputed_v3.both_sexes.tsv.bgz	wget https://broad-ukb-sumstats-us-east-1.s3.amazonaws.com/round2/additive-tsvs/R94.gwas.imputed_v3.both_sexes.tsv.bgz -O R94.gwas.imputed_v3.both_sexes.tsv.bgz	https://broad-ukb-sumstats-us-east-1.s3.amazonaws.com/round2/additive-tsvs/R94.gwas.imputed_v3.both_sexes.tsv.bgz	8975a4052bf06696420121ba5c83c611	categorical	icd10	361194	0	360458	736	NA	NA	1.1
4079_irnt	Diastolic blood pressure, automated reading	http://biobank.ctsu.ox.ac.uk/crystal/field.cgi?id=4079	both_sexes	4079_irnt.gwas.imputed_v3.both_sexes.tsv.bgz	wget https://broad-ukb-sumstats-us-east-1.s3.amazonaws.com/round2/additive-tsvs/4079_irnt.gwas.imputed_v3.both_sexes.tsv.bgz -O 4079_irnt.gwas.imputed_v3.both_sexes.tsv.bgz	https://broad-ukb-sumstats-us-east-1.s3.amazonaws.com/round2/additive-tsvs/4079_irnt.gwas.imputed_v3.both_sexes.tsv.bgz	29713db7afc8f90ad2916f42cc7bc4ef	continuous_irnt	phesant	340162	21032	NA	NA	4079_0|| INTEGER || CONTINUOUS || IRNT ||	Blood pressure, automated reading, diastolic. Two measures of blood pressure were taken a few moments apart. Range returned by the Omron device is is 0-255	2.4
94_irnt	Diastolic blood pressure, manual reading	http://biobank.ctsu.ox.ac.uk/crystal/field.cgi?id=94	both_sexes	94_irnt.gwas.imputed_v3.both_sexes.tsv.bgz	wget https://broad-ukb-sumstats-us-east-1.s3.amazonaws.com/round2/additive-tsvs/94_irnt.gwas.imputed_v3.both_sexes.tsv.bgz -O 94_irnt.gwas.imputed_v3.both_sexes.tsv.bgz	https://broad-ukb-sumstats-us-east-1.s3.amazonaws.com/round2/additive-tsvs/94_irnt.gwas.imputed_v3.both_sexes.tsv.bgz	d906eb09a5124f7225a24118f4694c4d	continuous_irnt	phesant	31281	329913	NA	NA	94_0|| INTEGER || CONTINUOUS || IRNT ||	Blood pressure, manual reading, diastolic. Two measures of blood pressure were taken a few moments apart. A manual sphygmometer was used if the standard automated device could not be employed.	2.3
20435	Difficulty concentrating during worst depression	http://biobank.ctsu.ox.ac.uk/crystal/field.cgi?id=20435	both_sexes	20435.gwas.imputed_v3.both_sexes.tsv.bgz	wget https://broad-ukb-sumstats-us-east-1.s3.amazonaws.com/round2/additive-tsvs/20435.gwas.imputed_v3.both_sexes.tsv.bgz -O 20435.gwas.imputed_v3.both_sexes.tsv.bgz	https://broad-ukb-sumstats-us-east-1.s3.amazonaws.com/round2/additive-tsvs/20435.gwas.imputed_v3.both_sexes.tsv.bgz	9577c95d7daf05934ad4ae6c0db30321	binary	phesant	58750	302444	12472	46278	20435_0|| CAT-SINGLE || Inc(>=10): 1(46278) || Inc(>=10): 0(12472) || CAT-SINGLE-BINARY || sample 12472/46278(58750) ||	Question asked: Did you have a lot more trouble concentrating than usual? Question was asked when ~F20446~ was Yes or ~F20441~ was Yes.	2.1
20419	Difficulty concentrating during worst period of anxiety	http://biobank.ctsu.ox.ac.uk/crystal/field.cgi?id=20419	both_sexes	20419.gwas.imputed_v3.both_sexes.tsv.bgz	wget https://broad-ukb-sumstats-us-east-1.s3.amazonaws.com/round2/additive-tsvs/20419.gwas.imputed_v3.both_sexes.tsv.bgz -O 20419.gwas.imputed_v3.both_sexes.tsv.bgz	https://broad-ukb-sumstats-us-east-1.s3.amazonaws.com/round2/additive-tsvs/20419.gwas.imputed_v3.both_sexes.tsv.bgz	8a1d1a310cd670bf0123720e970ec8b2	binary	phesant	34879	326315	8479	26400	20419_0|| CAT-SINGLE || Inc(>=10): 1(26400) || Inc(>=10): 0(8479) || CAT-SINGLE-BINARY || sample 8479/26400(34879) ||	Question asked: When you were worried or anxious, were you also: Having difficulty keeping your mind on what you were doing? Question was asked when ~F20425~ was Yes or ~F20420~ was at least 6 months.	2.1
3476	Difficulty not smoking for 1 day	http://biobank.ctsu.ox.ac.uk/crystal/field.cgi?id=3476	both_sexes	3476.gwas.imputed_v3.both_sexes.tsv.bgz	wget https://broad-ukb-sumstats-us-east-1.s3.amazonaws.com/round2/additive-tsvs/3476.gwas.imputed_v3.both_sexes.tsv.bgz -O 3476.gwas.imputed_v3.both_sexes.tsv.bgz	https://broad-ukb-sumstats-us-east-1.s3.amazonaws.com/round2/additive-tsvs/3476.gwas.imputed_v3.both_sexes.tsv.bgz	94ed01ae746cbd2ebe595615ada9c479	ordinal	phesant	25487	335707	NA	NA	3476_0|| CAT-SINGLE || Inc(>=10): 4(9460) || Inc(>=10): 3(9034) || Inc(>=10): 1(1543) || Inc(>=10): 2(5450) || ordered || CAT-ORD || order: 1|2|3|4 || num categories: 4 ||	ACE touchscreen question How easy or difficult would you find it to go without smoking for a whole day? ~F3476~ was collected from participants who indicated they currently smoke tobacco on most or all days, as defined by their answers to ~F1239~ and currently smoke manufactured or hand-rolled cigarettes, as defined by their answers to ~F1239~	2.2
20541	Difficulty stopping worrying during worst period of anxiety	http://biobank.ctsu.ox.ac.uk/crystal/field.cgi?id=20541	both_sexes	20541.gwas.imputed_v3.both_sexes.tsv.bgz	wget https://broad-ukb-sumstats-us-east-1.s3.amazonaws.com/round2/additive-tsvs/20541.gwas.imputed_v3.both_sexes.tsv.bgz -O 20541.gwas.imputed_v3.both_sexes.tsv.bgz	https://broad-ukb-sumstats-us-east-1.s3.amazonaws.com/round2/additive-tsvs/20541.gwas.imputed_v3.both_sexes.tsv.bgz	4dc42d9530f5646e719169ef3bdd2923	binary	phesant	35523	325671	2057	33466	20541_0|| CAT-SINGLE || Inc(>=10): 1(33466) || Inc(>=10): 0(2057) || CAT-SINGLE-BINARY || sample 2057/33466(35523) ||	Question asked: Please think of the period in your life when you have felt worried, tense, anxious, or more worried than most people would in your situation. This could be in the past, or it could be continuing now. Did you find it difficult to stop worrying? Question was asked when ~F20425~ was Yes or ~F20420~ was at least 6 months.	2.2
K11_APPENDIX	Diseases of appendix	http://biobank.ctsu.ox.ac.uk/crystal/field.cgi?id=K11	both_sexes	K11_APPENDIX.gwas.imputed_v3.both_sexes.tsv.bgz	wget https://broad-ukb-sumstats-us-east-1.s3.amazonaws.com/round2/additive-tsvs/K11_APPENDIX.gwas.imputed_v3.both_sexes.tsv.bgz -O K11_APPENDIX.gwas.imputed_v3.both_sexes.tsv.bgz	https://broad-ukb-sumstats-us-east-1.s3.amazonaws.com/round2/additive-tsvs/K11_APPENDIX.gwas.imputed_v3.both_sexes.tsv.bgz	13b6e8743baa904f89ff38acf7da8484	categorical	finngen	361194	0	358241	2953	NA	NA	1.3
K11_LIVER	Diseases of liver	http://biobank.ctsu.ox.ac.uk/crystal/field.cgi?id=K11	both_sexes	K11_LIVER.gwas.imputed_v3.both_sexes.tsv.bgz	wget https://broad-ukb-sumstats-us-east-1.s3.amazonaws.com/round2/additive-tsvs/K11_LIVER.gwas.imputed_v3.both_sexes.tsv.bgz -O K11_LIVER.gwas.imputed_v3.both_sexes.tsv.bgz	https://broad-ukb-sumstats-us-east-1.s3.amazonaws.com/round2/additive-tsvs/K11_LIVER.gwas.imputed_v3.both_sexes.tsv.bgz	2f0cf015f8a6e055d6b5fc60df452309	categorical	finngen	361194	0	359531	1663	NA	NA	1.3
K11_PERITON	Diseases of peritoneum	http://biobank.ctsu.ox.ac.uk/crystal/field.cgi?id=K11	both_sexes	K11_PERITON.gwas.imputed_v3.both_sexes.tsv.bgz	wget https://broad-ukb-sumstats-us-east-1.s3.amazonaws.com/round2/additive-tsvs/K11_PERITON.gwas.imputed_v3.both_sexes.tsv.bgz -O K11_PERITON.gwas.imputed_v3.both_sexes.tsv.bgz	https://broad-ukb-sumstats-us-east-1.s3.amazonaws.com/round2/additive-tsvs/K11_PERITON.gwas.imputed_v3.both_sexes.tsv.bgz	6a202e9effc66abf5bbfd3a69db80b56	categorical	finngen	361194	0	360429	765	NA	NA	1.3
III_BLOOD_IMMUN	Diseases of the blood and blood-forming organs and certain disorders involving the immune mechanism	http://biobank.ctsu.ox.ac.uk/crystal/field.cgi?id=III	both_sexes	III_BLOOD_IMMUN.gwas.imputed_v3.both_sexes.tsv.bgz	wget https://broad-ukb-sumstats-us-east-1.s3.amazonaws.com/round2/additive-tsvs/III_BLOOD_IMMUN.gwas.imputed_v3.both_sexes.tsv.bgz -O III_BLOOD_IMMUN.gwas.imputed_v3.both_sexes.tsv.bgz	https://broad-ukb-sumstats-us-east-1.s3.amazonaws.com/round2/additive-tsvs/III_BLOOD_IMMUN.gwas.imputed_v3.both_sexes.tsv.bgz	8834f7359cddc4398f23900131e4aae9	categorical	finngen	361194	0	351099	10095	NA	NA	1.3
IX_CIRCULATORY	Diseases of the circulatory system	http://biobank.ctsu.ox.ac.uk/crystal/field.cgi?id=IX	both_sexes	IX_CIRCULATORY.gwas.imputed_v3.both_sexes.tsv.bgz	wget https://broad-ukb-sumstats-us-east-1.s3.amazonaws.com/round2/additive-tsvs/IX_CIRCULATORY.gwas.imputed_v3.both_sexes.tsv.bgz -O IX_CIRCULATORY.gwas.imputed_v3.both_sexes.tsv.bgz	https://broad-ukb-sumstats-us-east-1.s3.amazonaws.com/round2/additive-tsvs/IX_CIRCULATORY.gwas.imputed_v3.both_sexes.tsv.bgz	ef3651349daff3f2caec90012e0a232d	categorical	finngen	361194	0	300690	60504	NA	NA	1.3
XI_DIGESTIVE	Diseases of the digestive system	http://biobank.ctsu.ox.ac.uk/crystal/field.cgi?id=XI	both_sexes	XI_DIGESTIVE.gwas.imputed_v3.both_sexes.tsv.bgz	wget https://broad-ukb-sumstats-us-east-1.s3.amazonaws.com/round2/additive-tsvs/XI_DIGESTIVE.gwas.imputed_v3.both_sexes.tsv.bgz -O XI_DIGESTIVE.gwas.imputed_v3.both_sexes.tsv.bgz	https://broad-ukb-sumstats-us-east-1.s3.amazonaws.com/round2/additive-tsvs/XI_DIGESTIVE.gwas.imputed_v3.both_sexes.tsv.bgz	e51c4035820f16a72fb4152b693a95b4	categorical	finngen	361194	0	245301	115893	NA	NA	1.3
VIII_EAR_MASTOID	Diseases of the ear and mastoid process	http://biobank.ctsu.ox.ac.uk/crystal/field.cgi?id=VIII	both_sexes	VIII_EAR_MASTOID.gwas.imputed_v3.both_sexes.tsv.bgz	wget https://broad-ukb-sumstats-us-east-1.s3.amazonaws.com/round2/additive-tsvs/VIII_EAR_MASTOID.gwas.imputed_v3.both_sexes.tsv.bgz -O VIII_EAR_MASTOID.gwas.imputed_v3.both_sexes.tsv.bgz	https://broad-ukb-sumstats-us-east-1.s3.amazonaws.com/round2/additive-tsvs/VIII_EAR_MASTOID.gwas.imputed_v3.both_sexes.tsv.bgz	6842d4ce3db13549023bcf8320aaaa13	categorical	finngen	361194	0	355942	5252	NA	NA	1.3
VII_EYE_ADNEXA	Diseases of the eye and adnexa	http://biobank.ctsu.ox.ac.uk/crystal/field.cgi?id=VII	both_sexes	VII_EYE_ADNEXA.gwas.imputed_v3.both_sexes.tsv.bgz	wget https://broad-ukb-sumstats-us-east-1.s3.amazonaws.com/round2/additive-tsvs/VII_EYE_ADNEXA.gwas.imputed_v3.both_sexes.tsv.bgz -O VII_EYE_ADNEXA.gwas.imputed_v3.both_sexes.tsv.bgz	https://broad-ukb-sumstats-us-east-1.s3.amazonaws.com/round2/additive-tsvs/VII_EYE_ADNEXA.gwas.imputed_v3.both_sexes.tsv.bgz	bb866ac21aabf9b98ba32070bd5c2853	categorical	finngen	361194	0	331316	29878	NA	NA	1.3
XIV_GENITOURINARY	Diseases of the genitourinary system	http://biobank.ctsu.ox.ac.uk/crystal/field.cgi?id=XIV	both_sexes	XIV_GENITOURINARY.gwas.imputed_v3.both_sexes.tsv.bgz	wget https://broad-ukb-sumstats-us-east-1.s3.amazonaws.com/round2/additive-tsvs/XIV_GENITOURINARY.gwas.imputed_v3.both_sexes.tsv.bgz -O XIV_GENITOURINARY.gwas.imputed_v3.both_sexes.tsv.bgz	https://broad-ukb-sumstats-us-east-1.s3.amazonaws.com/round2/additive-tsvs/XIV_GENITOURINARY.gwas.imputed_v3.both_sexes.tsv.bgz	8334ace1e1975985666e22375afc7d7d	categorical	finngen	361194	0	289574	71620	NA	NA	1.3
XIII_MUSCULOSKELET	Diseases of the musculoskeletal system and connective tissue	http://biobank.ctsu.ox.ac.uk/crystal/field.cgi?id=XIII	both_sexes	XIII_MUSCULOSKELET.gwas.imputed_v3.both_sexes.tsv.bgz	wget https://broad-ukb-sumstats-us-east-1.s3.amazonaws.com/round2/additive-tsvs/XIII_MUSCULOSKELET.gwas.imputed_v3.both_sexes.tsv.bgz -O XIII_MUSCULOSKELET.gwas.imputed_v3.both_sexes.tsv.bgz	https://broad-ukb-sumstats-us-east-1.s3.amazonaws.com/round2/additive-tsvs/XIII_MUSCULOSKELET.gwas.imputed_v3.both_sexes.tsv.bgz	25236a52ab8db97cdca00a47aa9df49c	categorical	finngen	361194	0	284095	77099	NA	NA	1.3
G6_MYONEU	Diseases of the myoneural junction and muscle	http://biobank.ctsu.ox.ac.uk/crystal/field.cgi?id=G6	both_sexes	G6_MYONEU.gwas.imputed_v3.both_sexes.tsv.bgz	wget https://broad-ukb-sumstats-us-east-1.s3.amazonaws.com/round2/additive-tsvs/G6_MYONEU.gwas.imputed_v3.both_sexes.tsv.bgz -O G6_MYONEU.gwas.imputed_v3.both_sexes.tsv.bgz	https://broad-ukb-sumstats-us-east-1.s3.amazonaws.com/round2/additive-tsvs/G6_MYONEU.gwas.imputed_v3.both_sexes.tsv.bgz	e548c2031e0afb1c3fc46c4afb0e6a3a	categorical	finngen	361194	0	360960	234	NA	NA	1.3
VI_NERVOUS	Diseases of the nervous system	http://biobank.ctsu.ox.ac.uk/crystal/field.cgi?id=VI	both_sexes	VI_NERVOUS.gwas.imputed_v3.both_sexes.tsv.bgz	wget https://broad-ukb-sumstats-us-east-1.s3.amazonaws.com/round2/additive-tsvs/VI_NERVOUS.gwas.imputed_v3.both_sexes.tsv.bgz -O VI_NERVOUS.gwas.imputed_v3.both_sexes.tsv.bgz	https://broad-ukb-sumstats-us-east-1.s3.amazonaws.com/round2/additive-tsvs/VI_NERVOUS.gwas.imputed_v3.both_sexes.tsv.bgz	76ae951b77895112da4baa0c10656940	categorical	finngen	361194	0	339871	21323	NA	NA	1.3
X_RESPIRATORY	Diseases of the respiratory system	http://biobank.ctsu.ox.ac.uk/crystal/field.cgi?id=X	both_sexes	X_RESPIRATORY.gwas.imputed_v3.both_sexes.tsv.bgz	wget https://broad-ukb-sumstats-us-east-1.s3.amazonaws.com/round2/additive-tsvs/X_RESPIRATORY.gwas.imputed_v3.both_sexes.tsv.bgz -O X_RESPIRATORY.gwas.imputed_v3.both_sexes.tsv.bgz	https://broad-ukb-sumstats-us-east-1.s3.amazonaws.com/round2/additive-tsvs/X_RESPIRATORY.gwas.imputed_v3.both_sexes.tsv.bgz	be85a8ee5542e7efbe211479dd622b2d	categorical	finngen	361194	0	335813	25381	NA	NA	1.3
XII_SKIN_SUBCUTAN	Diseases of the skin and subcutaneous tissue	http://biobank.ctsu.ox.ac.uk/crystal/field.cgi?id=XII	both_sexes	XII_SKIN_SUBCUTAN.gwas.imputed_v3.both_sexes.tsv.bgz	wget https://broad-ukb-sumstats-us-east-1.s3.amazonaws.com/round2/additive-tsvs/XII_SKIN_SUBCUTAN.gwas.imputed_v3.both_sexes.tsv.bgz -O XII_SKIN_SUBCUTAN.gwas.imputed_v3.both_sexes.tsv.bgz	https://broad-ukb-sumstats-us-east-1.s3.amazonaws.com/round2/additive-tsvs/XII_SKIN_SUBCUTAN.gwas.imputed_v3.both_sexes.tsv.bgz	813aaf340579b127072e6ff46740015f	categorical	finngen	361194	0	334120	27074	NA	NA	1.3
I9_DISVEINLYMPH	Diseases of veins, lymphatic vessels and lymph nodes, not elsewhere classified	http://biobank.ctsu.ox.ac.uk/crystal/field.cgi?id=I9	both_sexes	I9_DISVEINLYMPH.gwas.imputed_v3.both_sexes.tsv.bgz	wget https://broad-ukb-sumstats-us-east-1.s3.amazonaws.com/round2/additive-tsvs/I9_DISVEINLYMPH.gwas.imputed_v3.both_sexes.tsv.bgz -O I9_DISVEINLYMPH.gwas.imputed_v3.both_sexes.tsv.bgz	https://broad-ukb-sumstats-us-east-1.s3.amazonaws.com/round2/additive-tsvs/I9_DISVEINLYMPH.gwas.imputed_v3.both_sexes.tsv.bgz	6e36d6657cef7e4585ca247e3a3c4533	categorical	finngen	361194	0	349327	11867	NA	NA	1.3
K11_GALLBILPANC	Disorders of gallbladder, biliary tract and pancreas	http://biobank.ctsu.ox.ac.uk/crystal/field.cgi?id=K11	both_sexes	K11_GALLBILPANC.gwas.imputed_v3.both_sexes.tsv.bgz	wget https://broad-ukb-sumstats-us-east-1.s3.amazonaws.com/round2/additive-tsvs/K11_GALLBILPANC.gwas.imputed_v3.both_sexes.tsv.bgz -O K11_GALLBILPANC.gwas.imputed_v3.both_sexes.tsv.bgz	https://broad-ukb-sumstats-us-east-1.s3.amazonaws.com/round2/additive-tsvs/K11_GALLBILPANC.gwas.imputed_v3.both_sexes.tsv.bgz	a3d2958be15ce6800c4e612d01e499c3	categorical	finngen	361194	0	347272	13922	NA	NA	1.3
H7_LACRIMALSYSTEM	Disorders of lacrimal system	http://biobank.ctsu.ox.ac.uk/crystal/field.cgi?id=H7	both_sexes	H7_LACRIMALSYSTEM.gwas.imputed_v3.both_sexes.tsv.bgz	wget https://broad-ukb-sumstats-us-east-1.s3.amazonaws.com/round2/additive-tsvs/H7_LACRIMALSYSTEM.gwas.imputed_v3.both_sexes.tsv.bgz -O H7_LACRIMALSYSTEM.gwas.imputed_v3.both_sexes.tsv.bgz	https://broad-ukb-sumstats-us-east-1.s3.amazonaws.com/round2/additive-tsvs/H7_LACRIMALSYSTEM.gwas.imputed_v3.both_sexes.tsv.bgz	1e5b356d75631f292515ef9ec5cf379c	categorical	finngen	361194	0	359639	1555	NA	NA	1.3
H7_LENS	Disorders of lens	http://biobank.ctsu.ox.ac.uk/crystal/field.cgi?id=H7	both_sexes	H7_LENS.gwas.imputed_v3.both_sexes.tsv.bgz	wget https://broad-ukb-sumstats-us-east-1.s3.amazonaws.com/round2/additive-tsvs/H7_LENS.gwas.imputed_v3.both_sexes.tsv.bgz -O H7_LENS.gwas.imputed_v3.both_sexes.tsv.bgz	https://broad-ukb-sumstats-us-east-1.s3.amazonaws.com/round2/additive-tsvs/H7_LENS.gwas.imputed_v3.both_sexes.tsv.bgz	2fcd33050ac3cc78e03c4b6583339859	categorical	finngen	361194	0	344118	17076	NA	NA	1.3
M13_MUSCLE	Disorders of muscles	http://biobank.ctsu.ox.ac.uk/crystal/field.cgi?id=M13	both_sexes	M13_MUSCLE.gwas.imputed_v3.both_sexes.tsv.bgz	wget https://broad-ukb-sumstats-us-east-1.s3.amazonaws.com/round2/additive-tsvs/M13_MUSCLE.gwas.imputed_v3.both_sexes.tsv.bgz -O M13_MUSCLE.gwas.imputed_v3.both_sexes.tsv.bgz	https://broad-ukb-sumstats-us-east-1.s3.amazonaws.com/round2/additive-tsvs/M13_MUSCLE.gwas.imputed_v3.both_sexes.tsv.bgz	bb317c14b767f9599115b6cf60f8fab2	categorical	finngen	361194	0	360707	487	NA	NA	1.3
M13_SYNOTEND	Disorders of synovium and tendon	http://biobank.ctsu.ox.ac.uk/crystal/field.cgi?id=M13	both_sexes	M13_SYNOTEND.gwas.imputed_v3.both_sexes.tsv.bgz	wget https://broad-ukb-sumstats-us-east-1.s3.amazonaws.com/round2/additive-tsvs/M13_SYNOTEND.gwas.imputed_v3.both_sexes.tsv.bgz -O M13_SYNOTEND.gwas.imputed_v3.both_sexes.tsv.bgz	https://broad-ukb-sumstats-us-east-1.s3.amazonaws.com/round2/additive-tsvs/M13_SYNOTEND.gwas.imputed_v3.both_sexes.tsv.bgz	bc456ba1352376588a55e93d93f0995d	categorical	finngen	361194	0	355300	5894	NA	NA	1.3
H8_VERTIGO	Disorders of vestibular function (Vertigo)	http://biobank.ctsu.ox.ac.uk/crystal/field.cgi?id=H8	both_sexes	H8_VERTIGO.gwas.imputed_v3.both_sexes.tsv.bgz	wget https://broad-ukb-sumstats-us-east-1.s3.amazonaws.com/round2/additive-tsvs/H8_VERTIGO.gwas.imputed_v3.both_sexes.tsv.bgz -O H8_VERTIGO.gwas.imputed_v3.both_sexes.tsv.bgz	https://broad-ukb-sumstats-us-east-1.s3.amazonaws.com/round2/additive-tsvs/H8_VERTIGO.gwas.imputed_v3.both_sexes.tsv.bgz	891bc43c69051afa741dd9a2cac4f098	categorical	finngen	361194	0	360825	369	NA	NA	1.3
H7_VITRBODYGLOBE	Disorders of vitreous body	http://biobank.ctsu.ox.ac.uk/crystal/field.cgi?id=H7	both_sexes	H7_VITRBODYGLOBE.gwas.imputed_v3.both_sexes.tsv.bgz	wget https://broad-ukb-sumstats-us-east-1.s3.amazonaws.com/round2/additive-tsvs/H7_VITRBODYGLOBE.gwas.imputed_v3.both_sexes.tsv.bgz -O H7_VITRBODYGLOBE.gwas.imputed_v3.both_sexes.tsv.bgz	https://broad-ukb-sumstats-us-east-1.s3.amazonaws.com/round2/additive-tsvs/H7_VITRBODYGLOBE.gwas.imputed_v3.both_sexes.tsv.bgz	6b771146007cc611c24343e347e344b9	categorical	finngen	361194	0	360717	477	NA	NA	1.3
20462	Distress caused by unusual or psychotic experiences	http://biobank.ctsu.ox.ac.uk/crystal/field.cgi?id=20462	both_sexes	20462.gwas.imputed_v3.both_sexes.tsv.bgz	wget https://broad-ukb-sumstats-us-east-1.s3.amazonaws.com/round2/additive-tsvs/20462.gwas.imputed_v3.both_sexes.tsv.bgz -O 20462.gwas.imputed_v3.both_sexes.tsv.bgz	https://broad-ukb-sumstats-us-east-1.s3.amazonaws.com/round2/additive-tsvs/20462.gwas.imputed_v3.both_sexes.tsv.bgz	3ba52fe274671ccac87e2cc471ea9541	ordinal	phesant	5663	355531	NA	NA	20462_0|| CAT-SINGLE || Inc(>=10): 3(541) || Inc(>=10): 1(1760) || Inc(>=10): 4(686) || Inc(>=10): 0(1650) || Inc(>=10): 2(1026) || ordered || CAT-ORD || order: 0|1|2|3|4 || num categories: 5 ||	Question asked: How distressing did you find having any of these experiences (seeing a vision, hearing a voice, or believing that something strange was trying to communicate with you, or there was a plot against you)? Question was asked when ~F20471~ was Yes or ~F20463~ was Yes or ~F20474~ was Yes or ~F20468~ was Yes.	2.1
H7_DIVERGSTRAB	Divergent concomitant strabismus	http://biobank.ctsu.ox.ac.uk/crystal/field.cgi?id=H7	both_sexes	H7_DIVERGSTRAB.gwas.imputed_v3.both_sexes.tsv.bgz	wget https://broad-ukb-sumstats-us-east-1.s3.amazonaws.com/round2/additive-tsvs/H7_DIVERGSTRAB.gwas.imputed_v3.both_sexes.tsv.bgz -O H7_DIVERGSTRAB.gwas.imputed_v3.both_sexes.tsv.bgz	https://broad-ukb-sumstats-us-east-1.s3.amazonaws.com/round2/additive-tsvs/H7_DIVERGSTRAB.gwas.imputed_v3.both_sexes.tsv.bgz	6e438c2e5f009dae01ddc551f69be4e8	categorical	finngen	361194	0	360918	276	NA	NA	1.3
22127	Doctor diagnosed asthma	http://biobank.ctsu.ox.ac.uk/crystal/field.cgi?id=22127	both_sexes	22127.gwas.imputed_v3.both_sexes.tsv.bgz	wget https://broad-ukb-sumstats-us-east-1.s3.amazonaws.com/round2/additive-tsvs/22127.gwas.imputed_v3.both_sexes.tsv.bgz -O 22127.gwas.imputed_v3.both_sexes.tsv.bgz	https://broad-ukb-sumstats-us-east-1.s3.amazonaws.com/round2/additive-tsvs/22127.gwas.imputed_v3.both_sexes.tsv.bgz	615adc32b3853c5771b344c1f1f95bd3	binary	phesant	91787	269407	80070	11717	22127_0|| CAT-SINGLE || reassignments: 9=NA || Inc(>=10): 0(80070) || Inc(>=10): 1(11717) || CAT-SINGLE-BINARY || sample 80070/11717(91787) ||	User asked Has a doctor ever told you that you have had any of the conditions below? asthma was one of the options listed.	1.3
22134	Doctor diagnosed bronchiectasis	http://biobank.ctsu.ox.ac.uk/crystal/field.cgi?id=22134	both_sexes	22134.gwas.imputed_v3.both_sexes.tsv.bgz	wget https://broad-ukb-sumstats-us-east-1.s3.amazonaws.com/round2/additive-tsvs/22134.gwas.imputed_v3.both_sexes.tsv.bgz -O 22134.gwas.imputed_v3.both_sexes.tsv.bgz	https://broad-ukb-sumstats-us-east-1.s3.amazonaws.com/round2/additive-tsvs/22134.gwas.imputed_v3.both_sexes.tsv.bgz	5cf4a6c1728f181ae11050318f2919ff	binary	phesant	91787	269407	90968	819	22134_0|| CAT-SINGLE || reassignments: 9=NA || Inc(>=10): 0(90968) || Inc(>=10): 1(819) || CAT-SINGLE-BINARY || sample 90968/819(91787) ||	User asked Has a doctor ever told you that you have had any of the conditions below? bronchiectasis was one of the options listed.	1.3
22129	Doctor diagnosed chronic bronchitis	http://biobank.ctsu.ox.ac.uk/crystal/field.cgi?id=22129	both_sexes	22129.gwas.imputed_v3.both_sexes.tsv.bgz	wget https://broad-ukb-sumstats-us-east-1.s3.amazonaws.com/round2/additive-tsvs/22129.gwas.imputed_v3.both_sexes.tsv.bgz -O 22129.gwas.imputed_v3.both_sexes.tsv.bgz	https://broad-ukb-sumstats-us-east-1.s3.amazonaws.com/round2/additive-tsvs/22129.gwas.imputed_v3.both_sexes.tsv.bgz	49c3b993db6e6bd7ec0571cee498721a	binary	phesant	91787	269407	90739	1048	22129_0|| CAT-SINGLE || reassignments: 9=NA || Inc(>=10): 0(90739) || Inc(>=10): 1(1048) || CAT-SINGLE-BINARY || sample 90739/1048(91787) ||	User asked Has a doctor ever told you that you have had any of the conditions below? chronic bronchitis was one of the options listed.	1.3
22130	Doctor diagnosed COPD (chronic obstructive pulmonary disease)	http://biobank.ctsu.ox.ac.uk/crystal/field.cgi?id=22130	both_sexes	22130.gwas.imputed_v3.both_sexes.tsv.bgz	wget https://broad-ukb-sumstats-us-east-1.s3.amazonaws.com/round2/additive-tsvs/22130.gwas.imputed_v3.both_sexes.tsv.bgz -O 22130.gwas.imputed_v3.both_sexes.tsv.bgz	https://broad-ukb-sumstats-us-east-1.s3.amazonaws.com/round2/additive-tsvs/22130.gwas.imputed_v3.both_sexes.tsv.bgz	4e79483517905342f83036b3901bc251	binary	phesant	91787	269407	90430	1357	22130_0|| CAT-SINGLE || reassignments: 9=NA || Inc(>=10): 0(90430) || Inc(>=10): 1(1357) || CAT-SINGLE-BINARY || sample 90430/1357(91787) ||	User asked Has a doctor ever told you that you have had any of the conditions below? COPD (Chronic Obstructive Pulmonary Disease) was one of the options listed.	1.3
22128	Doctor diagnosed emphysema	http://biobank.ctsu.ox.ac.uk/crystal/field.cgi?id=22128	both_sexes	22128.gwas.imputed_v3.both_sexes.tsv.bgz	wget https://broad-ukb-sumstats-us-east-1.s3.amazonaws.com/round2/additive-tsvs/22128.gwas.imputed_v3.both_sexes.tsv.bgz -O 22128.gwas.imputed_v3.both_sexes.tsv.bgz	https://broad-ukb-sumstats-us-east-1.s3.amazonaws.com/round2/additive-tsvs/22128.gwas.imputed_v3.both_sexes.tsv.bgz	9d91f7156e6e9e27f42d83eb3082906f	binary	phesant	91787	269407	91511	276	22128_0|| CAT-SINGLE || reassignments: 9=NA || Inc(>=10): 0(91511) || Inc(>=10): 1(276) || CAT-SINGLE-BINARY || sample 91511/276(91787) ||	User asked Has a doctor ever told you that you have had any of the conditions below? emphysema was one of the options listed.	1.3
22126	Doctor diagnosed hayfever or allergic rhinitis	http://biobank.ctsu.ox.ac.uk/crystal/field.cgi?id=22126	both_sexes	22126.gwas.imputed_v3.both_sexes.tsv.bgz	wget https://broad-ukb-sumstats-us-east-1.s3.amazonaws.com/round2/additive-tsvs/22126.gwas.imputed_v3.both_sexes.tsv.bgz -O 22126.gwas.imputed_v3.both_sexes.tsv.bgz	https://broad-ukb-sumstats-us-east-1.s3.amazonaws.com/round2/additive-tsvs/22126.gwas.imputed_v3.both_sexes.tsv.bgz	96530bc3fe31c217833bbbf20bb4992f	binary	phesant	91787	269407	70883	20904	22126_0|| CAT-SINGLE || reassignments: 9=NA || Inc(>=10): 0(70883) || Inc(>=10): 1(20904) || CAT-SINGLE-BINARY || sample 70883/20904(91787) ||	User asked Has a doctor ever told you that you have had any of the conditions below? hayfever or allergic rhinitis was one of the options listed.	1.3
22133	Doctor diagnosed sarcoidosis	http://biobank.ctsu.ox.ac.uk/crystal/field.cgi?id=22133	both_sexes	22133.gwas.imputed_v3.both_sexes.tsv.bgz	wget https://broad-ukb-sumstats-us-east-1.s3.amazonaws.com/round2/additive-tsvs/22133.gwas.imputed_v3.both_sexes.tsv.bgz -O 22133.gwas.imputed_v3.both_sexes.tsv.bgz	https://broad-ukb-sumstats-us-east-1.s3.amazonaws.com/round2/additive-tsvs/22133.gwas.imputed_v3.both_sexes.tsv.bgz	f09e15bab0c1bfada95d75cdc9eeda00	binary	phesant	91787	269407	91392	395	22133_0|| CAT-SINGLE || reassignments: 9=NA || Inc(>=10): 0(91392) || Inc(>=10): 1(395) || CAT-SINGLE-BINARY || sample 91392/395(91787) ||	User asked Has a doctor ever told you that you have had any of the conditions below? sarcoidosis was one of the options listed.	1.3
22137	Doctor diagnosed tuberculosis	http://biobank.ctsu.ox.ac.uk/crystal/field.cgi?id=22137	both_sexes	22137.gwas.imputed_v3.both_sexes.tsv.bgz	wget https://broad-ukb-sumstats-us-east-1.s3.amazonaws.com/round2/additive-tsvs/22137.gwas.imputed_v3.both_sexes.tsv.bgz -O 22137.gwas.imputed_v3.both_sexes.tsv.bgz	https://broad-ukb-sumstats-us-east-1.s3.amazonaws.com/round2/additive-tsvs/22137.gwas.imputed_v3.both_sexes.tsv.bgz	9d4d8ee0bd22dcfc361054e564c93b8b	binary	phesant	91787	269407	91298	489	22137_0|| CAT-SINGLE || reassignments: 9=NA || Inc(>=10): 0(91298) || Inc(>=10): 1(489) || CAT-SINGLE-BINARY || sample 91298/489(91787) ||	User asked Has a doctor ever told you that you have had any of the conditions below? tuberculosis was one of the options listed.	1.3
M13_DORSALGIA	Dorsalgia	http://biobank.ctsu.ox.ac.uk/crystal/field.cgi?id=M13	both_sexes	M13_DORSALGIA.gwas.imputed_v3.both_sexes.tsv.bgz	wget https://broad-ukb-sumstats-us-east-1.s3.amazonaws.com/round2/additive-tsvs/M13_DORSALGIA.gwas.imputed_v3.both_sexes.tsv.bgz -O M13_DORSALGIA.gwas.imputed_v3.both_sexes.tsv.bgz	https://broad-ukb-sumstats-us-east-1.s3.amazonaws.com/round2/additive-tsvs/M13_DORSALGIA.gwas.imputed_v3.both_sexes.tsv.bgz	a73466299b547b2120f97fbfe1b3c657	categorical	finngen	361194	0	352395	8799	NA	NA	1.3
20438	Duration of worst depression	http://biobank.ctsu.ox.ac.uk/crystal/field.cgi?id=20438	both_sexes	20438.gwas.imputed_v3.both_sexes.tsv.bgz	wget https://broad-ukb-sumstats-us-east-1.s3.amazonaws.com/round2/additive-tsvs/20438.gwas.imputed_v3.both_sexes.tsv.bgz -O 20438.gwas.imputed_v3.both_sexes.tsv.bgz	https://broad-ukb-sumstats-us-east-1.s3.amazonaws.com/round2/additive-tsvs/20438.gwas.imputed_v3.both_sexes.tsv.bgz	14b06118143a2c3531bda38abafe75e6	ordinal	phesant	65546	295648	NA	NA	20438_0|| CAT-SINGLE || Inc(>=10): 3(11848) || Inc(>=10): 6(6209) || Inc(>=10): 2(20323) || Inc(>=10): 4(10157) || Inc(>=10): 5(7081) || Inc(>=10): 1(9928) || ordered || CAT-ORD || order: 1|2|3|4|5|6 || num categories: 6 ||	Question asked: About how long altogether did you feel this way? Count the time before, during and after the worst two weeks. Question was asked when ~F20446~ was Yes or ~F20441~ was Yes.	2.1
404_irnt	Duration to first press of snap-button in each round	http://biobank.ctsu.ox.ac.uk/crystal/field.cgi?id=404	both_sexes	404_irnt.gwas.imputed_v3.both_sexes.tsv.bgz	wget https://broad-ukb-sumstats-us-east-1.s3.amazonaws.com/round2/additive-tsvs/404_irnt.gwas.imputed_v3.both_sexes.tsv.bgz -O 404_irnt.gwas.imputed_v3.both_sexes.tsv.bgz	https://broad-ukb-sumstats-us-east-1.s3.amazonaws.com/round2/additive-tsvs/404_irnt.gwas.imputed_v3.both_sexes.tsv.bgz	05df62dd9920835d02217ff01dd0d255	continuous_irnt	phesant	358500	2694	NA	NA	404_0|| INTEGER || CONTINUOUS || IRNT ||	This gives the interval between the cards being displayed and the participant pressing the snap-button to indicate a match. Note that the time is recorded regardless of whether the cards shown formed a matching pair. ~F401~ and ~F402~ need to be compared to determine if the cards were the same. Each pair was displayed for 2 seconds, followed by a 1 second gap. If the button-press occurred during a gap then it was recorded against the previous pair, giving a value in the range 2001-2999ms.	2.1
I9_PHLETHROMBDVTLOW	DVT of lower extremities	http://biobank.ctsu.ox.ac.uk/crystal/field.cgi?id=I9	both_sexes	I9_PHLETHROMBDVTLOW.gwas.imputed_v3.both_sexes.tsv.bgz	wget https://broad-ukb-sumstats-us-east-1.s3.amazonaws.com/round2/additive-tsvs/I9_PHLETHROMBDVTLOW.gwas.imputed_v3.both_sexes.tsv.bgz -O I9_PHLETHROMBDVTLOW.gwas.imputed_v3.both_sexes.tsv.bgz	https://broad-ukb-sumstats-us-east-1.s3.amazonaws.com/round2/additive-tsvs/I9_PHLETHROMBDVTLOW.gwas.imputed_v3.both_sexes.tsv.bgz	96ea9afa26139f63d643334ac3f78da7	categorical	finngen	361194	0	359078	2116	NA	NA	1.3
I9_DVTANDPULM	DVT of lower extremities and pulmonary embolism	http://biobank.ctsu.ox.ac.uk/crystal/field.cgi?id=I9	both_sexes	I9_DVTANDPULM.gwas.imputed_v3.both_sexes.tsv.bgz	wget https://broad-ukb-sumstats-us-east-1.s3.amazonaws.com/round2/additive-tsvs/I9_DVTANDPULM.gwas.imputed_v3.both_sexes.tsv.bgz -O I9_DVTANDPULM.gwas.imputed_v3.both_sexes.tsv.bgz	https://broad-ukb-sumstats-us-east-1.s3.amazonaws.com/round2/additive-tsvs/I9_DVTANDPULM.gwas.imputed_v3.both_sexes.tsv.bgz	983f2441ceab46e96d62657bb060251a	categorical	finngen	361194	0	356875	4319	NA	NA	1.3
20429	Easily tired during worst period of anxiety	http://biobank.ctsu.ox.ac.uk/crystal/field.cgi?id=20429	both_sexes	20429.gwas.imputed_v3.both_sexes.tsv.bgz	wget https://broad-ukb-sumstats-us-east-1.s3.amazonaws.com/round2/additive-tsvs/20429.gwas.imputed_v3.both_sexes.tsv.bgz -O 20429.gwas.imputed_v3.both_sexes.tsv.bgz	https://broad-ukb-sumstats-us-east-1.s3.amazonaws.com/round2/additive-tsvs/20429.gwas.imputed_v3.both_sexes.tsv.bgz	a8d1a1395b79fa3dc74d4b8374ccea08	binary	phesant	34121	327073	9577	24544	20429_0|| CAT-SINGLE || Inc(>=10): 1(24544) || Inc(>=10): 0(9577) || CAT-SINGLE-BINARY || sample 9577/24544(34121) ||	Question asked: When you were worried or anxious, were you also: Easily tired? uestion was asked when ~F20425~ was Yes or ~F20420~ was at least 6 months.	2.1
5983_irnt	ECG, heart rate	http://biobank.ctsu.ox.ac.uk/crystal/field.cgi?id=5983	both_sexes	5983_irnt.gwas.imputed_v3.both_sexes.tsv.bgz	wget https://broad-ukb-sumstats-us-east-1.s3.amazonaws.com/round2/additive-tsvs/5983_irnt.gwas.imputed_v3.both_sexes.tsv.bgz -O 5983_irnt.gwas.imputed_v3.both_sexes.tsv.bgz	https://broad-ukb-sumstats-us-east-1.s3.amazonaws.com/round2/additive-tsvs/5983_irnt.gwas.imputed_v3.both_sexes.tsv.bgz	fbd90aaf52dec0b071c9109f36adf5c6	continuous_irnt	phesant	53777	307417	NA	NA	5983_0|| INTEGER || CONTINUOUS || IRNT ||	ECG, heart rate The Bike Test consists of many phases. A phase is generally divided into number of stages. At various points during the test, called trends, readings about heart rate, workload etc are recorded. This field contains heart rate (beats per minute) at the time of the trend entry	2.4
5984_irnt	ECG, load	http://biobank.ctsu.ox.ac.uk/crystal/field.cgi?id=5984	both_sexes	5984_irnt.gwas.imputed_v3.both_sexes.tsv.bgz	wget https://broad-ukb-sumstats-us-east-1.s3.amazonaws.com/round2/additive-tsvs/5984_irnt.gwas.imputed_v3.both_sexes.tsv.bgz -O 5984_irnt.gwas.imputed_v3.both_sexes.tsv.bgz	https://broad-ukb-sumstats-us-east-1.s3.amazonaws.com/round2/additive-tsvs/5984_irnt.gwas.imputed_v3.both_sexes.tsv.bgz	df46aaff183bdd8d943c08acb647031d	continuous_irnt	phesant	53843	307351	NA	NA	5984_0|| INTEGER || CONTINUOUS || IRNT ||	ECG, load The Bike Test consists of many phases. A phase is generally divided into number of stages. At various points during the test, called trends, readings about heart rate, workload etc are recorded. This field contains load in Watts at the time of the trend entry.	2.4
5993	ECG, number of stages in a phase	http://biobank.ctsu.ox.ac.uk/crystal/field.cgi?id=5993	both_sexes	5993.gwas.imputed_v3.both_sexes.tsv.bgz	wget https://broad-ukb-sumstats-us-east-1.s3.amazonaws.com/round2/additive-tsvs/5993.gwas.imputed_v3.both_sexes.tsv.bgz -O 5993.gwas.imputed_v3.both_sexes.tsv.bgz	https://broad-ukb-sumstats-us-east-1.s3.amazonaws.com/round2/additive-tsvs/5993.gwas.imputed_v3.both_sexes.tsv.bgz	cfc7a99497e2c6fd6efa7f9f665a2a27	ordinal	phesant	53998	307196	NA	NA	5993_0|| INTEGER || CONTINUOUS || >20% IN ONE CATEGORY || Split into three bins: 0: <4.333333, 1: [4.333333,9), 2: >=9 ||cat N: 11787, 16743, 25468 || CAT-ORD || order: 0|1|2 || num categories: 3 ||	ECG, number of stages in a phase The Bike Test consists many phases. A phase is generally divided into number of stages. This field shows total number of stages within a phase.	2.4
5992	ECG, phase duration	http://biobank.ctsu.ox.ac.uk/crystal/field.cgi?id=5992	both_sexes	5992.gwas.imputed_v3.both_sexes.tsv.bgz	wget https://broad-ukb-sumstats-us-east-1.s3.amazonaws.com/round2/additive-tsvs/5992.gwas.imputed_v3.both_sexes.tsv.bgz -O 5992.gwas.imputed_v3.both_sexes.tsv.bgz	https://broad-ukb-sumstats-us-east-1.s3.amazonaws.com/round2/additive-tsvs/5992.gwas.imputed_v3.both_sexes.tsv.bgz	6fa814c0d00af5c8a3cbfcc33e426d9f	binary	phesant	53998	307196	11289	42709	5992_0|| INTEGER || CONTINUOUS || >20% IN ONE CATEGORY || Split into three bins: 0: <145, 1: [145,145], 2: >145 ||cat N: 11289, 42702, 7 || Combine last two bins and treat as binary || sample 11289/42709(53998) ||	ECG, phase duration The exercise test consists of many phases. This field contains the duration of a phase in seconds in an exercise test.	2.4
5986_irnt	ECG, phase time	http://biobank.ctsu.ox.ac.uk/crystal/field.cgi?id=5986	both_sexes	5986_irnt.gwas.imputed_v3.both_sexes.tsv.bgz	wget https://broad-ukb-sumstats-us-east-1.s3.amazonaws.com/round2/additive-tsvs/5986_irnt.gwas.imputed_v3.both_sexes.tsv.bgz -O 5986_irnt.gwas.imputed_v3.both_sexes.tsv.bgz	https://broad-ukb-sumstats-us-east-1.s3.amazonaws.com/round2/additive-tsvs/5986_irnt.gwas.imputed_v3.both_sexes.tsv.bgz	309fd1ae220e7eae7b130e82802c604a	continuous_irnt	phesant	53998	307196	NA	NA	5986_0|| INTEGER || CONTINUOUS || IRNT ||	ECG, phase time The Bike Test consists of many phases. A phase is generally divided into number of stages. At various points during the test, called trends, readings about heart rate, workload etc are recorded. This field contains the time spent within the phase of the trend entry.	2.4
H7_ECTROPION	Ectropion of eyelid	http://biobank.ctsu.ox.ac.uk/crystal/field.cgi?id=H7	both_sexes	H7_ECTROPION.gwas.imputed_v3.both_sexes.tsv.bgz	wget https://broad-ukb-sumstats-us-east-1.s3.amazonaws.com/round2/additive-tsvs/H7_ECTROPION.gwas.imputed_v3.both_sexes.tsv.bgz -O H7_ECTROPION.gwas.imputed_v3.both_sexes.tsv.bgz	https://broad-ukb-sumstats-us-east-1.s3.amazonaws.com/round2/additive-tsvs/H7_ECTROPION.gwas.imputed_v3.both_sexes.tsv.bgz	60fdd8083912224d3b2a62a8ae6aaeda	categorical	finngen	361194	0	360877	317	NA	NA	1.3
I9_ENDOCARD	Endocarditis	http://biobank.ctsu.ox.ac.uk/crystal/field.cgi?id=I9	both_sexes	I9_ENDOCARD.gwas.imputed_v3.both_sexes.tsv.bgz	wget https://broad-ukb-sumstats-us-east-1.s3.amazonaws.com/round2/additive-tsvs/I9_ENDOCARD.gwas.imputed_v3.both_sexes.tsv.bgz -O I9_ENDOCARD.gwas.imputed_v3.both_sexes.tsv.bgz	https://broad-ukb-sumstats-us-east-1.s3.amazonaws.com/round2/additive-tsvs/I9_ENDOCARD.gwas.imputed_v3.both_sexes.tsv.bgz	e101e1b822b95a852731e1738cd4c18e	categorical	finngen	361194	0	360979	215	NA	NA	1.3
IV_ENDOCRIN_NUTRIT	Endocrine, nutritional and metabolic diseases	http://biobank.ctsu.ox.ac.uk/crystal/field.cgi?id=IV	both_sexes	IV_ENDOCRIN_NUTRIT.gwas.imputed_v3.both_sexes.tsv.bgz	wget https://broad-ukb-sumstats-us-east-1.s3.amazonaws.com/round2/additive-tsvs/IV_ENDOCRIN_NUTRIT.gwas.imputed_v3.both_sexes.tsv.bgz -O IV_ENDOCRIN_NUTRIT.gwas.imputed_v3.both_sexes.tsv.bgz	https://broad-ukb-sumstats-us-east-1.s3.amazonaws.com/round2/additive-tsvs/IV_ENDOCRIN_NUTRIT.gwas.imputed_v3.both_sexes.tsv.bgz	b32f3f70d995e9bdcf8b9d55479ebace	categorical	finngen	361194	0	353976	7218	NA	NA	1.3
IBD_ENDOMETRIOSIS	Endometriosis IBD co-morbidity	http://biobank.ctsu.ox.ac.uk/crystal/field.cgi?id=IBD	female	IBD_ENDOMETRIOSIS.gwas.imputed_v3.female.tsv.bgz	wget https://broad-ukb-sumstats-us-east-1.s3.amazonaws.com/round2/additive-tsvs/IBD_ENDOMETRIOSIS.gwas.imputed_v3.female.tsv.bgz -O IBD_ENDOMETRIOSIS.gwas.imputed_v3.female.tsv.bgz	https://broad-ukb-sumstats-us-east-1.s3.amazonaws.com/round2/additive-tsvs/IBD_ENDOMETRIOSIS.gwas.imputed_v3.female.tsv.bgz	30bdf3025d9688c98d52c004edd0dbf1	categorical	finngen	194174	0	192658	1516	NA	NA	female
ENDOMETRIOSIS_OVARY	Endometriosis of ovary	http://biobank.ctsu.ox.ac.uk/crystal/field.cgi?id=ENDOMETRIOSIS	female	ENDOMETRIOSIS_OVARY.gwas.imputed_v3.female.tsv.bgz	wget https://broad-ukb-sumstats-us-east-1.s3.amazonaws.com/round2/additive-tsvs/ENDOMETRIOSIS_OVARY.gwas.imputed_v3.female.tsv.bgz -O ENDOMETRIOSIS_OVARY.gwas.imputed_v3.female.tsv.bgz	https://broad-ukb-sumstats-us-east-1.s3.amazonaws.com/round2/additive-tsvs/ENDOMETRIOSIS_OVARY.gwas.imputed_v3.female.tsv.bgz	a3e78159658b5b3581da3b484928a405	categorical	finngen	194174	0	193788	386	NA	NA	female
ENDOMETRIOSIS_PELVICPERITONEUM	Endometriosis of pelvic peritoneum	http://biobank.ctsu.ox.ac.uk/crystal/field.cgi?id=ENDOMETRIOSIS	female	ENDOMETRIOSIS_PELVICPERITONEUM.gwas.imputed_v3.female.tsv.bgz	wget https://broad-ukb-sumstats-us-east-1.s3.amazonaws.com/round2/additive-tsvs/ENDOMETRIOSIS_PELVICPERITONEUM.gwas.imputed_v3.female.tsv.bgz -O ENDOMETRIOSIS_PELVICPERITONEUM.gwas.imputed_v3.female.tsv.bgz	https://broad-ukb-sumstats-us-east-1.s3.amazonaws.com/round2/additive-tsvs/ENDOMETRIOSIS_PELVICPERITONEUM.gwas.imputed_v3.female.tsv.bgz	7f30d280e979c3230b73a257cd34b4a2	categorical	finngen	194174	0	193886	288	NA	NA	female
ENDOMETRIOSIS_UTERUS	Endometriosis of uterus	http://biobank.ctsu.ox.ac.uk/crystal/field.cgi?id=ENDOMETRIOSIS	female	ENDOMETRIOSIS_UTERUS.gwas.imputed_v3.female.tsv.bgz	wget https://broad-ukb-sumstats-us-east-1.s3.amazonaws.com/round2/additive-tsvs/ENDOMETRIOSIS_UTERUS.gwas.imputed_v3.female.tsv.bgz -O ENDOMETRIOSIS_UTERUS.gwas.imputed_v3.female.tsv.bgz	https://broad-ukb-sumstats-us-east-1.s3.amazonaws.com/round2/additive-tsvs/ENDOMETRIOSIS_UTERUS.gwas.imputed_v3.female.tsv.bgz	f04b7041fa4bacb2e78665c8a9910032	categorical	finngen	194174	0	193669	505	NA	NA	female
M13_ENTESOPATHYLOW	Enthesopathies of lower limb, excluding foot	http://biobank.ctsu.ox.ac.uk/crystal/field.cgi?id=M13	both_sexes	M13_ENTESOPATHYLOW.gwas.imputed_v3.both_sexes.tsv.bgz	wget https://broad-ukb-sumstats-us-east-1.s3.amazonaws.com/round2/additive-tsvs/M13_ENTESOPATHYLOW.gwas.imputed_v3.both_sexes.tsv.bgz -O M13_ENTESOPATHYLOW.gwas.imputed_v3.both_sexes.tsv.bgz	https://broad-ukb-sumstats-us-east-1.s3.amazonaws.com/round2/additive-tsvs/M13_ENTESOPATHYLOW.gwas.imputed_v3.both_sexes.tsv.bgz	6d6bd72480c698518d600c42b9ba3c8b	categorical	finngen	361194	0	360892	302	NA	NA	1.3
H7_ENTROPION	Entropion and trichiasis of eyelid	http://biobank.ctsu.ox.ac.uk/crystal/field.cgi?id=H7	both_sexes	H7_ENTROPION.gwas.imputed_v3.both_sexes.tsv.bgz	wget https://broad-ukb-sumstats-us-east-1.s3.amazonaws.com/round2/additive-tsvs/H7_ENTROPION.gwas.imputed_v3.both_sexes.tsv.bgz -O H7_ENTROPION.gwas.imputed_v3.both_sexes.tsv.bgz	https://broad-ukb-sumstats-us-east-1.s3.amazonaws.com/round2/additive-tsvs/H7_ENTROPION.gwas.imputed_v3.both_sexes.tsv.bgz	9f12b71ed22931be71d05f2ac81539a2	categorical	finngen	361194	0	360642	552	NA	NA	1.3
H7_EPIPHORA	Epiphora	http://biobank.ctsu.ox.ac.uk/crystal/field.cgi?id=H7	both_sexes	H7_EPIPHORA.gwas.imputed_v3.both_sexes.tsv.bgz	wget https://broad-ukb-sumstats-us-east-1.s3.amazonaws.com/round2/additive-tsvs/H7_EPIPHORA.gwas.imputed_v3.both_sexes.tsv.bgz -O H7_EPIPHORA.gwas.imputed_v3.both_sexes.tsv.bgz	https://broad-ukb-sumstats-us-east-1.s3.amazonaws.com/round2/additive-tsvs/H7_EPIPHORA.gwas.imputed_v3.both_sexes.tsv.bgz	a92b0077c4e8d4b2e2ecbb46883d9c92	categorical	finngen	361194	0	360602	592	NA	NA	1.3
G6_EPIPAROX	Episodal and paroxysmal disorders	http://biobank.ctsu.ox.ac.uk/crystal/field.cgi?id=G6	both_sexes	G6_EPIPAROX.gwas.imputed_v3.both_sexes.tsv.bgz	wget https://broad-ukb-sumstats-us-east-1.s3.amazonaws.com/round2/additive-tsvs/G6_EPIPAROX.gwas.imputed_v3.both_sexes.tsv.bgz -O G6_EPIPAROX.gwas.imputed_v3.both_sexes.tsv.bgz	https://broad-ukb-sumstats-us-east-1.s3.amazonaws.com/round2/additive-tsvs/G6_EPIPAROX.gwas.imputed_v3.both_sexes.tsv.bgz	70bb126c87ddac317e4c17b79ee1d061	categorical	finngen	361194	0	355776	5418	NA	NA	1.3
20431	Ever addicted to a behaviour or miscellanous	http://biobank.ctsu.ox.ac.uk/crystal/field.cgi?id=20431	both_sexes	20431.gwas.imputed_v3.both_sexes.tsv.bgz	wget https://broad-ukb-sumstats-us-east-1.s3.amazonaws.com/round2/additive-tsvs/20431.gwas.imputed_v3.both_sexes.tsv.bgz -O 20431.gwas.imputed_v3.both_sexes.tsv.bgz	https://broad-ukb-sumstats-us-east-1.s3.amazonaws.com/round2/additive-tsvs/20431.gwas.imputed_v3.both_sexes.tsv.bgz	28c4c03af91676b6b940e0e052c5a90a	binary	phesant	6934	354260	5309	1625	20431_0|| CAT-SINGLE || Inc(>=10): 0(5309) || Inc(>=10): 1(1625) || CAT-SINGLE-BINARY || sample 5309/1625(6934) ||	Question asked: Have you been addicted to a behaviour (such as gambling) or to anything else we have not mentioned? Question was asked when ~F20401~ was Yes.	2.1
20406	Ever addicted to alcohol	http://biobank.ctsu.ox.ac.uk/crystal/field.cgi?id=20406	both_sexes	20406.gwas.imputed_v3.both_sexes.tsv.bgz	wget https://broad-ukb-sumstats-us-east-1.s3.amazonaws.com/round2/additive-tsvs/20406.gwas.imputed_v3.both_sexes.tsv.bgz -O 20406.gwas.imputed_v3.both_sexes.tsv.bgz	https://broad-ukb-sumstats-us-east-1.s3.amazonaws.com/round2/additive-tsvs/20406.gwas.imputed_v3.both_sexes.tsv.bgz	c1ff65fee7217c8b51d3d01947941ea9	binary	phesant	6514	354680	3736	2778	20406_0|| CAT-SINGLE || Inc(>=10): 1(2778) || Inc(>=10): 0(3736) || CAT-SINGLE-BINARY || sample 3736/2778(6514) ||	Question asked: Have you been addicted to alcohol? Question was asked when ~F20401~ was Yes.	2.1
20401	Ever addicted to any substance or behaviour	http://biobank.ctsu.ox.ac.uk/crystal/field.cgi?id=20401	both_sexes	20401.gwas.imputed_v3.both_sexes.tsv.bgz	wget https://broad-ukb-sumstats-us-east-1.s3.amazonaws.com/round2/additive-tsvs/20401.gwas.imputed_v3.both_sexes.tsv.bgz -O 20401.gwas.imputed_v3.both_sexes.tsv.bgz	https://broad-ukb-sumstats-us-east-1.s3.amazonaws.com/round2/additive-tsvs/20401.gwas.imputed_v3.both_sexes.tsv.bgz	4699a39c380486764fd937fe5d75c22a	binary	phesant	116746	244448	109723	7023	20401_0|| CAT-SINGLE || Inc(>=10): 0(109723) || Inc(>=10): 1(7023) || CAT-SINGLE-BINARY || sample 109723/7023(116746) ||	Question asked: Have you been addicted to or dependent on one or more things, including substances (not cigarettes/coffee) or behaviours (such as gambling)?	2.1
20456	Ever addicted to illicit or recreational drugs	http://biobank.ctsu.ox.ac.uk/crystal/field.cgi?id=20456	both_sexes	20456.gwas.imputed_v3.both_sexes.tsv.bgz	wget https://broad-ukb-sumstats-us-east-1.s3.amazonaws.com/round2/additive-tsvs/20456.gwas.imputed_v3.both_sexes.tsv.bgz -O 20456.gwas.imputed_v3.both_sexes.tsv.bgz	https://broad-ukb-sumstats-us-east-1.s3.amazonaws.com/round2/additive-tsvs/20456.gwas.imputed_v3.both_sexes.tsv.bgz	af2d5213487c2de1ff5f7578f9cd3def	binary	phesant	6944	354250	6426	518	20456_0|| CAT-SINGLE || Inc(>=10): 0(6426) || Inc(>=10): 1(518) || CAT-SINGLE-BINARY || sample 6426/518(6944) ||	Question asked: Have you been addicted to Illicit or recreational drugs? Question was asked when ~F20401~ was Yes.	2.1
20503	Ever addicted to prescription or over-the-counter medication	http://biobank.ctsu.ox.ac.uk/crystal/field.cgi?id=20503	both_sexes	20503.gwas.imputed_v3.both_sexes.tsv.bgz	wget https://broad-ukb-sumstats-us-east-1.s3.amazonaws.com/round2/additive-tsvs/20503.gwas.imputed_v3.both_sexes.tsv.bgz -O 20503.gwas.imputed_v3.both_sexes.tsv.bgz	https://broad-ukb-sumstats-us-east-1.s3.amazonaws.com/round2/additive-tsvs/20503.gwas.imputed_v3.both_sexes.tsv.bgz	426383434c1280f5db4fc30ccacaa5bc	binary	phesant	6927	354267	5943	984	20503_0|| CAT-SINGLE || Inc(>=10): 0(5943) || Inc(>=10): 1(984) || CAT-SINGLE-BINARY || sample 5943/984(6927) ||	Question asked: Have you been addicted to or dependent on prescription or over-the-counter medication? Question was asked when ~F20401~ was Yes.	2.1
20483	Ever attempted suicide	http://biobank.ctsu.ox.ac.uk/crystal/field.cgi?id=20483	both_sexes	20483.gwas.imputed_v3.both_sexes.tsv.bgz	wget https://broad-ukb-sumstats-us-east-1.s3.amazonaws.com/round2/additive-tsvs/20483.gwas.imputed_v3.both_sexes.tsv.bgz -O 20483.gwas.imputed_v3.both_sexes.tsv.bgz	https://broad-ukb-sumstats-us-east-1.s3.amazonaws.com/round2/additive-tsvs/20483.gwas.imputed_v3.both_sexes.tsv.bgz	0e644fa9675a5e2f955fceed83df47ba	binary	phesant	4933	356261	2275	2658	20483_0|| CAT-SINGLE || Inc(>=10): 1(2658) || Inc(>=10): 0(2275) || CAT-SINGLE-BINARY || sample 2275/2658(4933) ||	Question asked: Have you harmed yourself with the intention to end your life? Question was asked when ~F20480~ was Yes.	2.1
20411_0	Ever been injured or injured someone else through drinking alcohol: No	http://biobank.ctsu.ox.ac.uk/crystal/field.cgi?id=20411	both_sexes	20411_0.gwas.imputed_v3.both_sexes.tsv.bgz	wget https://broad-ukb-sumstats-us-east-1.s3.amazonaws.com/round2/additive-tsvs/20411_0.gwas.imputed_v3.both_sexes.tsv.bgz -O 20411_0.gwas.imputed_v3.both_sexes.tsv.bgz	https://broad-ukb-sumstats-us-east-1.s3.amazonaws.com/round2/additive-tsvs/20411_0.gwas.imputed_v3.both_sexes.tsv.bgz	ee0ea8b961d43e8213fa9ea0f61eb8f5	binary	phesant	118002	243192	5093	112909	20411_0 || CAT-SINGLE || CAT-SINGLE-BINARY-VAR: 0 || Inc(>=10): 0(112909) ||	Question asked: Have you or someone else been injured as a result of your drinking?	2.1
20411_1	Ever been injured or injured someone else through drinking alcohol: Yes, but not in the last year	http://biobank.ctsu.ox.ac.uk/crystal/field.cgi?id=20411	both_sexes	20411_1.gwas.imputed_v3.both_sexes.tsv.bgz	wget https://broad-ukb-sumstats-us-east-1.s3.amazonaws.com/round2/additive-tsvs/20411_1.gwas.imputed_v3.both_sexes.tsv.bgz -O 20411_1.gwas.imputed_v3.both_sexes.tsv.bgz	https://broad-ukb-sumstats-us-east-1.s3.amazonaws.com/round2/additive-tsvs/20411_1.gwas.imputed_v3.both_sexes.tsv.bgz	1b4042729d677cb369822920165b8885	binary	phesant	118002	243192	113461	4541	20411_0 || CAT-SINGLE || CAT-SINGLE-BINARY-VAR: 1 || Inc(>=10): 1(4541) ||	Question asked: Have you or someone else been injured as a result of your drinking?	2.1
20411_2	Ever been injured or injured someone else through drinking alcohol: Yes, during the last year	http://biobank.ctsu.ox.ac.uk/crystal/field.cgi?id=20411	both_sexes	20411_2.gwas.imputed_v3.both_sexes.tsv.bgz	wget https://broad-ukb-sumstats-us-east-1.s3.amazonaws.com/round2/additive-tsvs/20411_2.gwas.imputed_v3.both_sexes.tsv.bgz -O 20411_2.gwas.imputed_v3.both_sexes.tsv.bgz	https://broad-ukb-sumstats-us-east-1.s3.amazonaws.com/round2/additive-tsvs/20411_2.gwas.imputed_v3.both_sexes.tsv.bgz	726b766513eced79c7d9f15b02fc32bc	binary	phesant	118002	243192	117450	552	20411_0 || CAT-SINGLE || CAT-SINGLE-BINARY-VAR: 2 || Inc(>=10): 2(552) ||	Question asked: Have you or someone else been injured as a result of your drinking?	2.1
20468	Ever believed in an un-real conspiracy against self	http://biobank.ctsu.ox.ac.uk/crystal/field.cgi?id=20468	both_sexes	20468.gwas.imputed_v3.both_sexes.tsv.bgz	wget https://broad-ukb-sumstats-us-east-1.s3.amazonaws.com/round2/additive-tsvs/20468.gwas.imputed_v3.both_sexes.tsv.bgz -O 20468.gwas.imputed_v3.both_sexes.tsv.bgz	https://broad-ukb-sumstats-us-east-1.s3.amazonaws.com/round2/additive-tsvs/20468.gwas.imputed_v3.both_sexes.tsv.bgz	d2e641a56ab0da6688a0d3c62e4768d6	binary	phesant	117794	243400	116862	932	20468_0|| CAT-SINGLE || Inc(>=10): 0(116862) || Inc(>=10): 1(932) || CAT-SINGLE-BINARY || sample 116862/932(117794) ||	Question asked: Did you ever believe that there was an unjust plot going on to harm you or to have people follow you, and which your family and friends did not believe existed?	2.1
20474	Ever believed in un-real communications or signs	http://biobank.ctsu.ox.ac.uk/crystal/field.cgi?id=20474	both_sexes	20474.gwas.imputed_v3.both_sexes.tsv.bgz	wget https://broad-ukb-sumstats-us-east-1.s3.amazonaws.com/round2/additive-tsvs/20474.gwas.imputed_v3.both_sexes.tsv.bgz -O 20474.gwas.imputed_v3.both_sexes.tsv.bgz	https://broad-ukb-sumstats-us-east-1.s3.amazonaws.com/round2/additive-tsvs/20474.gwas.imputed_v3.both_sexes.tsv.bgz	658d8aafe5ec8b981f93f4bbbce2c732	binary	phesant	117731	243463	116909	822	20474_0|| CAT-SINGLE || Inc(>=10): 0(116909) || Inc(>=10): 1(822) || CAT-SINGLE-BINARY || sample 116909/822(117731) ||	Question asked: Did you ever believe that a strange force was trying to communicate directly with you by sending special signs or signals that you could understand but that no one else could understand (for example through the radio or television)?	2.1
20485	Ever contemplated self-harm	http://biobank.ctsu.ox.ac.uk/crystal/field.cgi?id=20485	both_sexes	20485.gwas.imputed_v3.both_sexes.tsv.bgz	wget https://broad-ukb-sumstats-us-east-1.s3.amazonaws.com/round2/additive-tsvs/20485.gwas.imputed_v3.both_sexes.tsv.bgz -O 20485.gwas.imputed_v3.both_sexes.tsv.bgz	https://broad-ukb-sumstats-us-east-1.s3.amazonaws.com/round2/additive-tsvs/20485.gwas.imputed_v3.both_sexes.tsv.bgz	7b2a22401e31180d4d387cddd95f395b	ordinal	phesant	117610	243584	NA	NA	20485_0|| CAT-SINGLE || Inc(>=10): 0(100273) || Inc(>=10): 1(8771) || Inc(>=10): 2(8566) || ordered || CAT-ORD || order: 0|1|2 || num categories: 3 ||	Question asked: Have you contemplated harming yourself (for example by cutting, biting, hitting yourself or taking an overdose)?	2.1
4598	Ever depressed for a whole week	http://biobank.ctsu.ox.ac.uk/crystal/field.cgi?id=4598	both_sexes	4598.gwas.imputed_v3.both_sexes.tsv.bgz	wget https://broad-ukb-sumstats-us-east-1.s3.amazonaws.com/round2/additive-tsvs/4598.gwas.imputed_v3.both_sexes.tsv.bgz -O 4598.gwas.imputed_v3.both_sexes.tsv.bgz	https://broad-ukb-sumstats-us-east-1.s3.amazonaws.com/round2/additive-tsvs/4598.gwas.imputed_v3.both_sexes.tsv.bgz	b924e5b247d3bb3e35477875325e33e1	binary	phesant	117705	243489	54586	63119	4598_0|| CAT-SINGLE || Inc(>=10): 0(54586) || Inc(>=10): 1(63119) || CAT-SINGLE-BINARY || sample 54586/63119(117705) ||	ACE touchscreen question Looking back over your life, have you ever had a time when you were feeling depressed or down for at least a whole week?	2.1
20421	Ever felt worried, tense, or anxious for most of a month or longer	http://biobank.ctsu.ox.ac.uk/crystal/field.cgi?id=20421	both_sexes	20421.gwas.imputed_v3.both_sexes.tsv.bgz	wget https://broad-ukb-sumstats-us-east-1.s3.amazonaws.com/round2/additive-tsvs/20421.gwas.imputed_v3.both_sexes.tsv.bgz -O 20421.gwas.imputed_v3.both_sexes.tsv.bgz	https://broad-ukb-sumstats-us-east-1.s3.amazonaws.com/round2/additive-tsvs/20421.gwas.imputed_v3.both_sexes.tsv.bgz	82a9270fc672532dbbd59752ae94fc91	binary	phesant	110315	250879	80964	29351	20421_0|| CAT-SINGLE || Inc(>=10): 1(29351) || Inc(>=10): 0(80964) || CAT-SINGLE-BINARY || sample 80964/29351(110315) ||	Question asked: Have you ever had a period lasting one month or longer when most of the time you felt worried, tense, or anxious?	2.1
20405_0	Ever had known person concerned about, or recommend reduction of, alcohol consumption: No	http://biobank.ctsu.ox.ac.uk/crystal/field.cgi?id=20405	both_sexes	20405_0.gwas.imputed_v3.both_sexes.tsv.bgz	wget https://broad-ukb-sumstats-us-east-1.s3.amazonaws.com/round2/additive-tsvs/20405_0.gwas.imputed_v3.both_sexes.tsv.bgz -O 20405_0.gwas.imputed_v3.both_sexes.tsv.bgz	https://broad-ukb-sumstats-us-east-1.s3.amazonaws.com/round2/additive-tsvs/20405_0.gwas.imputed_v3.both_sexes.tsv.bgz	7786188fd20b1cbc6869991dfdd5b387	binary	phesant	117880	243314	10406	107474	20405_0 || CAT-SINGLE || CAT-SINGLE-BINARY-VAR: 0 || Inc(>=10): 0(107474) ||	Question asked: Has a relative or friend or a doctor or another health worker been concerned about your drinking or suggested you cut down?	2.1
20405_1	Ever had known person concerned about, or recommend reduction of, alcohol consumption: Yes, but not in the last year	http://biobank.ctsu.ox.ac.uk/crystal/field.cgi?id=20405	both_sexes	20405_1.gwas.imputed_v3.both_sexes.tsv.bgz	wget https://broad-ukb-sumstats-us-east-1.s3.amazonaws.com/round2/additive-tsvs/20405_1.gwas.imputed_v3.both_sexes.tsv.bgz -O 20405_1.gwas.imputed_v3.both_sexes.tsv.bgz	https://broad-ukb-sumstats-us-east-1.s3.amazonaws.com/round2/additive-tsvs/20405_1.gwas.imputed_v3.both_sexes.tsv.bgz	f4818fbc1f39453080995d27a584270f	binary	phesant	117880	243314	112398	5482	20405_0 || CAT-SINGLE || CAT-SINGLE-BINARY-VAR: 1 || Inc(>=10): 1(5482) ||	Question asked: Has a relative or friend or a doctor or another health worker been concerned about your drinking or suggested you cut down?	2.1
20405_2	Ever had known person concerned about, or recommend reduction of, alcohol consumption: Yes, during the last year	http://biobank.ctsu.ox.ac.uk/crystal/field.cgi?id=20405	both_sexes	20405_2.gwas.imputed_v3.both_sexes.tsv.bgz	wget https://broad-ukb-sumstats-us-east-1.s3.amazonaws.com/round2/additive-tsvs/20405_2.gwas.imputed_v3.both_sexes.tsv.bgz -O 20405_2.gwas.imputed_v3.both_sexes.tsv.bgz	https://broad-ukb-sumstats-us-east-1.s3.amazonaws.com/round2/additive-tsvs/20405_2.gwas.imputed_v3.both_sexes.tsv.bgz	e694107b77870b8e0e53a55b568f7c66	binary	phesant	117880	243314	112956	4924	20405_0 || CAT-SINGLE || CAT-SINGLE-BINARY-VAR: 2 || Inc(>=10): 2(4924) ||	Question asked: Has a relative or friend or a doctor or another health worker been concerned about your drinking or suggested you cut down?	2.1
20502	Ever had period extreme irritability	http://biobank.ctsu.ox.ac.uk/crystal/field.cgi?id=20502	both_sexes	20502.gwas.imputed_v3.both_sexes.tsv.bgz	wget https://broad-ukb-sumstats-us-east-1.s3.amazonaws.com/round2/additive-tsvs/20502.gwas.imputed_v3.both_sexes.tsv.bgz -O 20502.gwas.imputed_v3.both_sexes.tsv.bgz	https://broad-ukb-sumstats-us-east-1.s3.amazonaws.com/round2/additive-tsvs/20502.gwas.imputed_v3.both_sexes.tsv.bgz	bcc125b5d32b24ef435b737b6e7f90d5	binary	phesant	114422	246772	84675	29747	20502_0|| CAT-SINGLE || Inc(>=10): 1(29747) || Inc(>=10): 0(84675) || CAT-SINGLE-BINARY || sample 84675/29747(114422) ||	Question asked: Have you ever had a period of time when you were so irritable that you found yourself shouting at people or starting fights or arguments?	2.1
20501	Ever had period of mania / excitability	http://biobank.ctsu.ox.ac.uk/crystal/field.cgi?id=20501	both_sexes	20501.gwas.imputed_v3.both_sexes.tsv.bgz	wget https://broad-ukb-sumstats-us-east-1.s3.amazonaws.com/round2/additive-tsvs/20501.gwas.imputed_v3.both_sexes.tsv.bgz -O 20501.gwas.imputed_v3.both_sexes.tsv.bgz	https://broad-ukb-sumstats-us-east-1.s3.amazonaws.com/round2/additive-tsvs/20501.gwas.imputed_v3.both_sexes.tsv.bgz	ac6d471316116051041bd8ac52edecb5	binary	phesant	115338	245856	110522	4816	20501_0|| CAT-SINGLE || Inc(>=10): 0(110522) || Inc(>=10): 1(4816) || CAT-SINGLE-BINARY || sample 110522/4816(115338) ||	Question asked: Have you ever had a period of time when you were feeling so good, high, excited, or hyper that other people thought you were not your normal self or you were so hyper that you got into trouble?	2.1
20446	Ever had prolonged feelings of sadness or depression	http://biobank.ctsu.ox.ac.uk/crystal/field.cgi?id=20446	both_sexes	20446.gwas.imputed_v3.both_sexes.tsv.bgz	wget https://broad-ukb-sumstats-us-east-1.s3.amazonaws.com/round2/additive-tsvs/20446.gwas.imputed_v3.both_sexes.tsv.bgz -O 20446.gwas.imputed_v3.both_sexes.tsv.bgz	https://broad-ukb-sumstats-us-east-1.s3.amazonaws.com/round2/additive-tsvs/20446.gwas.imputed_v3.both_sexes.tsv.bgz	2836f8a30c31a06d22deb4ae5fbbaf61	binary	phesant	117763	243431	53389	64374	20446_0|| CAT-SINGLE || Inc(>=10): 1(64374) || Inc(>=10): 0(53389) || CAT-SINGLE-BINARY || sample 53389/64374(117763) ||	Question asked: Have you ever had a time in your life when you felt sad, blue, or depressed for two weeks or more in a row?	2.1
20441	Ever had prolonged loss of interest in normal activities	http://biobank.ctsu.ox.ac.uk/crystal/field.cgi?id=20441	both_sexes	20441.gwas.imputed_v3.both_sexes.tsv.bgz	wget https://broad-ukb-sumstats-us-east-1.s3.amazonaws.com/round2/additive-tsvs/20441.gwas.imputed_v3.both_sexes.tsv.bgz -O 20441.gwas.imputed_v3.both_sexes.tsv.bgz	https://broad-ukb-sumstats-us-east-1.s3.amazonaws.com/round2/additive-tsvs/20441.gwas.imputed_v3.both_sexes.tsv.bgz	810033d00ca2e82a95e1ee64176ec7b1	binary	phesant	117727	243467	71397	46330	20441_0|| CAT-SINGLE || Inc(>=10): 1(46330) || Inc(>=10): 0(71397) || CAT-SINGLE-BINARY || sample 71397/46330(117727) ||	Question asked: Have you ever had a time in your life lasting two weeks or more when you lost interest in most things like hobbies, work, or activities that usually give you pleasure?	2.1
20463	Ever heard an un-real voice	http://biobank.ctsu.ox.ac.uk/crystal/field.cgi?id=20463	both_sexes	20463.gwas.imputed_v3.both_sexes.tsv.bgz	wget https://broad-ukb-sumstats-us-east-1.s3.amazonaws.com/round2/additive-tsvs/20463.gwas.imputed_v3.both_sexes.tsv.bgz -O 20463.gwas.imputed_v3.both_sexes.tsv.bgz	https://broad-ukb-sumstats-us-east-1.s3.amazonaws.com/round2/additive-tsvs/20463.gwas.imputed_v3.both_sexes.tsv.bgz	11ba2a962035f241ab1c25bce7a4905e	binary	phesant	117503	243691	115494	2009	20463_0|| CAT-SINGLE || Inc(>=10): 0(115494) || Inc(>=10): 1(2009) || CAT-SINGLE-BINARY || sample 115494/2009(117503) ||	Question asked: Did you ever hear things that other people said did not exist, like strange voices coming from inside your head talking to you or about you, or voices coming out of the air when there was no one around?	2.1
4653	Ever highly irritable/argumentative for 2 days	http://biobank.ctsu.ox.ac.uk/crystal/field.cgi?id=4653	both_sexes	4653.gwas.imputed_v3.both_sexes.tsv.bgz	wget https://broad-ukb-sumstats-us-east-1.s3.amazonaws.com/round2/additive-tsvs/4653.gwas.imputed_v3.both_sexes.tsv.bgz -O 4653.gwas.imputed_v3.both_sexes.tsv.bgz	https://broad-ukb-sumstats-us-east-1.s3.amazonaws.com/round2/additive-tsvs/4653.gwas.imputed_v3.both_sexes.tsv.bgz	280bdfb8a45fb508cf5542ff0895e14c	binary	phesant	117359	243835	96429	20930	4653_0|| CAT-SINGLE || Inc(>=10): 0(96429) || Inc(>=10): 1(20930) || CAT-SINGLE-BINARY || sample 96429/20930(117359) ||	ACE touchscreen question Have you ever had a period of time lasting at least two days when you were so irritable that you found yourself shouting at people or starting fights or arguments?	2.1
4642	Ever manic/hyper for 2 days	http://biobank.ctsu.ox.ac.uk/crystal/field.cgi?id=4642	both_sexes	4642.gwas.imputed_v3.both_sexes.tsv.bgz	wget https://broad-ukb-sumstats-us-east-1.s3.amazonaws.com/round2/additive-tsvs/4642.gwas.imputed_v3.both_sexes.tsv.bgz -O 4642.gwas.imputed_v3.both_sexes.tsv.bgz	https://broad-ukb-sumstats-us-east-1.s3.amazonaws.com/round2/additive-tsvs/4642.gwas.imputed_v3.both_sexes.tsv.bgz	b2f443d826f377a95d938ed82ba328c6	binary	phesant	117155	244039	110586	6569	4642_0|| CAT-SINGLE || Inc(>=10): 0(110586) || Inc(>=10): 1(6569) || CAT-SINGLE-BINARY || sample 110586/6569(117155) ||	ACE touchscreen question Have you ever had a period of time lasting at least two days when you were feeling so good, high, excited or hyper that other people thought you were not your normal self or you were so hyper that you got into trouble?	2.1
20404	Ever physically dependent on alcohol	http://biobank.ctsu.ox.ac.uk/crystal/field.cgi?id=20404	both_sexes	20404.gwas.imputed_v3.both_sexes.tsv.bgz	wget https://broad-ukb-sumstats-us-east-1.s3.amazonaws.com/round2/additive-tsvs/20404.gwas.imputed_v3.both_sexes.tsv.bgz -O 20404.gwas.imputed_v3.both_sexes.tsv.bgz	https://broad-ukb-sumstats-us-east-1.s3.amazonaws.com/round2/additive-tsvs/20404.gwas.imputed_v3.both_sexes.tsv.bgz	3389fcf056dc4d83a60d1123a4751ea7	binary	phesant	2647	358547	1906	741	20404_0|| CAT-SINGLE || Inc(>=10): 0(1906) || Inc(>=10): 1(741) || CAT-SINGLE-BINARY || sample 1906/741(2647) ||	Question asked: Have you been physically dependent on alcohol? Question was asked when ~F20406~ was Yes.	2.1
20466	Ever prescribed a medication for unusual or psychotic experiences	http://biobank.ctsu.ox.ac.uk/crystal/field.cgi?id=20466	both_sexes	20466.gwas.imputed_v3.both_sexes.tsv.bgz	wget https://broad-ukb-sumstats-us-east-1.s3.amazonaws.com/round2/additive-tsvs/20466.gwas.imputed_v3.both_sexes.tsv.bgz -O 20466.gwas.imputed_v3.both_sexes.tsv.bgz	https://broad-ukb-sumstats-us-east-1.s3.amazonaws.com/round2/additive-tsvs/20466.gwas.imputed_v3.both_sexes.tsv.bgz	2ac91cfe9ce943f13f02e31cf9435e46	binary	phesant	5777	355417	5135	642	20466_0|| CAT-SINGLE || Inc(>=10): 0(5135) || Inc(>=10): 1(642) || CAT-SINGLE-BINARY || sample 5135/642(5777) ||	Question asked: Were you ever prescribed a medication by a health professional for any of these experiences (seeing a vision, hearing a voice, or believing that something strange was trying to communicate with you, or there was a plot against you)? Question was asked when ~F20471~ was Yes or ~F20463~ was Yes or ~F20474~ was Yes or ~F20468~ was Yes.	2.1
20471	Ever seen an un-real vision	http://biobank.ctsu.ox.ac.uk/crystal/field.cgi?id=20471	both_sexes	20471.gwas.imputed_v3.both_sexes.tsv.bgz	wget https://broad-ukb-sumstats-us-east-1.s3.amazonaws.com/round2/additive-tsvs/20471.gwas.imputed_v3.both_sexes.tsv.bgz -O 20471.gwas.imputed_v3.both_sexes.tsv.bgz	https://broad-ukb-sumstats-us-east-1.s3.amazonaws.com/round2/additive-tsvs/20471.gwas.imputed_v3.both_sexes.tsv.bgz	10a5eaed19a1cc4eceb0c04bd1093dc2	binary	phesant	116787	244407	113019	3768	20471_0|| CAT-SINGLE || Inc(>=10): 0(113019) || Inc(>=10): 1(3768) || CAT-SINGLE-BINARY || sample 113019/3768(116787) ||	Question asked: Did you ever see something that wasn't really there that other people could not see?	2.1
20480	Ever self-harmed	http://biobank.ctsu.ox.ac.uk/crystal/field.cgi?id=20480	both_sexes	20480.gwas.imputed_v3.both_sexes.tsv.bgz	wget https://broad-ukb-sumstats-us-east-1.s3.amazonaws.com/round2/additive-tsvs/20480.gwas.imputed_v3.both_sexes.tsv.bgz -O 20480.gwas.imputed_v3.both_sexes.tsv.bgz	https://broad-ukb-sumstats-us-east-1.s3.amazonaws.com/round2/additive-tsvs/20480.gwas.imputed_v3.both_sexes.tsv.bgz	7a6d511fe7a027a2f07387a0c02061f5	binary	phesant	117733	243461	112634	5099	20480_0|| CAT-SINGLE || Inc(>=10): 0(112634) || Inc(>=10): 1(5099) || CAT-SINGLE-BINARY || sample 112634/5099(117733) ||	Question asked: Have you deliberately harmed yourself, whether or not you meant to end your life?	2.1
20499	Ever sought or received professional help for mental distress	http://biobank.ctsu.ox.ac.uk/crystal/field.cgi?id=20499	both_sexes	20499.gwas.imputed_v3.both_sexes.tsv.bgz	wget https://broad-ukb-sumstats-us-east-1.s3.amazonaws.com/round2/additive-tsvs/20499.gwas.imputed_v3.both_sexes.tsv.bgz -O 20499.gwas.imputed_v3.both_sexes.tsv.bgz	https://broad-ukb-sumstats-us-east-1.s3.amazonaws.com/round2/additive-tsvs/20499.gwas.imputed_v3.both_sexes.tsv.bgz	6cf6d836cac2a3e64f70ba25a93d37d7	binary	phesant	117677	243517	71657	46020	20499_0|| CAT-SINGLE || Inc(>=10): 0(71657) || Inc(>=10): 1(46020) || CAT-SINGLE-BINARY || sample 71657/46020(117677) ||	Question asked: In your life, did you seek or receive help from a professional (medical doctor, psychologist, social worker, counsellor, nurse, clergy, or other helping professional) for mental distress, psychological problems or unusual experiences?	2.1
20500	Ever suffered mental distress preventing usual activities	http://biobank.ctsu.ox.ac.uk/crystal/field.cgi?id=20500	both_sexes	20500.gwas.imputed_v3.both_sexes.tsv.bgz	wget https://broad-ukb-sumstats-us-east-1.s3.amazonaws.com/round2/additive-tsvs/20500.gwas.imputed_v3.both_sexes.tsv.bgz -O 20500.gwas.imputed_v3.both_sexes.tsv.bgz	https://broad-ukb-sumstats-us-east-1.s3.amazonaws.com/round2/additive-tsvs/20500.gwas.imputed_v3.both_sexes.tsv.bgz	21aa9e6641e59fdef68488dab3e27ada	binary	phesant	116527	244667	77846	38681	20500_0|| CAT-SINGLE || Inc(>=10): 0(77846) || Inc(>=10): 1(38681) || CAT-SINGLE-BINARY || sample 77846/38681(116527) ||	Question asked: In your life, have you suffered from a period of mental distress that prevented you from doing your usual activities?	2.1
20477	Ever talked to a health professional about unusual or psychotic experiences	http://biobank.ctsu.ox.ac.uk/crystal/field.cgi?id=20477	both_sexes	20477.gwas.imputed_v3.both_sexes.tsv.bgz	wget https://broad-ukb-sumstats-us-east-1.s3.amazonaws.com/round2/additive-tsvs/20477.gwas.imputed_v3.both_sexes.tsv.bgz -O 20477.gwas.imputed_v3.both_sexes.tsv.bgz	https://broad-ukb-sumstats-us-east-1.s3.amazonaws.com/round2/additive-tsvs/20477.gwas.imputed_v3.both_sexes.tsv.bgz	f61ed1acf23e28bcffc831475f497698	binary	phesant	5788	355406	4563	1225	20477_0|| CAT-SINGLE || Inc(>=10): 0(4563) || Inc(>=10): 1(1225) || CAT-SINGLE-BINARY || sample 4563/1225(5788) ||	Question asked: Did you ever talk to a doctor, counsellor, psychiatrist or other health professional about any of these experiences (seeing a vision, hearing a voice, or believing that something strange was trying to communicate with you, or there was a plot against you)? Question was asked when ~F20471~ was Yes or ~F20463~ was Yes or ~F20474~ was Yes or ~F20468~ was Yes.	2.1
20479	Ever thought that life not worth living	http://biobank.ctsu.ox.ac.uk/crystal/field.cgi?id=20479	both_sexes	20479.gwas.imputed_v3.both_sexes.tsv.bgz	wget https://broad-ukb-sumstats-us-east-1.s3.amazonaws.com/round2/additive-tsvs/20479.gwas.imputed_v3.both_sexes.tsv.bgz -O 20479.gwas.imputed_v3.both_sexes.tsv.bgz	https://broad-ukb-sumstats-us-east-1.s3.amazonaws.com/round2/additive-tsvs/20479.gwas.imputed_v3.both_sexes.tsv.bgz	090639e2a62ead32dc511eb594c4168f	ordinal	phesant	117291	243903	NA	NA	20479_0|| CAT-SINGLE || Inc(>=10): 1(15974) || Inc(>=10): 0(81103) || Inc(>=10): 2(20214) || ordered || CAT-ORD || order: 0|1|2 || num categories: 3 ||	Question asked: Many people have thoughts that life is not worth living. Have you felt that way?	2.1
4631	Ever unenthusiastic/disinterested for a whole week	http://biobank.ctsu.ox.ac.uk/crystal/field.cgi?id=4631	both_sexes	4631.gwas.imputed_v3.both_sexes.tsv.bgz	wget https://broad-ukb-sumstats-us-east-1.s3.amazonaws.com/round2/additive-tsvs/4631.gwas.imputed_v3.both_sexes.tsv.bgz -O 4631.gwas.imputed_v3.both_sexes.tsv.bgz	https://broad-ukb-sumstats-us-east-1.s3.amazonaws.com/round2/additive-tsvs/4631.gwas.imputed_v3.both_sexes.tsv.bgz	e8e2d2c229e3aca79d802787a774d308	binary	phesant	115145	246049	72771	42374	4631_0|| CAT-SINGLE || Inc(>=10): 0(72771) || Inc(>=10): 1(42374) || CAT-SINGLE-BINARY || sample 72771/42374(115145) ||	ACE touchscreen question Have you ever had a time when you were uninterested in things or unable to enjoy the things you used to for at least a whole week?	2.1
20425	Ever worried more than most people would in similar situation	http://biobank.ctsu.ox.ac.uk/crystal/field.cgi?id=20425	both_sexes	20425.gwas.imputed_v3.both_sexes.tsv.bgz	wget https://broad-ukb-sumstats-us-east-1.s3.amazonaws.com/round2/additive-tsvs/20425.gwas.imputed_v3.both_sexes.tsv.bgz -O 20425.gwas.imputed_v3.both_sexes.tsv.bgz	https://broad-ukb-sumstats-us-east-1.s3.amazonaws.com/round2/additive-tsvs/20425.gwas.imputed_v3.both_sexes.tsv.bgz	7b89cf94ee8b4c172eb0a1925d8bfbbe	binary	phesant	98990	262204	73367	25623	20425_0|| CAT-SINGLE || Inc(>=10): 0(73367) || Inc(>=10): 1(25623) || CAT-SINGLE-BINARY || sample 73367/25623(98990) ||	Question asked: People differ a lot in how much they worry about things. Did you ever have a time when you worried a lot more than most people would in your situation?	2.1
G6_XTRAPYR	Extrapyramidal and movement disorders	http://biobank.ctsu.ox.ac.uk/crystal/field.cgi?id=G6	both_sexes	G6_XTRAPYR.gwas.imputed_v3.both_sexes.tsv.bgz	wget https://broad-ukb-sumstats-us-east-1.s3.amazonaws.com/round2/additive-tsvs/G6_XTRAPYR.gwas.imputed_v3.both_sexes.tsv.bgz -O G6_XTRAPYR.gwas.imputed_v3.both_sexes.tsv.bgz	https://broad-ukb-sumstats-us-east-1.s3.amazonaws.com/round2/additive-tsvs/G6_XTRAPYR.gwas.imputed_v3.both_sexes.tsv.bgz	5e81c522b4c9380561dd1b2dcafca82d	categorical	finngen	361194	0	360714	480	NA	NA	1.3
6148_4	Eye problems/disorders: Cataract	http://biobank.ctsu.ox.ac.uk/crystal/field.cgi?id=6148	both_sexes	6148_4.gwas.imputed_v3.both_sexes.tsv.bgz	wget https://broad-ukb-sumstats-us-east-1.s3.amazonaws.com/round2/additive-tsvs/6148_4.gwas.imputed_v3.both_sexes.tsv.bgz -O 6148_4.gwas.imputed_v3.both_sexes.tsv.bgz	https://broad-ukb-sumstats-us-east-1.s3.amazonaws.com/round2/additive-tsvs/6148_4.gwas.imputed_v3.both_sexes.tsv.bgz	d5e8a6c7e5270724d4eb594160374fba	binary	phesant	117890	243304	106696	11194	6148_0 || CAT-MUL-BINARY-VAR 4 || NO_NAN Remove NA participants 240412 || Removed 2892 examples != 4 but with missing value (<0) || sample 106696/11194(117890) || SKIP_val:-1 < 0 ||	ACE touchscreen question Has a doctor told you that you have any of the following problems with your eyes? (You can select more than one answer) The following checks were performed: If code -7 was selected, then no additional choices were allowed. If code -3 was selected, then no additional choices were allowed. If code -1 was selected, then no additional choices were allowed. If the participant activated the Help button they were shown the message: If you are not sure if you have had any of the listed eye problems enter Do not know.	1.2
6148_1	Eye problems/disorders: Diabetes related eye disease	http://biobank.ctsu.ox.ac.uk/crystal/field.cgi?id=6148	both_sexes	6148_1.gwas.imputed_v3.both_sexes.tsv.bgz	wget https://broad-ukb-sumstats-us-east-1.s3.amazonaws.com/round2/additive-tsvs/6148_1.gwas.imputed_v3.both_sexes.tsv.bgz -O 6148_1.gwas.imputed_v3.both_sexes.tsv.bgz	https://broad-ukb-sumstats-us-east-1.s3.amazonaws.com/round2/additive-tsvs/6148_1.gwas.imputed_v3.both_sexes.tsv.bgz	8260db09c124ece09700445eee29163c	binary	phesant	117890	243304	115641	2249	6148_0 || CAT-MUL-BINARY-VAR 1 || NO_NAN Remove NA participants 240412 || Removed 2892 examples != 1 but with missing value (<0) || sample 115641/2249(117890) ||	ACE touchscreen question Has a doctor told you that you have any of the following problems with your eyes? (You can select more than one answer) The following checks were performed: If code -7 was selected, then no additional choices were allowed. If code -3 was selected, then no additional choices were allowed. If code -1 was selected, then no additional choices were allowed. If the participant activated the Help button they were shown the message: If you are not sure if you have had any of the listed eye problems enter Do not know.	1.2
6148_2	Eye problems/disorders: Glaucoma	http://biobank.ctsu.ox.ac.uk/crystal/field.cgi?id=6148	both_sexes	6148_2.gwas.imputed_v3.both_sexes.tsv.bgz	wget https://broad-ukb-sumstats-us-east-1.s3.amazonaws.com/round2/additive-tsvs/6148_2.gwas.imputed_v3.both_sexes.tsv.bgz -O 6148_2.gwas.imputed_v3.both_sexes.tsv.bgz	https://broad-ukb-sumstats-us-east-1.s3.amazonaws.com/round2/additive-tsvs/6148_2.gwas.imputed_v3.both_sexes.tsv.bgz	f2ba980abfbd5d8dcb5a77ba4a38df26	binary	phesant	117890	243304	112798	5092	6148_0 || CAT-MUL-BINARY-VAR 2 || NO_NAN Remove NA participants 240412 || Removed 2892 examples != 2 but with missing value (<0) || sample 112798/5092(117890) ||	ACE touchscreen question Has a doctor told you that you have any of the following problems with your eyes? (You can select more than one answer) The following checks were performed: If code -7 was selected, then no additional choices were allowed. If code -3 was selected, then no additional choices were allowed. If code -1 was selected, then no additional choices were allowed. If the participant activated the Help button they were shown the message: If you are not sure if you have had any of the listed eye problems enter Do not know.	1.2
6148_5	Eye problems/disorders: Macular degeneration	http://biobank.ctsu.ox.ac.uk/crystal/field.cgi?id=6148	both_sexes	6148_5.gwas.imputed_v3.both_sexes.tsv.bgz	wget https://broad-ukb-sumstats-us-east-1.s3.amazonaws.com/round2/additive-tsvs/6148_5.gwas.imputed_v3.both_sexes.tsv.bgz -O 6148_5.gwas.imputed_v3.both_sexes.tsv.bgz	https://broad-ukb-sumstats-us-east-1.s3.amazonaws.com/round2/additive-tsvs/6148_5.gwas.imputed_v3.both_sexes.tsv.bgz	c4aa8e26d88b28f96418ac380a2a60f1	binary	phesant	117890	243304	115164	2726	6148_0 || CAT-MUL-BINARY-VAR 5 || NO_NAN Remove NA participants 240412 || Removed 2892 examples != 5 but with missing value (<0) || sample 115164/2726(117890) ||	ACE touchscreen question Has a doctor told you that you have any of the following problems with your eyes? (You can select more than one answer) The following checks were performed: If code -7 was selected, then no additional choices were allowed. If code -3 was selected, then no additional choices were allowed. If code -1 was selected, then no additional choices were allowed. If the participant activated the Help button they were shown the message: If you are not sure if you have had any of the listed eye problems enter Do not know.	1.2
6148_100	Eye problems/disorders: None of the above	http://biobank.ctsu.ox.ac.uk/crystal/field.cgi?id=6148	both_sexes	6148_100.gwas.imputed_v3.both_sexes.tsv.bgz	wget https://broad-ukb-sumstats-us-east-1.s3.amazonaws.com/round2/additive-tsvs/6148_100.gwas.imputed_v3.both_sexes.tsv.bgz -O 6148_100.gwas.imputed_v3.both_sexes.tsv.bgz	https://broad-ukb-sumstats-us-east-1.s3.amazonaws.com/round2/additive-tsvs/6148_100.gwas.imputed_v3.both_sexes.tsv.bgz	caf3dae4f601be6c5355fa2e27813941	binary	phesant	117890	243304	25949	91941	6148_0 || CAT-MUL-BINARY-VAR 100 || NO_NAN Remove NA participants 240412 || Removed 2892 examples != 100 but with missing value (<0) || sample 25949/91941(117890) ||	ACE touchscreen question Has a doctor told you that you have any of the following problems with your eyes? (You can select more than one answer) The following checks were performed: If code -7 was selected, then no additional choices were allowed. If code -3 was selected, then no additional choices were allowed. If code -1 was selected, then no additional choices were allowed. If the participant activated the Help button they were shown the message: If you are not sure if you have had any of the listed eye problems enter Do not know.	1.2
6148_6	Eye problems/disorders: Other serious eye condition	http://biobank.ctsu.ox.ac.uk/crystal/field.cgi?id=6148	both_sexes	6148_6.gwas.imputed_v3.both_sexes.tsv.bgz	wget https://broad-ukb-sumstats-us-east-1.s3.amazonaws.com/round2/additive-tsvs/6148_6.gwas.imputed_v3.both_sexes.tsv.bgz -O 6148_6.gwas.imputed_v3.both_sexes.tsv.bgz	https://broad-ukb-sumstats-us-east-1.s3.amazonaws.com/round2/additive-tsvs/6148_6.gwas.imputed_v3.both_sexes.tsv.bgz	ace690f0535a7fb40e66768895855a8e	binary	phesant	117890	243304	111303	6587	6148_0 || CAT-MUL-BINARY-VAR 6 || NO_NAN Remove NA participants 240412 || Removed 2892 examples != 6 but with missing value (<0) || sample 111303/6587(117890) ||	ACE touchscreen question Has a doctor told you that you have any of the following problems with your eyes? (You can select more than one answer) The following checks were performed: If code -7 was selected, then no additional choices were allowed. If code -3 was selected, then no additional choices were allowed. If code -1 was selected, then no additional choices were allowed. If the participant activated the Help button they were shown the message: If you are not sure if you have had any of the listed eye problems enter Do not know.	1.2
1757	Facial ageing	http://biobank.ctsu.ox.ac.uk/crystal/field.cgi?id=1757	both_sexes	1757.gwas.imputed_v3.both_sexes.tsv.bgz	wget https://broad-ukb-sumstats-us-east-1.s3.amazonaws.com/round2/additive-tsvs/1757.gwas.imputed_v3.both_sexes.tsv.bgz -O 1757.gwas.imputed_v3.both_sexes.tsv.bgz	https://broad-ukb-sumstats-us-east-1.s3.amazonaws.com/round2/additive-tsvs/1757.gwas.imputed_v3.both_sexes.tsv.bgz	35690eba07e762108e98899cdb0bbfd3	ordinal	phesant	330409	30785	NA	NA	1757_0|| CAT-SINGLE || reorder 1|3|2 || Inc(>=10): 1(242130) || Inc(>=10): 2(81587) || Inc(>=10): 3(6692) || ordered || CAT-ORD || order: 1|3|2 || num categories: 3 ||	ACE touchscreen question Do people say that you look:	2.1
4067	Facial pains for 3+ months	http://biobank.ctsu.ox.ac.uk/crystal/field.cgi?id=4067	both_sexes	4067.gwas.imputed_v3.both_sexes.tsv.bgz	wget https://broad-ukb-sumstats-us-east-1.s3.amazonaws.com/round2/additive-tsvs/4067.gwas.imputed_v3.both_sexes.tsv.bgz -O 4067.gwas.imputed_v3.both_sexes.tsv.bgz	https://broad-ukb-sumstats-us-east-1.s3.amazonaws.com/round2/additive-tsvs/4067.gwas.imputed_v3.both_sexes.tsv.bgz	30872cd7883d6c5b43282d034b5cdab5	binary	phesant	6510	354684	3403	3107	4067_0|| CAT-SINGLE || Inc(>=10): 0(3403) || Inc(>=10): 1(3107) || CAT-SINGLE-BINARY || sample 3403/3107(6510) ||	ACE touchscreen question Have you had facial pains for more than 3 months? ~F4067~ was collected from participants who indicated that in the last month they experienced facial pain that interfered with their usual activities, as defined by their answers to ~F6159~	2.1
1960	Fed-up feelings	http://biobank.ctsu.ox.ac.uk/crystal/field.cgi?id=1960	both_sexes	1960.gwas.imputed_v3.both_sexes.tsv.bgz	wget https://broad-ukb-sumstats-us-east-1.s3.amazonaws.com/round2/additive-tsvs/1960.gwas.imputed_v3.both_sexes.tsv.bgz -O 1960.gwas.imputed_v3.both_sexes.tsv.bgz	https://broad-ukb-sumstats-us-east-1.s3.amazonaws.com/round2/additive-tsvs/1960.gwas.imputed_v3.both_sexes.tsv.bgz	00851bf14265c2fe2a7434d3f43ecca7	binary	phesant	353764	7430	210432	143332	1960_0|| CAT-SINGLE || Inc(>=10): 0(210432) || Inc(>=10): 1(143332) || CAT-SINGLE-BINARY || sample 210432/143332(353764) ||	ACE touchscreen question Do you often feel 'fed-up'? If the participant activated the Help button they were shown the message: Work through these questions quickly and do not think about the exact meaning of the question	2.1
20449	Feelings of tiredness during worst episode of depression	http://biobank.ctsu.ox.ac.uk/crystal/field.cgi?id=20449	both_sexes	20449.gwas.imputed_v3.both_sexes.tsv.bgz	wget https://broad-ukb-sumstats-us-east-1.s3.amazonaws.com/round2/additive-tsvs/20449.gwas.imputed_v3.both_sexes.tsv.bgz -O 20449.gwas.imputed_v3.both_sexes.tsv.bgz	https://broad-ukb-sumstats-us-east-1.s3.amazonaws.com/round2/additive-tsvs/20449.gwas.imputed_v3.both_sexes.tsv.bgz	914eed544d04b2a099f97e5431518129	binary	phesant	59774	301420	10822	48952	20449_0|| CAT-SINGLE || Inc(>=10): 1(48952) || Inc(>=10): 0(10822) || CAT-SINGLE-BINARY || sample 10822/48952(59774) ||	Question asked: Did you feel more tired out or low on energy than is usual for you? Question was asked when ~F20446~ was Yes or ~F20441~ was Yes.	2.1
20450	Feelings of worthlessness during worst period of depression	http://biobank.ctsu.ox.ac.uk/crystal/field.cgi?id=20450	both_sexes	20450.gwas.imputed_v3.both_sexes.tsv.bgz	wget https://broad-ukb-sumstats-us-east-1.s3.amazonaws.com/round2/additive-tsvs/20450.gwas.imputed_v3.both_sexes.tsv.bgz -O 20450.gwas.imputed_v3.both_sexes.tsv.bgz	https://broad-ukb-sumstats-us-east-1.s3.amazonaws.com/round2/additive-tsvs/20450.gwas.imputed_v3.both_sexes.tsv.bgz	f20591de6f1c3884c55ab3a0e5100094	binary	phesant	62128	299066	30535	31593	20450_0|| CAT-SINGLE || Inc(>=10): 0(30535) || Inc(>=10): 1(31593) || CAT-SINGLE-BINARY || sample 30535/31593(62128) ||	Question asked: People sometimes feel down on themselves, no good, worthless. Did you feel this way? Question was asked when ~F20446~ was Yes or ~F20441~ was Yes.	2.1
20496	Felt distant from other people in past month	http://biobank.ctsu.ox.ac.uk/crystal/field.cgi?id=20496	both_sexes	20496.gwas.imputed_v3.both_sexes.tsv.bgz	wget https://broad-ukb-sumstats-us-east-1.s3.amazonaws.com/round2/additive-tsvs/20496.gwas.imputed_v3.both_sexes.tsv.bgz -O 20496.gwas.imputed_v3.both_sexes.tsv.bgz	https://broad-ukb-sumstats-us-east-1.s3.amazonaws.com/round2/additive-tsvs/20496.gwas.imputed_v3.both_sexes.tsv.bgz	215688bf6004d455a91be2e7ebfe3535	ordinal	phesant	52822	308372	NA	NA	20496_0|| CAT-SINGLE || Inc(>=10): 0(30423) || Inc(>=10): 2(3504) || Inc(>=10): 3(2857) || Inc(>=10): 4(840) || Inc(>=10): 1(15198) || ordered || CAT-ORD || order: 0|1|2|3|4 || num categories: 5 ||	Question asked: Please indicate how much you have been bothered by that problem in the past month: Feeling distant or cut off from other people? Question was asked when ~F20497~ or ~F20498~ or ~F20495~ was at least A little bit.	2.1
20494	Felt irritable or had angry outbursts in past month	http://biobank.ctsu.ox.ac.uk/crystal/field.cgi?id=20494	both_sexes	20494.gwas.imputed_v3.both_sexes.tsv.bgz	wget https://broad-ukb-sumstats-us-east-1.s3.amazonaws.com/round2/additive-tsvs/20494.gwas.imputed_v3.both_sexes.tsv.bgz -O 20494.gwas.imputed_v3.both_sexes.tsv.bgz	https://broad-ukb-sumstats-us-east-1.s3.amazonaws.com/round2/additive-tsvs/20494.gwas.imputed_v3.both_sexes.tsv.bgz	c6229e74dc65756ba0c5ec2843d11218	ordinal	phesant	52816	308378	NA	NA	20494_0|| CAT-SINGLE || Inc(>=10): 1(16983) || Inc(>=10): 0(31524) || Inc(>=10): 2(2581) || Inc(>=10): 3(1446) || Inc(>=10): 4(282) || ordered || CAT-ORD || order: 0|1|2|3|4 || num categories: 5 ||	Question asked: Please indicate how much you have been bothered by that problem in the past month: Feeling irritable or having angry outbursts? Question was asked when ~F20497~ or ~F20498~ or ~F20495~ was at least A little bit.	2.1
20498	Felt very upset when reminded of stressful experience in past month	http://biobank.ctsu.ox.ac.uk/crystal/field.cgi?id=20498	both_sexes	20498.gwas.imputed_v3.both_sexes.tsv.bgz	wget https://broad-ukb-sumstats-us-east-1.s3.amazonaws.com/round2/additive-tsvs/20498.gwas.imputed_v3.both_sexes.tsv.bgz -O 20498.gwas.imputed_v3.both_sexes.tsv.bgz	https://broad-ukb-sumstats-us-east-1.s3.amazonaws.com/round2/additive-tsvs/20498.gwas.imputed_v3.both_sexes.tsv.bgz	0ea0080c1c9cdeb15a04c1e395747d7e	ordinal	phesant	117893	243301	NA	NA	20498_0|| CAT-SINGLE || Inc(>=10): 1(33132) || Inc(>=10): 0(73800) || Inc(>=10): 2(6210) || Inc(>=10): 3(3680) || Inc(>=10): 4(1071) || ordered || CAT-ORD || order: 0|1|2|3|4 || num categories: 5 ||	Question asked: Next is a list of problems and complaints that people sometimes have in response to such extremely stressful experiences. Please indicate how much you have been bothered by that problem in the past month: Feeling very upset when something reminded you of a stressful experience?	2.1
4935	FI1 : numeric addition test	http://biobank.ctsu.ox.ac.uk/crystal/field.cgi?id=4935	both_sexes	4935.gwas.imputed_v3.both_sexes.tsv.bgz	wget https://broad-ukb-sumstats-us-east-1.s3.amazonaws.com/round2/additive-tsvs/4935.gwas.imputed_v3.both_sexes.tsv.bgz -O 4935.gwas.imputed_v3.both_sexes.tsv.bgz	https://broad-ukb-sumstats-us-east-1.s3.amazonaws.com/round2/additive-tsvs/4935.gwas.imputed_v3.both_sexes.tsv.bgz	934c8b6914553a191affd903d8a37d51	binary	phesant	116723	244471	4758	111965	4935_0|| CAT-SINGLE || reassignments: 13=0|14=0|15=1|16=0|17=0|-1=0 || Inc(>=10): 1(111965) || Inc(>=10): 0(4758) || CAT-SINGLE-BINARY || sample 4758/111965(116723) ||	ACE touchscreen question Add the following numbers together: 1 2 3 4 5 - is the answer?. Part 1 of Fluid Intelligence test. Asked to choose from 13, 14, 15, 16 or 17.	2.4
5699	FI10 : arithmetic sequence recognition	http://biobank.ctsu.ox.ac.uk/crystal/field.cgi?id=5699	both_sexes	5699.gwas.imputed_v3.both_sexes.tsv.bgz	wget https://broad-ukb-sumstats-us-east-1.s3.amazonaws.com/round2/additive-tsvs/5699.gwas.imputed_v3.both_sexes.tsv.bgz -O 5699.gwas.imputed_v3.both_sexes.tsv.bgz	https://broad-ukb-sumstats-us-east-1.s3.amazonaws.com/round2/additive-tsvs/5699.gwas.imputed_v3.both_sexes.tsv.bgz	e5c48a3ac35e057b6890f36f5173270f	binary	phesant	20880	340314	4159	16721	5699_0|| CAT-SINGLE || reassignments: 96=0|95=1|94=0|93=0|92=0 || Inc(>=10): 1(16721) || Inc(>=10): 0(4159) || CAT-SINGLE-BINARY || sample 4159/16721(20880) ||	ACE touchscreen question 150 ... 137 ... 125 ... 114 ... 104 ... What comes next?. Part 10 of Fluid Intelligence test. Offered choice from 92, 93, 94, 95 or 96.	2.4
5779	FI11 : antonym	http://biobank.ctsu.ox.ac.uk/crystal/field.cgi?id=5779	both_sexes	5779.gwas.imputed_v3.both_sexes.tsv.bgz	wget https://broad-ukb-sumstats-us-east-1.s3.amazonaws.com/round2/additive-tsvs/5779.gwas.imputed_v3.both_sexes.tsv.bgz -O 5779.gwas.imputed_v3.both_sexes.tsv.bgz	https://broad-ukb-sumstats-us-east-1.s3.amazonaws.com/round2/additive-tsvs/5779.gwas.imputed_v3.both_sexes.tsv.bgz	0012a66a8feb56cd3279973c4fa03d61	binary	phesant	12493	348701	3550	8943	5779_0|| CAT-SINGLE || reassignments: 1=0|2=0|3=0|4=0|5=1|-1=0 || Inc(>=10): 1(8943) || Inc(>=10): 0(3550) || CAT-SINGLE-BINARY || sample 3550/8943(12493) ||	ACE touchscreen question Relaxed means the opposite of?. Part 11 of Fluid Intelligence test. Offered choice from Calm, Anxious, Cool, Worried, Tense.	2.4
5866	FI13 : subset inclusion logic	http://biobank.ctsu.ox.ac.uk/crystal/field.cgi?id=5866	both_sexes	5866.gwas.imputed_v3.both_sexes.tsv.bgz	wget https://broad-ukb-sumstats-us-east-1.s3.amazonaws.com/round2/additive-tsvs/5866.gwas.imputed_v3.both_sexes.tsv.bgz -O 5866.gwas.imputed_v3.both_sexes.tsv.bgz	https://broad-ukb-sumstats-us-east-1.s3.amazonaws.com/round2/additive-tsvs/5866.gwas.imputed_v3.both_sexes.tsv.bgz	7eefeb7e56bc532ad01fe71fb13cf558	binary	phesant	2964	358230	2317	647	5866_0|| CAT-SINGLE || reassignments: 1=1|2=0|3=0|-5=0|-1=0 || Inc(>=10): 0(2317) || Inc(>=10): 1(647) || CAT-SINGLE-BINARY || sample 2317/647(2964) ||	ACE touchscreen question If some flinks are plinks and some plinks are stinks then some flinks are definitely stinks?. Part 13 of Fluid Intelligence test. Offered choice from True, False, Neither-true-nor-false.	2.4
4946	FI2 : identify largest number	http://biobank.ctsu.ox.ac.uk/crystal/field.cgi?id=4946	both_sexes	4946.gwas.imputed_v3.both_sexes.tsv.bgz	wget https://broad-ukb-sumstats-us-east-1.s3.amazonaws.com/round2/additive-tsvs/4946.gwas.imputed_v3.both_sexes.tsv.bgz -O 4946.gwas.imputed_v3.both_sexes.tsv.bgz	https://broad-ukb-sumstats-us-east-1.s3.amazonaws.com/round2/additive-tsvs/4946.gwas.imputed_v3.both_sexes.tsv.bgz	5d08296197a9fb6a87e2fd56584ddf5f	binary	phesant	116869	244325	950	115919	4946_0|| CAT-SINGLE || reassignments: 642=0|308=0|987=1|714=0|253=0|-1=0 || Inc(>=10): 1(115919) || Inc(>=10): 0(950) || CAT-SINGLE-BINARY || sample 950/115919(116869) ||	ACE touchscreen question Which number is the largest?. Part 2 of Fluid Intelligence test. Asked to choose from 642, 308, 987, 714 and 253.	2.4
4957	FI3 : word interpolation	http://biobank.ctsu.ox.ac.uk/crystal/field.cgi?id=4957	both_sexes	4957.gwas.imputed_v3.both_sexes.tsv.bgz	wget https://broad-ukb-sumstats-us-east-1.s3.amazonaws.com/round2/additive-tsvs/4957.gwas.imputed_v3.both_sexes.tsv.bgz -O 4957.gwas.imputed_v3.both_sexes.tsv.bgz	https://broad-ukb-sumstats-us-east-1.s3.amazonaws.com/round2/additive-tsvs/4957.gwas.imputed_v3.both_sexes.tsv.bgz	89305c0491b4efa5d88326b610aaaf28	binary	phesant	116815	244379	18062	98753	4957_0|| CAT-SINGLE || reassignments: 1=0|2=0|3=0|4=1|5=0|-1=0 || Inc(>=10): 1(98753) || Inc(>=10): 0(18062) || CAT-SINGLE-BINARY || sample 18062/98753(116815) ||	ACE touchscreen question Bud is to Flower as Child is to?. Part 3 of Fluid Intelligence test. Offered choice from Grow, Develop, Improve, Adult and Old.	2.4
4968	FI4 : positional arithmetic	http://biobank.ctsu.ox.ac.uk/crystal/field.cgi?id=4968	both_sexes	4968.gwas.imputed_v3.both_sexes.tsv.bgz	wget https://broad-ukb-sumstats-us-east-1.s3.amazonaws.com/round2/additive-tsvs/4968.gwas.imputed_v3.both_sexes.tsv.bgz -O 4968.gwas.imputed_v3.both_sexes.tsv.bgz	https://broad-ukb-sumstats-us-east-1.s3.amazonaws.com/round2/additive-tsvs/4968.gwas.imputed_v3.both_sexes.tsv.bgz	c146ea68e319ab61a27d6c655c91e818	binary	phesant	115690	245504	17346	98344	4968_0|| CAT-SINGLE || reassignments: 5=0|6=1|7=0|8=0|-1=0 || Inc(>=10): 1(98344) || Inc(>=10): 0(17346) || CAT-SINGLE-BINARY || sample 17346/98344(115690) ||	ACE touchscreen question 11 12 13 14 15 16 17 18 Divide the sixth number to the right of twelve by three. Is the answer?. Part 4 of Fluid Intelligence test. Offered choice from 5, 6, 7, or 8.	2.4
4979	FI5 : family relationship calculation	http://biobank.ctsu.ox.ac.uk/crystal/field.cgi?id=4979	both_sexes	4979.gwas.imputed_v3.both_sexes.tsv.bgz	wget https://broad-ukb-sumstats-us-east-1.s3.amazonaws.com/round2/additive-tsvs/4979.gwas.imputed_v3.both_sexes.tsv.bgz -O 4979.gwas.imputed_v3.both_sexes.tsv.bgz	https://broad-ukb-sumstats-us-east-1.s3.amazonaws.com/round2/additive-tsvs/4979.gwas.imputed_v3.both_sexes.tsv.bgz	bcbc0ea77df1c51b12c48eacd6b1926f	binary	phesant	113356	247838	57434	55922	4979_0|| CAT-SINGLE || reassignments: 1=0|2=0|3=0|4=1|5=0|-1=0 || Inc(>=10): 1(55922) || Inc(>=10): 0(57434) || CAT-SINGLE-BINARY || sample 57434/55922(113356) ||	ACE touchscreen question If Truda's mother's brother is Tim's sister's father, what relation is Truda to Tim?. Part 5 of Fluid Intelligence test. Offered choice from Aunt, Sister, Niece, Cousin, No-relation.	2.4
4990	FI6 : conditional arithmetic	http://biobank.ctsu.ox.ac.uk/crystal/field.cgi?id=4990	both_sexes	4990.gwas.imputed_v3.both_sexes.tsv.bgz	wget https://broad-ukb-sumstats-us-east-1.s3.amazonaws.com/round2/additive-tsvs/4990.gwas.imputed_v3.both_sexes.tsv.bgz -O 4990.gwas.imputed_v3.both_sexes.tsv.bgz	https://broad-ukb-sumstats-us-east-1.s3.amazonaws.com/round2/additive-tsvs/4990.gwas.imputed_v3.both_sexes.tsv.bgz	fc6add8b6ae4d9012e640b4c4a996fd3	binary	phesant	102181	259013	32237	69944	4990_0|| CAT-SINGLE || reassignments: 68=0|69=1|70=0|71=0|72=0|-1=0 || Inc(>=10): 0(32237) || Inc(>=10): 1(69944) || CAT-SINGLE-BINARY || sample 32237/69944(102181) ||	ACE touchscreen question If sixty is more than half of seventy-five, multiply twenty-three by three. If not subtract 15 from eighty-five. Is the answer?. Part 6 of Fluid Intelligence test. Offered choice from 68, 69, 70, 71, 72.	2.4
5001	FI7 : synonym	http://biobank.ctsu.ox.ac.uk/crystal/field.cgi?id=5001	both_sexes	5001.gwas.imputed_v3.both_sexes.tsv.bgz	wget https://broad-ukb-sumstats-us-east-1.s3.amazonaws.com/round2/additive-tsvs/5001.gwas.imputed_v3.both_sexes.tsv.bgz -O 5001.gwas.imputed_v3.both_sexes.tsv.bgz	https://broad-ukb-sumstats-us-east-1.s3.amazonaws.com/round2/additive-tsvs/5001.gwas.imputed_v3.both_sexes.tsv.bgz	81ab94b13c644faf445c7db0ec9e0e22	binary	phesant	84560	276634	10534	74026	5001_0|| CAT-SINGLE || reassignments: 1=0|2=0|3=1|4=0|5=0|-1=0 || Inc(>=10): 1(74026) || Inc(>=10): 0(10534) || CAT-SINGLE-BINARY || sample 10534/74026(84560) ||	ACE touchscreen question Stop means the same as?. Part 7 of Fluid Intelligence test. Offered choice from Pause, Close, Cease, Break or Rest.	2.4
5012	FI8 : chained arithmetic	http://biobank.ctsu.ox.ac.uk/crystal/field.cgi?id=5012	both_sexes	5012.gwas.imputed_v3.both_sexes.tsv.bgz	wget https://broad-ukb-sumstats-us-east-1.s3.amazonaws.com/round2/additive-tsvs/5012.gwas.imputed_v3.both_sexes.tsv.bgz -O 5012.gwas.imputed_v3.both_sexes.tsv.bgz	https://broad-ukb-sumstats-us-east-1.s3.amazonaws.com/round2/additive-tsvs/5012.gwas.imputed_v3.both_sexes.tsv.bgz	c873ea61c22bc8fa38329497eaa21de4	binary	phesant	75692	285502	26606	49086	5012_0|| CAT-SINGLE || reassignments: 25=0|26=1|27=0|28=0|29=0|-1=0 || Inc(>=10): 1(49086) || Inc(>=10): 0(26606) || CAT-SINGLE-BINARY || sample 26606/49086(75692) ||	ACE touchscreen question If David is twenty-one and Owen is nineteen and Daniel is nine years younger than David, what is half their combined age?. Part 8 of Fluid Intelligence test. Offered choice from 25, 26, 27, 28 or 29.	2.4
5556	FI9 : concept interpolation	http://biobank.ctsu.ox.ac.uk/crystal/field.cgi?id=5556	both_sexes	5556.gwas.imputed_v3.both_sexes.tsv.bgz	wget https://broad-ukb-sumstats-us-east-1.s3.amazonaws.com/round2/additive-tsvs/5556.gwas.imputed_v3.both_sexes.tsv.bgz -O 5556.gwas.imputed_v3.both_sexes.tsv.bgz	https://broad-ukb-sumstats-us-east-1.s3.amazonaws.com/round2/additive-tsvs/5556.gwas.imputed_v3.both_sexes.tsv.bgz	dabe56cbe034b1752e241c13366b38b2	binary	phesant	35147	326047	15446	19701	5556_0|| CAT-SINGLE || reassignments: 1=0|2=0|3=0|4=1|5=0|-1=0 || Inc(>=10): 1(19701) || Inc(>=10): 0(15446) || CAT-SINGLE-BINARY || sample 15446/19701(35147) ||	ACE touchscreen question Age is to Years as Height is to?. Part 9 of Fluid Intelligence test. Offered choice from Long, Deep, Top, Metres or Tall.	2.4
M13_FIBROBLASTIC	Fibroblastic disorders	http://biobank.ctsu.ox.ac.uk/crystal/field.cgi?id=M13	both_sexes	M13_FIBROBLASTIC.gwas.imputed_v3.both_sexes.tsv.bgz	wget https://broad-ukb-sumstats-us-east-1.s3.amazonaws.com/round2/additive-tsvs/M13_FIBROBLASTIC.gwas.imputed_v3.both_sexes.tsv.bgz -O M13_FIBROBLASTIC.gwas.imputed_v3.both_sexes.tsv.bgz	https://broad-ukb-sumstats-us-east-1.s3.amazonaws.com/round2/additive-tsvs/M13_FIBROBLASTIC.gwas.imputed_v3.both_sexes.tsv.bgz	03c4c0f0295cc61676805fb0e2f3021c	categorical	finngen	361194	0	358004	3190	NA	NA	1.3
FIBRO_COMORB	Fibromyalgia related co-morbidities	http://biobank.ctsu.ox.ac.uk/crystal/field.cgi?id=FIBRO	both_sexes	FIBRO_COMORB.gwas.imputed_v3.both_sexes.tsv.bgz	wget https://broad-ukb-sumstats-us-east-1.s3.amazonaws.com/round2/additive-tsvs/FIBRO_COMORB.gwas.imputed_v3.both_sexes.tsv.bgz -O FIBRO_COMORB.gwas.imputed_v3.both_sexes.tsv.bgz	https://broad-ukb-sumstats-us-east-1.s3.amazonaws.com/round2/additive-tsvs/FIBRO_COMORB.gwas.imputed_v3.both_sexes.tsv.bgz	11a51cd27629fdf5a1f73d3a81108243	categorical	finngen	361194	0	358889	2305	NA	NA	1.3
20016_irnt	Fluid intelligence score	http://biobank.ctsu.ox.ac.uk/crystal/field.cgi?id=20016	both_sexes	20016_irnt.gwas.imputed_v3.both_sexes.tsv.bgz	wget https://broad-ukb-sumstats-us-east-1.s3.amazonaws.com/round2/additive-tsvs/20016_irnt.gwas.imputed_v3.both_sexes.tsv.bgz -O 20016_irnt.gwas.imputed_v3.both_sexes.tsv.bgz	https://broad-ukb-sumstats-us-east-1.s3.amazonaws.com/round2/additive-tsvs/20016_irnt.gwas.imputed_v3.both_sexes.tsv.bgz	822a05705dd2385cc9d803fded75503c	continuous_irnt	phesant	117131	244063	NA	NA	20016_0|| INTEGER || CONTINUOUS || IRNT ||	This is a simple unweighted sum of the number of correct answers given to the 13 fluid intelligence questions. Participants who did not answer all of the questions within the allotted 2 minute limit are scored as zero for each of the unattempted questions.	2.4
C_FOLLICULAR_LYMPHOMA	Follicular lymphoma	http://biobank.ctsu.ox.ac.uk/crystal/field.cgi?id=C	both_sexes	C_FOLLICULAR_LYMPHOMA.gwas.imputed_v3.both_sexes.tsv.bgz	wget https://broad-ukb-sumstats-us-east-1.s3.amazonaws.com/round2/additive-tsvs/C_FOLLICULAR_LYMPHOMA.gwas.imputed_v3.both_sexes.tsv.bgz -O C_FOLLICULAR_LYMPHOMA.gwas.imputed_v3.both_sexes.tsv.bgz	https://broad-ukb-sumstats-us-east-1.s3.amazonaws.com/round2/additive-tsvs/C_FOLLICULAR_LYMPHOMA.gwas.imputed_v3.both_sexes.tsv.bgz	7d9495dfd40909005abf6df55617e501	categorical	finngen	361194	0	360829	365	NA	NA	1.3
3063_irnt	Forced expiratory volume in 1-second (FEV1)	http://biobank.ctsu.ox.ac.uk/crystal/field.cgi?id=3063	both_sexes	3063_irnt.gwas.imputed_v3.both_sexes.tsv.bgz	wget https://broad-ukb-sumstats-us-east-1.s3.amazonaws.com/round2/additive-tsvs/3063_irnt.gwas.imputed_v3.both_sexes.tsv.bgz -O 3063_irnt.gwas.imputed_v3.both_sexes.tsv.bgz	https://broad-ukb-sumstats-us-east-1.s3.amazonaws.com/round2/additive-tsvs/3063_irnt.gwas.imputed_v3.both_sexes.tsv.bgz	34851f0212be003e24b463affeec218f	continuous_irnt	phesant	329404	31790	NA	NA	3063_0|| CONTINUOUS MAIN || CONTINUOUS || IRNT ||	FEV1 value calculated from blow	2.4
20150_irnt	Forced expiratory volume in 1-second (FEV1), Best measure	http://biobank.ctsu.ox.ac.uk/crystal/field.cgi?id=20150	both_sexes	20150_irnt.gwas.imputed_v3.both_sexes.tsv.bgz	wget https://broad-ukb-sumstats-us-east-1.s3.amazonaws.com/round2/additive-tsvs/20150_irnt.gwas.imputed_v3.both_sexes.tsv.bgz -O 20150_irnt.gwas.imputed_v3.both_sexes.tsv.bgz	https://broad-ukb-sumstats-us-east-1.s3.amazonaws.com/round2/additive-tsvs/20150_irnt.gwas.imputed_v3.both_sexes.tsv.bgz	9ba3c2b850eaac2b643f5c87ee79a01f	continuous_irnt	phesant	272338	88856	NA	NA	20150_0|| CONTINUOUS MAIN || CONTINUOUS || IRNT ||	Highest measure from the array of values for Forced Expiratory Volume in 1-second (FEV1) ~F3063~, which was acceptable according to corresponding acceptability field (~F3061~). A blow was deemed acceptable if recorded as 0 (no problems) or 32 (0x20 - USER_ACCEPTED). This derived data field has come from Professor Martin Tobin at the University of Leicester.	2.1
20153_irnt	Forced expiratory volume in 1-second (FEV1), predicted	http://biobank.ctsu.ox.ac.uk/crystal/field.cgi?id=20153	both_sexes	20153_irnt.gwas.imputed_v3.both_sexes.tsv.bgz	wget https://broad-ukb-sumstats-us-east-1.s3.amazonaws.com/round2/additive-tsvs/20153_irnt.gwas.imputed_v3.both_sexes.tsv.bgz -O 20153_irnt.gwas.imputed_v3.both_sexes.tsv.bgz	https://broad-ukb-sumstats-us-east-1.s3.amazonaws.com/round2/additive-tsvs/20153_irnt.gwas.imputed_v3.both_sexes.tsv.bgz	858379fc11c5dad81fa113efb0cfcead	continuous_irnt	phesant	117241	243953	NA	NA	20153_0|| CONTINUOUS MAIN || CONTINUOUS || IRNT ||	Predicted Forced Expiratory Volume in 1-second (FEV1), was calculated using a subset of healthy never smokers from UK Biobank. Healthy never smokers, were selected as individuals with Ever Smoking Status=0 and with Reproducible measure using the European Respiratory Society/American Thoracic Society (ERS/ATS) Criteria=YES (1), with the following exclusions: ~F2316~: Individuals who indicated that they had experienced wheeze: Yes (1), Do not know (-1) or Prefer not to answer (-3). ~F6152~: Individuals who reported emphysema/chronic bronchitis (6) or asthma (8) or Prefer not to answer (-3). ~F20002~: Individuals who reported any of the following: asthma (1111), COPD (1112), emphysema/chronic bronchitis (1113), bronchiectasis (1114), interstitial lung disease (1115), asbestosis (1120), pulmonary fibrosis (1121), fibrosing/unspecified alveolitis (1122), respiratory failure (1124), pleurisy (1125), spontaneous/recurrent pneumothorax (1126), other respiratory problems (1117). Healthy never smokers were grouped into 58 age-sex bands (29 age bands per sex; ages 39, 40 and 41 were grouped into one band and ages 69, 70 and 72 were grouped into one band with ages 42 to 68 each forming a separate band) and the following linear regression model was fitted in each age-sex band: FEV1 = Beta0 + Beta1 * Standing Height Predicted FEV1 was then calculated for all samples who were never smokers (Ever Smoking Status=0) or heavy smokers (Ever Smoking Status=1 AND Pack years as proportion of life span exposed to smoking &gt;= 0.42) and with Reproducible measure using the European Respiratory Society/American Thoracic Society (ERS/ATS) Criteria=YES, using the estimates of Beta0 and Beta1 , from the appropriate age-sex band: Predicted FEV1= (pred. Beta0 ) + (pred. Beta1 )^ * Standing Height Five individuals were outliers in terms of their FEV1 and were not coded. This derived data field has come from Professor Martin Tobin at the University of Leicester.	2.1
20154_irnt	Forced expiratory volume in 1-second (FEV1), predicted percentage	http://biobank.ctsu.ox.ac.uk/crystal/field.cgi?id=20154	both_sexes	20154_irnt.gwas.imputed_v3.both_sexes.tsv.bgz	wget https://broad-ukb-sumstats-us-east-1.s3.amazonaws.com/round2/additive-tsvs/20154_irnt.gwas.imputed_v3.both_sexes.tsv.bgz -O 20154_irnt.gwas.imputed_v3.both_sexes.tsv.bgz	https://broad-ukb-sumstats-us-east-1.s3.amazonaws.com/round2/additive-tsvs/20154_irnt.gwas.imputed_v3.both_sexes.tsv.bgz	5db2aae9b665246bd7f3b642356a0242	continuous_irnt	phesant	117241	243953	NA	NA	20154_0|| CONTINUOUS MAIN || CONTINUOUS || IRNT ||	This value was only calculated for samples with non-missing predicted Forced Expiratory Volume in 1-second, using derived variables Force Expiratory Volume in 1-second (FEV1) and predicted Forced Expiratory Volume in 1-second (pred.FEV1). It is defined as the Force Expiratory Volume in 1-second divided by the Percent predicted Forced Expiratory Volume in 1-second multiplied by 100: FEV1 /pred.FEV1 * 100 This derived data field has come from Professor Martin Tobin at the University of Leicester.	2.1
3062_irnt	Forced vital capacity (FVC)	http://biobank.ctsu.ox.ac.uk/crystal/field.cgi?id=3062	both_sexes	3062_irnt.gwas.imputed_v3.both_sexes.tsv.bgz	wget https://broad-ukb-sumstats-us-east-1.s3.amazonaws.com/round2/additive-tsvs/3062_irnt.gwas.imputed_v3.both_sexes.tsv.bgz -O 3062_irnt.gwas.imputed_v3.both_sexes.tsv.bgz	https://broad-ukb-sumstats-us-east-1.s3.amazonaws.com/round2/additive-tsvs/3062_irnt.gwas.imputed_v3.both_sexes.tsv.bgz	0c61b443f31e7abba189a4b5c49fda72	continuous_irnt	phesant	329404	31790	NA	NA	3062_0|| CONTINUOUS MAIN || CONTINUOUS || IRNT ||	FVC value calculated from blow	2.4
20151_irnt	Forced vital capacity (FVC), Best measure	http://biobank.ctsu.ox.ac.uk/crystal/field.cgi?id=20151	both_sexes	20151_irnt.gwas.imputed_v3.both_sexes.tsv.bgz	wget https://broad-ukb-sumstats-us-east-1.s3.amazonaws.com/round2/additive-tsvs/20151_irnt.gwas.imputed_v3.both_sexes.tsv.bgz -O 20151_irnt.gwas.imputed_v3.both_sexes.tsv.bgz	https://broad-ukb-sumstats-us-east-1.s3.amazonaws.com/round2/additive-tsvs/20151_irnt.gwas.imputed_v3.both_sexes.tsv.bgz	a5c6813f3c6c77d5d1e2082e09406259	continuous_irnt	phesant	272338	88856	NA	NA	20151_0|| CONTINUOUS MAIN || CONTINUOUS || IRNT ||	Highest measure from the array of values for Forced Vital Capacity (FVC) (~F3062~), which was acceptable according to corresponding acceptability field (~F3061~). A blow was deemed acceptable if recorded as 0 (no problems) or 32 (0x20 - USER_ACCEPTED). This derived data field has come from Professor Martin Tobin at the University of Leicester.	2.1
20436	Fraction of day affected during worst episode of depression	http://biobank.ctsu.ox.ac.uk/crystal/field.cgi?id=20436	both_sexes	20436.gwas.imputed_v3.both_sexes.tsv.bgz	wget https://broad-ukb-sumstats-us-east-1.s3.amazonaws.com/round2/additive-tsvs/20436.gwas.imputed_v3.both_sexes.tsv.bgz -O 20436.gwas.imputed_v3.both_sexes.tsv.bgz	https://broad-ukb-sumstats-us-east-1.s3.amazonaws.com/round2/additive-tsvs/20436.gwas.imputed_v3.both_sexes.tsv.bgz	1e33a02d0c9627cd15dbe052662f10d2	ordinal	phesant	62464	298730	NA	NA	20436_0|| CAT-SINGLE || Inc(>=10): 3(30089) || Inc(>=10): 2(8765) || Inc(>=10): 4(15468) || Inc(>=10): 1(8142) || ordered || CAT-ORD || order: 1|2|3|4 || num categories: 4 ||	Question asked: How much of the day did these feelings usually last? Question was asked when ~F20446~ was Yes or ~F20441~ was Yes.	2.1
3005	Fracture resulting from simple fall	http://biobank.ctsu.ox.ac.uk/crystal/field.cgi?id=3005	both_sexes	3005.gwas.imputed_v3.both_sexes.tsv.bgz	wget https://broad-ukb-sumstats-us-east-1.s3.amazonaws.com/round2/additive-tsvs/3005.gwas.imputed_v3.both_sexes.tsv.bgz -O 3005.gwas.imputed_v3.both_sexes.tsv.bgz	https://broad-ukb-sumstats-us-east-1.s3.amazonaws.com/round2/additive-tsvs/3005.gwas.imputed_v3.both_sexes.tsv.bgz	2c12eb02eeaf5971801b988467318ed5	binary	phesant	34310	326884	13926	20384	3005_0|| CAT-SINGLE || Inc(>=10): 1(20384) || Inc(>=10): 0(13926) || CAT-SINGLE-BINARY || sample 13926/20384(34310) ||	ACE touchscreen question Did the fracture result from a simple fall (i.e. from standing height)? If the participant activated the Help button they were shown the message: A simple fall is any fall from standing height or lower. For example if you trip and fall over, this is a simple fall. Falls from a stool or chair that you are sitting on are also counted as simple. Falls from anything higher ie: down a flight of stairs, from a ladder, from standing on a stool or chair are NOT simple falls. If you have had more than one fracture in the last 5 years, select YES if any one of the fractures resulted from a simple fall. ~F3005~ was collected from participants who indicated they have had fractured/broken bones in the last 5 years, as defined by their answers to ~F2463~	2.1
20416	Frequency of consuming six or more units of alcohol	http://biobank.ctsu.ox.ac.uk/crystal/field.cgi?id=20416	both_sexes	20416.gwas.imputed_v3.both_sexes.tsv.bgz	wget https://broad-ukb-sumstats-us-east-1.s3.amazonaws.com/round2/additive-tsvs/20416.gwas.imputed_v3.both_sexes.tsv.bgz -O 20416.gwas.imputed_v3.both_sexes.tsv.bgz	https://broad-ukb-sumstats-us-east-1.s3.amazonaws.com/round2/additive-tsvs/20416.gwas.imputed_v3.both_sexes.tsv.bgz	6df774398ac2ecbe7c29b523083592b8	ordinal	phesant	108485	252709	NA	NA	20416_0|| CAT-SINGLE || Inc(>=10): 4(14305) || Inc(>=10): 1(54081) || Inc(>=10): 2(26597) || Inc(>=10): 3(9675) || Inc(>=10): 5(3827) || ordered || CAT-ORD || order: 1|2|3|4|5 || num categories: 5 ||	Question asked: In the next two questions, a drink is defined as one unit of alcohol. How often do you have six or more drinks on one occasion? Question was asked when ~F20414~ was not Never.	2.1
20439	Frequency of depressed days during worst episode of depression	http://biobank.ctsu.ox.ac.uk/crystal/field.cgi?id=20439	both_sexes	20439.gwas.imputed_v3.both_sexes.tsv.bgz	wget https://broad-ukb-sumstats-us-east-1.s3.amazonaws.com/round2/additive-tsvs/20439.gwas.imputed_v3.both_sexes.tsv.bgz -O 20439.gwas.imputed_v3.both_sexes.tsv.bgz	https://broad-ukb-sumstats-us-east-1.s3.amazonaws.com/round2/additive-tsvs/20439.gwas.imputed_v3.both_sexes.tsv.bgz	79adb727da8b524bfc2fdad1206a771b	ordinal	phesant	64524	296670	NA	NA	20439_0|| CAT-SINGLE || Inc(>=10): 2(33047) || Inc(>=10): 3(24878) || Inc(>=10): 1(6599) || ordered || CAT-ORD || order: 1|2|3 || num categories: 3 ||	Question asked: Did you feel this way Question was asked when ~F20446~ was Yes or ~F20441~ was Yes.	2.1
2050	Frequency of depressed mood in last 2 weeks	http://biobank.ctsu.ox.ac.uk/crystal/field.cgi?id=2050	both_sexes	2050.gwas.imputed_v3.both_sexes.tsv.bgz	wget https://broad-ukb-sumstats-us-east-1.s3.amazonaws.com/round2/additive-tsvs/2050.gwas.imputed_v3.both_sexes.tsv.bgz -O 2050.gwas.imputed_v3.both_sexes.tsv.bgz	https://broad-ukb-sumstats-us-east-1.s3.amazonaws.com/round2/additive-tsvs/2050.gwas.imputed_v3.both_sexes.tsv.bgz	0dc93db5667c79ff8ca2c165f38c457f	ordinal	phesant	345957	15237	NA	NA	2050_0|| CAT-SINGLE || Inc(>=10): 1(266704) || Inc(>=10): 2(63814) || Inc(>=10): 4(6135) || Inc(>=10): 3(9304) || ordered || CAT-ORD || order: 1|2|3|4 || num categories: 4 ||	ACE touchscreen question Over the past two weeks, how often have you felt down, depressed or hopeless? If the participant activated the Help button they were shown the message: Answer this question thinking about the past 2 weeks. If you are unsure, please provide an estimate or select Do not know.	2.1
20537	Frequency of difficulty controlling worry during worst period of anxiety	http://biobank.ctsu.ox.ac.uk/crystal/field.cgi?id=20537	both_sexes	20537.gwas.imputed_v3.both_sexes.tsv.bgz	wget https://broad-ukb-sumstats-us-east-1.s3.amazonaws.com/round2/additive-tsvs/20537.gwas.imputed_v3.both_sexes.tsv.bgz -O 20537.gwas.imputed_v3.both_sexes.tsv.bgz	https://broad-ukb-sumstats-us-east-1.s3.amazonaws.com/round2/additive-tsvs/20537.gwas.imputed_v3.both_sexes.tsv.bgz	3ead21479a64fa0e8dca1d3566f4af81	ordinal	phesant	36157	325037	NA	NA	20537_0|| CAT-SINGLE || Inc(>=10): 2(15928) || Inc(>=10): 3(15979) || Inc(>=10): 1(3739) || Inc(>=10): 0(511) || ordered || CAT-ORD || order: 0|1|2|3 || num categories: 4 ||	Question asked: Please think of the period in your life when you have felt worried, tense, anxious, or more worried than most people would in your situation. This could be in the past, or it could be continuing now. How often did you find it difficult to control your worry? Question was asked when ~F20425~ was Yes or ~F20420~ was at least 6 months.	2.2
20414	Frequency of drinking alcohol	http://biobank.ctsu.ox.ac.uk/crystal/field.cgi?id=20414	both_sexes	20414.gwas.imputed_v3.both_sexes.tsv.bgz	wget https://broad-ukb-sumstats-us-east-1.s3.amazonaws.com/round2/additive-tsvs/20414.gwas.imputed_v3.both_sexes.tsv.bgz -O 20414.gwas.imputed_v3.both_sexes.tsv.bgz	https://broad-ukb-sumstats-us-east-1.s3.amazonaws.com/round2/additive-tsvs/20414.gwas.imputed_v3.both_sexes.tsv.bgz	a39e0a072c171abb834689a1016f9e7b	ordinal	phesant	117914	243280	NA	NA	20414_0|| CAT-SINGLE || Inc(>=10): 4(36509) || Inc(>=10): 1(14905) || Inc(>=10): 3(35708) || Inc(>=10): 0(9419) || Inc(>=10): 2(21373) || ordered || CAT-ORD || order: 0|1|2|3|4 || num categories: 5 ||	Question asked: How often do you have a drink containing alcohol?	2.1
20407	Frequency of failure to fulfil normal expectations due to drinking alcohol in last year	http://biobank.ctsu.ox.ac.uk/crystal/field.cgi?id=20407	both_sexes	20407.gwas.imputed_v3.both_sexes.tsv.bgz	wget https://broad-ukb-sumstats-us-east-1.s3.amazonaws.com/round2/additive-tsvs/20407.gwas.imputed_v3.both_sexes.tsv.bgz -O 20407.gwas.imputed_v3.both_sexes.tsv.bgz	https://broad-ukb-sumstats-us-east-1.s3.amazonaws.com/round2/additive-tsvs/20407.gwas.imputed_v3.both_sexes.tsv.bgz	252a1ca78b9cb9d3d5010e8e7d5a2156	ordinal	phesant	65054	296140	NA	NA	20407_0|| CAT-SINGLE || Inc(>=10): 1(60320) || Inc(>=10): 2(4042) || Inc(>=10): 4(222) || Inc(>=10): 3(427) || Inc(>=10): 5(43) || ordered || CAT-ORD || order: 1|2|3|4|5 || num categories: 5 ||	Question asked: How often during the last year have you failed to do what was normally expected from you because of drinking? Question was asked when the sum of the answer to ~F20403~ plus the answer to ~F20416~ was 3 or above. Participants responding prefer not to answer to one of these trigger questions were scored as 1 for that question.	2.1
20409	Frequency of feeling guilt or remorse after drinking alcohol in last year	http://biobank.ctsu.ox.ac.uk/crystal/field.cgi?id=20409	both_sexes	20409.gwas.imputed_v3.both_sexes.tsv.bgz	wget https://broad-ukb-sumstats-us-east-1.s3.amazonaws.com/round2/additive-tsvs/20409.gwas.imputed_v3.both_sexes.tsv.bgz -O 20409.gwas.imputed_v3.both_sexes.tsv.bgz	https://broad-ukb-sumstats-us-east-1.s3.amazonaws.com/round2/additive-tsvs/20409.gwas.imputed_v3.both_sexes.tsv.bgz	d9b4460842022cd212f9ab2476559b79	ordinal	phesant	65009	296185	NA	NA	20409_0|| CAT-SINGLE || Inc(>=10): 2(9218) || Inc(>=10): 1(52119) || Inc(>=10): 4(1426) || Inc(>=10): 5(511) || Inc(>=10): 3(1735) || ordered || CAT-ORD || order: 1|2|3|4|5 || num categories: 5 ||	Question asked: How often during the last year have you had a feeling of guilt or remorse after drinking? Question was asked when the sum of the answer to ~F20403~ plus the answer to ~F20416~ was 3 or above. Participants responding prefer not to answer to one of these trigger questions were scored as 1 for that question.	2.1
20413	Frequency of inability to cease drinking in last year	http://biobank.ctsu.ox.ac.uk/crystal/field.cgi?id=20413	both_sexes	20413.gwas.imputed_v3.both_sexes.tsv.bgz	wget https://broad-ukb-sumstats-us-east-1.s3.amazonaws.com/round2/additive-tsvs/20413.gwas.imputed_v3.both_sexes.tsv.bgz -O 20413.gwas.imputed_v3.both_sexes.tsv.bgz	https://broad-ukb-sumstats-us-east-1.s3.amazonaws.com/round2/additive-tsvs/20413.gwas.imputed_v3.both_sexes.tsv.bgz	0415b79582b501f97ab932fb41f39c8a	ordinal	phesant	64973	296221	NA	NA	20413_0|| CAT-SINGLE || Inc(>=10): 3(1157) || Inc(>=10): 1(57411) || Inc(>=10): 5(581) || Inc(>=10): 2(4568) || Inc(>=10): 4(1256) || ordered || CAT-ORD || order: 1|2|3|4|5 || num categories: 5 ||	Question asked: How often during the last year have you found that you were not able to stop drinking once you had started? Question was asked when the sum of the answer to ~F20403~ plus the answer to ~F20416~ was 3 or above. Participants responding prefer not to answer to one of these trigger questions were scored as 1 for that question.	2.1
20539	Frequency of inability to stop worrying during worst period of anxiety	http://biobank.ctsu.ox.ac.uk/crystal/field.cgi?id=20539	both_sexes	20539.gwas.imputed_v3.both_sexes.tsv.bgz	wget https://broad-ukb-sumstats-us-east-1.s3.amazonaws.com/round2/additive-tsvs/20539.gwas.imputed_v3.both_sexes.tsv.bgz -O 20539.gwas.imputed_v3.both_sexes.tsv.bgz	https://broad-ukb-sumstats-us-east-1.s3.amazonaws.com/round2/additive-tsvs/20539.gwas.imputed_v3.both_sexes.tsv.bgz	8a12e93b0c582030deb098db94d1e91a	ordinal	phesant	36237	324957	NA	NA	20539_0|| CAT-SINGLE || Inc(>=10): 2(16188) || Inc(>=10): 3(15297) || Inc(>=10): 1(4208) || Inc(>=10): 0(544) || ordered || CAT-ORD || order: 0|1|2|3 || num categories: 4 ||	Question asked: Please think of the period in your life when you have felt worried, tense, anxious, or more worried than most people would in your situation. This could be in the past, or it could be continuing now. How often was your worry so strong that you couldn't put it out of your mind no matter how hard you tried? Question was asked when ~F20425~ was Yes or ~F20420~ was at least 6 months.	2.2
20408	Frequency of memory loss due to drinking alcohol in last year	http://biobank.ctsu.ox.ac.uk/crystal/field.cgi?id=20408	both_sexes	20408.gwas.imputed_v3.both_sexes.tsv.bgz	wget https://broad-ukb-sumstats-us-east-1.s3.amazonaws.com/round2/additive-tsvs/20408.gwas.imputed_v3.both_sexes.tsv.bgz -O 20408.gwas.imputed_v3.both_sexes.tsv.bgz	https://broad-ukb-sumstats-us-east-1.s3.amazonaws.com/round2/additive-tsvs/20408.gwas.imputed_v3.both_sexes.tsv.bgz	713d7061d055ec6214ca931ea73f2017	ordinal	phesant	65029	296165	NA	NA	20408_0|| CAT-SINGLE || Inc(>=10): 1(56128) || Inc(>=10): 2(7138) || Inc(>=10): 5(108) || Inc(>=10): 4(542) || Inc(>=10): 3(1113) || ordered || CAT-ORD || order: 1|2|3|4|5 || num categories: 5 ||	Question asked: How often during the last year have you been unable to remember what happened the night before because you had been drinking? Question was asked when the sum of the answer to ~F20403~ plus the answer to ~F20416~ was 3 or above. Participants responding prefer not to answer to one of these trigger questions were scored as 1 for that question.	2.1
20412	Frequency of needing morning drink of alcohol after heavy drinking session in last year	http://biobank.ctsu.ox.ac.uk/crystal/field.cgi?id=20412	both_sexes	20412.gwas.imputed_v3.both_sexes.tsv.bgz	wget https://broad-ukb-sumstats-us-east-1.s3.amazonaws.com/round2/additive-tsvs/20412.gwas.imputed_v3.both_sexes.tsv.bgz -O 20412.gwas.imputed_v3.both_sexes.tsv.bgz	https://broad-ukb-sumstats-us-east-1.s3.amazonaws.com/round2/additive-tsvs/20412.gwas.imputed_v3.both_sexes.tsv.bgz	a9025878ab4e3766dcfb647532b3c844	ordinal	phesant	65099	296095	NA	NA	20412_0|| CAT-SINGLE || Inc(>=10): 1(64764) || Inc(>=10): 3(35) || Inc(>=10): 2(217) || Inc(>=10): 5(41) || Inc(>=10): 4(42) || ordered || CAT-ORD || order: 1|2|3|4|5 || num categories: 5 ||	Question asked: How often during the last year have you needed a first drink in the morning to get yourself going after a heavy drinking session? Question was asked when the sum of the answer to ~F20403~ plus the answer to ~F20416~ was 3 or above. Participants responding prefer not to answer to one of these trigger questions were scored as 1 for that question.	2.1
2070	Frequency of tenseness / restlessness in last 2 weeks	http://biobank.ctsu.ox.ac.uk/crystal/field.cgi?id=2070	both_sexes	2070.gwas.imputed_v3.both_sexes.tsv.bgz	wget https://broad-ukb-sumstats-us-east-1.s3.amazonaws.com/round2/additive-tsvs/2070.gwas.imputed_v3.both_sexes.tsv.bgz -O 2070.gwas.imputed_v3.both_sexes.tsv.bgz	https://broad-ukb-sumstats-us-east-1.s3.amazonaws.com/round2/additive-tsvs/2070.gwas.imputed_v3.both_sexes.tsv.bgz	97fa9b6d1be547dcb6b4b213bdc89df8	ordinal	phesant	347965	13229	NA	NA	2070_0|| CAT-SINGLE || Inc(>=10): 1(257125) || Inc(>=10): 2(76340) || Inc(>=10): 4(6029) || Inc(>=10): 3(8471) || ordered || CAT-ORD || order: 1|2|3|4 || num categories: 4 ||	ACE touchscreen question Over the past two weeks, how often have you felt tense, fidgety or restless? If the participant activated the Help button they were shown the message: Answer this question thinking about the past 2 weeks. If you are unsure, please provide an estimate or select Do not know.	2.1
2080	Frequency of tiredness / lethargy in last 2 weeks	http://biobank.ctsu.ox.ac.uk/crystal/field.cgi?id=2080	both_sexes	2080.gwas.imputed_v3.both_sexes.tsv.bgz	wget https://broad-ukb-sumstats-us-east-1.s3.amazonaws.com/round2/additive-tsvs/2080.gwas.imputed_v3.both_sexes.tsv.bgz -O 2080.gwas.imputed_v3.both_sexes.tsv.bgz	https://broad-ukb-sumstats-us-east-1.s3.amazonaws.com/round2/additive-tsvs/2080.gwas.imputed_v3.both_sexes.tsv.bgz	62b890e60fd5f4c93456422bc12c66b6	ordinal	phesant	350580	10614	NA	NA	2080_0|| CAT-SINGLE || Inc(>=10): 1(165286) || Inc(>=10): 2(143780) || Inc(>=10): 4(21232) || Inc(>=10): 3(20282) || ordered || CAT-ORD || order: 1|2|3|4 || num categories: 4 ||	ACE touchscreen question Over the past two weeks, how often have you felt tired or had little energy? If the participant activated the Help button they were shown the message: Answer this question thinking about the past 2 weeks. If you are unsure, please provide an estimate or select Do not know.	2.1
2060	Frequency of unenthusiasm / disinterest in last 2 weeks	http://biobank.ctsu.ox.ac.uk/crystal/field.cgi?id=2060	both_sexes	2060.gwas.imputed_v3.both_sexes.tsv.bgz	wget https://broad-ukb-sumstats-us-east-1.s3.amazonaws.com/round2/additive-tsvs/2060.gwas.imputed_v3.both_sexes.tsv.bgz -O 2060.gwas.imputed_v3.both_sexes.tsv.bgz	https://broad-ukb-sumstats-us-east-1.s3.amazonaws.com/round2/additive-tsvs/2060.gwas.imputed_v3.both_sexes.tsv.bgz	2bb61f431ddacb1ff537264e35d38add	ordinal	phesant	349631	11563	NA	NA	2060_0|| CAT-SINGLE || Inc(>=10): 1(278628) || Inc(>=10): 2(55915) || Inc(>=10): 4(6372) || Inc(>=10): 3(8716) || ordered || CAT-ORD || order: 1|2|3|4 || num categories: 4 ||	ACE touchscreen question Over the past two weeks, how often have you had little interest or pleasure in doing things? If the participant activated the Help button they were shown the message: Answer this question thinking about the past 2 weeks. If you are unsure, please provide an estimate or select Do not know.	2.1
20467	Frequency of unusual or psychotic experiences in past year	http://biobank.ctsu.ox.ac.uk/crystal/field.cgi?id=20467	both_sexes	20467.gwas.imputed_v3.both_sexes.tsv.bgz	wget https://broad-ukb-sumstats-us-east-1.s3.amazonaws.com/round2/additive-tsvs/20467.gwas.imputed_v3.both_sexes.tsv.bgz -O 20467.gwas.imputed_v3.both_sexes.tsv.bgz	https://broad-ukb-sumstats-us-east-1.s3.amazonaws.com/round2/additive-tsvs/20467.gwas.imputed_v3.both_sexes.tsv.bgz	e03db702cc51bb6bfa97747cbaffe409	ordinal	phesant	5795	355399	NA	NA	20467_0|| CAT-SINGLE || Inc(>=10): 0(4210) || Inc(>=10): 1(1025) || Inc(>=10): 2(216) || Inc(>=10): 3(242) || Inc(>=10): 4(102) || ordered || CAT-ORD || order: 0|1|2|3|4 || num categories: 5 ||	Question asked: How often did any of these experiences happen in the past 1 year (seeing a vision, hearing a voice, or believing that something strange was trying to communicate with you, or there was a plot against you)? Question was asked when ~F20471~ was Yes or ~F20463~ was Yes or ~F20474~ was Yes or ~F20468~ was Yes.	2.1
20427	Frequent trouble falling or staying asleep during worst period of anxiety	http://biobank.ctsu.ox.ac.uk/crystal/field.cgi?id=20427	both_sexes	20427.gwas.imputed_v3.both_sexes.tsv.bgz	wget https://broad-ukb-sumstats-us-east-1.s3.amazonaws.com/round2/additive-tsvs/20427.gwas.imputed_v3.both_sexes.tsv.bgz -O 20427.gwas.imputed_v3.both_sexes.tsv.bgz	https://broad-ukb-sumstats-us-east-1.s3.amazonaws.com/round2/additive-tsvs/20427.gwas.imputed_v3.both_sexes.tsv.bgz	d5b4fb6b5500201ee92aab10884b378e	binary	phesant	35584	325610	6455	29129	20427_0|| CAT-SINGLE || Inc(>=10): 1(29129) || Inc(>=10): 0(6455) || CAT-SINGLE-BINARY || sample 6455/29129(35584) ||	Question asked: When you were worried or anxious, were you also: Often having trouble falling or staying asleep? Question was asked when ~F20425~ was Yes or ~F20420~ was at least 6 months.	2.1
M13_GANGLION	Ganglion	http://biobank.ctsu.ox.ac.uk/crystal/field.cgi?id=M13	both_sexes	M13_GANGLION.gwas.imputed_v3.both_sexes.tsv.bgz	wget https://broad-ukb-sumstats-us-east-1.s3.amazonaws.com/round2/additive-tsvs/M13_GANGLION.gwas.imputed_v3.both_sexes.tsv.bgz -O M13_GANGLION.gwas.imputed_v3.both_sexes.tsv.bgz	https://broad-ukb-sumstats-us-east-1.s3.amazonaws.com/round2/additive-tsvs/M13_GANGLION.gwas.imputed_v3.both_sexes.tsv.bgz	eb4cc1aacfe5fa8d855354a0e04a1572	categorical	finngen	361194	0	358955	2239	NA	NA	1.3
K11_GASTRODUOULC	Gastroduodenal ulcer	http://biobank.ctsu.ox.ac.uk/crystal/field.cgi?id=K11	both_sexes	K11_GASTRODUOULC.gwas.imputed_v3.both_sexes.tsv.bgz	wget https://broad-ukb-sumstats-us-east-1.s3.amazonaws.com/round2/additive-tsvs/K11_GASTRODUOULC.gwas.imputed_v3.both_sexes.tsv.bgz -O K11_GASTRODUOULC.gwas.imputed_v3.both_sexes.tsv.bgz	https://broad-ukb-sumstats-us-east-1.s3.amazonaws.com/round2/additive-tsvs/K11_GASTRODUOULC.gwas.imputed_v3.both_sexes.tsv.bgz	083e15fe267a47ade6dbe07279f40ac6	categorical	finngen	361194	0	357727	3467	NA	NA	1.3
20458	General happiness	http://biobank.ctsu.ox.ac.uk/crystal/field.cgi?id=20458	both_sexes	20458.gwas.imputed_v3.both_sexes.tsv.bgz	wget https://broad-ukb-sumstats-us-east-1.s3.amazonaws.com/round2/additive-tsvs/20458.gwas.imputed_v3.both_sexes.tsv.bgz -O 20458.gwas.imputed_v3.both_sexes.tsv.bgz	https://broad-ukb-sumstats-us-east-1.s3.amazonaws.com/round2/additive-tsvs/20458.gwas.imputed_v3.both_sexes.tsv.bgz	8068af6a9cacc82e9f2e79fdcd7a9af0	ordinal	phesant	117442	243752	NA	NA	20458_0|| CAT-SINGLE || Inc(>=10): 3(46677) || Inc(>=10): 1(11831) || Inc(>=10): 2(52555) || Inc(>=10): 4(5106) || Inc(>=10): 5(973) || Inc(>=10): 6(300) || ordered || CAT-ORD || order: 1|2|3|4|5|6 || num categories: 6 ||	Question asked: In general how happy are you?	2.1
20459	General happiness with own health	http://biobank.ctsu.ox.ac.uk/crystal/field.cgi?id=20459	both_sexes	20459.gwas.imputed_v3.both_sexes.tsv.bgz	wget https://broad-ukb-sumstats-us-east-1.s3.amazonaws.com/round2/additive-tsvs/20459.gwas.imputed_v3.both_sexes.tsv.bgz -O 20459.gwas.imputed_v3.both_sexes.tsv.bgz	https://broad-ukb-sumstats-us-east-1.s3.amazonaws.com/round2/additive-tsvs/20459.gwas.imputed_v3.both_sexes.tsv.bgz	a8b6fa2c6c723d3aa4cab6b14dc5b2a6	ordinal	phesant	117753	243441	NA	NA	20459_0|| CAT-SINGLE || Inc(>=10): 3(49029) || Inc(>=10): 1(10346) || Inc(>=10): 2(43458) || Inc(>=10): 5(2860) || Inc(>=10): 4(10649) || Inc(>=10): 6(1411) || ordered || CAT-ORD || order: 1|2|3|4|5|6 || num categories: 6 ||	Question asked: In general how happy are you with your HEALTH?	2.1
2956	General pain for 3+ months	http://biobank.ctsu.ox.ac.uk/crystal/field.cgi?id=2956	both_sexes	2956.gwas.imputed_v3.both_sexes.tsv.bgz	wget https://broad-ukb-sumstats-us-east-1.s3.amazonaws.com/round2/additive-tsvs/2956.gwas.imputed_v3.both_sexes.tsv.bgz -O 2956.gwas.imputed_v3.both_sexes.tsv.bgz	https://broad-ukb-sumstats-us-east-1.s3.amazonaws.com/round2/additive-tsvs/2956.gwas.imputed_v3.both_sexes.tsv.bgz	94c3df7a45f4d577aac4d63da1b47310	binary	phesant	5473	355721	903	4570	2956_0|| CAT-SINGLE || Inc(>=10): 0(903) || Inc(>=10): 1(4570) || CAT-SINGLE-BINARY || sample 903/4570(5473) ||	ACE touchscreen question Have you had pains all over the body for more than 3 months? ~F2956~ was collected from participants who indicated that in the last month they experienced pain all over the body that interfered with their usual activities, as defined by their answers to ~F6159~	2.1
4041	Gestational diabetes only	http://biobank.ctsu.ox.ac.uk/crystal/field.cgi?id=4041	both_sexes	4041.gwas.imputed_v3.both_sexes.tsv.bgz	wget https://broad-ukb-sumstats-us-east-1.s3.amazonaws.com/round2/additive-tsvs/4041.gwas.imputed_v3.both_sexes.tsv.bgz -O 4041.gwas.imputed_v3.both_sexes.tsv.bgz	https://broad-ukb-sumstats-us-east-1.s3.amazonaws.com/round2/additive-tsvs/4041.gwas.imputed_v3.both_sexes.tsv.bgz	df052fd22d60c8f0318bf52744e43e77	binary	phesant	6119	355075	5428	691	4041_0|| CAT-SINGLE || Inc(>=10): 0(5428) || Inc(>=10): 1(691) || CAT-SINGLE-BINARY || sample 5428/691(6119) ||	ACE touchscreen question Did you only have diabetes during pregnancy? ~F4041~ was collected from women who indicated that a doctor had told them they had diabetes, as defined by their answers to ~F2443~	1.1
M13_GIANTCELL	Giant cell arteritis	http://biobank.ctsu.ox.ac.uk/crystal/field.cgi?id=M13	both_sexes	M13_GIANTCELL.gwas.imputed_v3.both_sexes.tsv.bgz	wget https://broad-ukb-sumstats-us-east-1.s3.amazonaws.com/round2/additive-tsvs/M13_GIANTCELL.gwas.imputed_v3.both_sexes.tsv.bgz -O M13_GIANTCELL.gwas.imputed_v3.both_sexes.tsv.bgz	https://broad-ukb-sumstats-us-east-1.s3.amazonaws.com/round2/additive-tsvs/M13_GIANTCELL.gwas.imputed_v3.both_sexes.tsv.bgz	56113a022f83dc1f0d776c4f1b31c910	categorical	finngen	361194	0	360963	231	NA	NA	1.3
K11_GIBLEEDING	GI-bleeding	http://biobank.ctsu.ox.ac.uk/crystal/field.cgi?id=K11	both_sexes	K11_GIBLEEDING.gwas.imputed_v3.both_sexes.tsv.bgz	wget https://broad-ukb-sumstats-us-east-1.s3.amazonaws.com/round2/additive-tsvs/K11_GIBLEEDING.gwas.imputed_v3.both_sexes.tsv.bgz -O K11_GIBLEEDING.gwas.imputed_v3.both_sexes.tsv.bgz	https://broad-ukb-sumstats-us-east-1.s3.amazonaws.com/round2/additive-tsvs/K11_GIBLEEDING.gwas.imputed_v3.both_sexes.tsv.bgz	3f96706dc59e65a2908fd01ff6451189	categorical	finngen	361194	0	355959	5235	NA	NA	1.3
H7_GLAUCSUSP	Glaucoma suspect	http://biobank.ctsu.ox.ac.uk/crystal/field.cgi?id=H7	both_sexes	H7_GLAUCSUSP.gwas.imputed_v3.both_sexes.tsv.bgz	wget https://broad-ukb-sumstats-us-east-1.s3.amazonaws.com/round2/additive-tsvs/H7_GLAUCSUSP.gwas.imputed_v3.both_sexes.tsv.bgz -O H7_GLAUCSUSP.gwas.imputed_v3.both_sexes.tsv.bgz	https://broad-ukb-sumstats-us-east-1.s3.amazonaws.com/round2/additive-tsvs/H7_GLAUCSUSP.gwas.imputed_v3.both_sexes.tsv.bgz	524dacff95ec34f64ee5d606c9ba638c	categorical	finngen	361194	0	360838	356	NA	NA	1.3
N14_GLOMERULAR	Glomerular diseases	http://biobank.ctsu.ox.ac.uk/crystal/field.cgi?id=N14	both_sexes	N14_GLOMERULAR.gwas.imputed_v3.both_sexes.tsv.bgz	wget https://broad-ukb-sumstats-us-east-1.s3.amazonaws.com/round2/additive-tsvs/N14_GLOMERULAR.gwas.imputed_v3.both_sexes.tsv.bgz -O N14_GLOMERULAR.gwas.imputed_v3.both_sexes.tsv.bgz	https://broad-ukb-sumstats-us-east-1.s3.amazonaws.com/round2/additive-tsvs/N14_GLOMERULAR.gwas.imputed_v3.both_sexes.tsv.bgz	0c1a1382d59c9e64318a4c2ee90a3408	categorical	finngen	361194	0	360489	705	NA	NA	1.3
GLOMER_NEPHRITIS	Glomerulonephritis	http://biobank.ctsu.ox.ac.uk/crystal/field.cgi?id=GLOMER	both_sexes	GLOMER_NEPHRITIS.gwas.imputed_v3.both_sexes.tsv.bgz	wget https://broad-ukb-sumstats-us-east-1.s3.amazonaws.com/round2/additive-tsvs/GLOMER_NEPHRITIS.gwas.imputed_v3.both_sexes.tsv.bgz -O GLOMER_NEPHRITIS.gwas.imputed_v3.both_sexes.tsv.bgz	https://broad-ukb-sumstats-us-east-1.s3.amazonaws.com/round2/additive-tsvs/GLOMER_NEPHRITIS.gwas.imputed_v3.both_sexes.tsv.bgz	81412cb4327a55b47ca31b5ce8a80125	categorical	finngen	361194	0	360565	629	NA	NA	1.3
KNEE_ARTHROSIS	Gonarthrosis [arthrosis of knee](FG)	http://biobank.ctsu.ox.ac.uk/crystal/field.cgi?id=KNEE	both_sexes	KNEE_ARTHROSIS.gwas.imputed_v3.both_sexes.tsv.bgz	wget https://broad-ukb-sumstats-us-east-1.s3.amazonaws.com/round2/additive-tsvs/KNEE_ARTHROSIS.gwas.imputed_v3.both_sexes.tsv.bgz -O KNEE_ARTHROSIS.gwas.imputed_v3.both_sexes.tsv.bgz	https://broad-ukb-sumstats-us-east-1.s3.amazonaws.com/round2/additive-tsvs/KNEE_ARTHROSIS.gwas.imputed_v3.both_sexes.tsv.bgz	e962d7b363db80de03d11e598fed3bd3	categorical	finngen	361194	0	349294	11900	NA	NA	1.3
GOUT	Gout, FINNGEN	http://biobank.ctsu.ox.ac.uk/crystal/field.cgi?id=GOUT	both_sexes	GOUT.gwas.imputed_v3.both_sexes.tsv.bgz	wget https://broad-ukb-sumstats-us-east-1.s3.amazonaws.com/round2/additive-tsvs/GOUT.gwas.imputed_v3.both_sexes.tsv.bgz -O GOUT.gwas.imputed_v3.both_sexes.tsv.bgz	https://broad-ukb-sumstats-us-east-1.s3.amazonaws.com/round2/additive-tsvs/GOUT.gwas.imputed_v3.both_sexes.tsv.bgz	939a5946bd706309a113911ae1834cc5	categorical	finngen	361194	0	360850	344	NA	NA	1.3
GOUT_NOS	Gout, unspecified	http://biobank.ctsu.ox.ac.uk/crystal/field.cgi?id=GOUT	both_sexes	GOUT_NOS.gwas.imputed_v3.both_sexes.tsv.bgz	wget https://broad-ukb-sumstats-us-east-1.s3.amazonaws.com/round2/additive-tsvs/GOUT_NOS.gwas.imputed_v3.both_sexes.tsv.bgz -O GOUT_NOS.gwas.imputed_v3.both_sexes.tsv.bgz	https://broad-ukb-sumstats-us-east-1.s3.amazonaws.com/round2/additive-tsvs/GOUT_NOS.gwas.imputed_v3.both_sexes.tsv.bgz	f8260f2af8a82ddec79292e14478ff68	categorical	finngen	361194	0	360902	292	NA	NA	1.3
L12_GRANULOMATOUSSKIN	Granulomatous disorders of skin and subcutaneous tissue	http://biobank.ctsu.ox.ac.uk/crystal/field.cgi?id=L12	both_sexes	L12_GRANULOMATOUSSKIN.gwas.imputed_v3.both_sexes.tsv.bgz	wget https://broad-ukb-sumstats-us-east-1.s3.amazonaws.com/round2/additive-tsvs/L12_GRANULOMATOUSSKIN.gwas.imputed_v3.both_sexes.tsv.bgz -O L12_GRANULOMATOUSSKIN.gwas.imputed_v3.both_sexes.tsv.bgz	https://broad-ukb-sumstats-us-east-1.s3.amazonaws.com/round2/additive-tsvs/L12_GRANULOMATOUSSKIN.gwas.imputed_v3.both_sexes.tsv.bgz	90118e7f6aa4a95c350c7578b76f8c62	categorical	finngen	361194	0	360836	358	NA	NA	1.3
2030	Guilty feelings	http://biobank.ctsu.ox.ac.uk/crystal/field.cgi?id=2030	both_sexes	2030.gwas.imputed_v3.both_sexes.tsv.bgz	wget https://broad-ukb-sumstats-us-east-1.s3.amazonaws.com/round2/additive-tsvs/2030.gwas.imputed_v3.both_sexes.tsv.bgz -O 2030.gwas.imputed_v3.both_sexes.tsv.bgz	https://broad-ukb-sumstats-us-east-1.s3.amazonaws.com/round2/additive-tsvs/2030.gwas.imputed_v3.both_sexes.tsv.bgz	c41b0a7a81d93234a2f5089188c63438	binary	phesant	351907	9287	251779	100128	2030_0|| CAT-SINGLE || Inc(>=10): 0(251779) || Inc(>=10): 1(100128) || CAT-SINGLE-BINARY || sample 251779/100128(351907) ||	ACE touchscreen question Are you often troubled by feelings of guilt? If the participant activated the Help button they were shown the message: Work through these questions quickly and do not think about the exact meaning of the question	2.1
M13_HALLUXRIGIDUS	Hallux rigidus	http://biobank.ctsu.ox.ac.uk/crystal/field.cgi?id=M13	both_sexes	M13_HALLUXRIGIDUS.gwas.imputed_v3.both_sexes.tsv.bgz	wget https://broad-ukb-sumstats-us-east-1.s3.amazonaws.com/round2/additive-tsvs/M13_HALLUXRIGIDUS.gwas.imputed_v3.both_sexes.tsv.bgz -O M13_HALLUXRIGIDUS.gwas.imputed_v3.both_sexes.tsv.bgz	https://broad-ukb-sumstats-us-east-1.s3.amazonaws.com/round2/additive-tsvs/M13_HALLUXRIGIDUS.gwas.imputed_v3.both_sexes.tsv.bgz	7aa60de4564d0cfb21ff28e514464545	categorical	finngen	361194	0	360064	1130	NA	NA	1.3
M13_HALLUXVALGUS	Hallux valgus (acquired)	http://biobank.ctsu.ox.ac.uk/crystal/field.cgi?id=M13	both_sexes	M13_HALLUXVALGUS.gwas.imputed_v3.both_sexes.tsv.bgz	wget https://broad-ukb-sumstats-us-east-1.s3.amazonaws.com/round2/additive-tsvs/M13_HALLUXVALGUS.gwas.imputed_v3.both_sexes.tsv.bgz -O M13_HALLUXVALGUS.gwas.imputed_v3.both_sexes.tsv.bgz	https://broad-ukb-sumstats-us-east-1.s3.amazonaws.com/round2/additive-tsvs/M13_HALLUXVALGUS.gwas.imputed_v3.both_sexes.tsv.bgz	9744802cf8426ae060a78982e1678af9	categorical	finngen	361194	0	355824	5370	NA	NA	1.3
4526	Happiness	http://biobank.ctsu.ox.ac.uk/crystal/field.cgi?id=4526	both_sexes	4526.gwas.imputed_v3.both_sexes.tsv.bgz	wget https://broad-ukb-sumstats-us-east-1.s3.amazonaws.com/round2/additive-tsvs/4526.gwas.imputed_v3.both_sexes.tsv.bgz -O 4526.gwas.imputed_v3.both_sexes.tsv.bgz	https://broad-ukb-sumstats-us-east-1.s3.amazonaws.com/round2/additive-tsvs/4526.gwas.imputed_v3.both_sexes.tsv.bgz	05598c82a0bec236668226e0e37827b4	ordinal	phesant	119535	241659	NA	NA	4526_0|| CAT-SINGLE || Inc(>=10): 2(46738) || Inc(>=10): 3(60816) || Inc(>=10): 1(6637) || Inc(>=10): 5(751) || Inc(>=10): 4(4358) || Inc(>=10): 6(235) || ordered || CAT-ORD || order: 1|2|3|4|5|6 || num categories: 6 ||	ACE touchscreen question In general how happy are you?	2.1
3799	Headaches for 3+ months	http://biobank.ctsu.ox.ac.uk/crystal/field.cgi?id=3799	both_sexes	3799.gwas.imputed_v3.both_sexes.tsv.bgz	wget https://broad-ukb-sumstats-us-east-1.s3.amazonaws.com/round2/additive-tsvs/3799.gwas.imputed_v3.both_sexes.tsv.bgz -O 3799.gwas.imputed_v3.both_sexes.tsv.bgz	https://broad-ukb-sumstats-us-east-1.s3.amazonaws.com/round2/additive-tsvs/3799.gwas.imputed_v3.both_sexes.tsv.bgz	82702525a2d59899d146cf106cfc7499	binary	phesant	70181	291013	38106	32075	3799_0|| CAT-SINGLE || Inc(>=10): 1(32075) || Inc(>=10): 0(38106) || CAT-SINGLE-BINARY || sample 38106/32075(70181) ||	ACE touchscreen question Have you had headaches for more than 3 months? ~F3799~ was collected from participants who indicated that in the last month they experienced headache that interfered with their usual activities, as defined by their answers to ~F6159~	2.1
4548	Health satisfaction	http://biobank.ctsu.ox.ac.uk/crystal/field.cgi?id=4548	both_sexes	4548.gwas.imputed_v3.both_sexes.tsv.bgz	wget https://broad-ukb-sumstats-us-east-1.s3.amazonaws.com/round2/additive-tsvs/4548.gwas.imputed_v3.both_sexes.tsv.bgz -O 4548.gwas.imputed_v3.both_sexes.tsv.bgz	https://broad-ukb-sumstats-us-east-1.s3.amazonaws.com/round2/additive-tsvs/4548.gwas.imputed_v3.both_sexes.tsv.bgz	4742623a7bf682557f5892d42dca6bc6	ordinal	phesant	119567	241627	NA	NA	4548_0|| CAT-SINGLE || Inc(>=10): 3(59072) || Inc(>=10): 2(38900) || Inc(>=10): 4(11350) || Inc(>=10): 1(5860) || Inc(>=10): 5(3102) || Inc(>=10): 6(1283) || ordered || CAT-ORD || order: 1|2|3|4|5|6 || num categories: 6 ||	ACE touchscreen question In general how satisfied are you with your HEALTH?	2.1
2257	Hearing difficulty/problems with background noise	http://biobank.ctsu.ox.ac.uk/crystal/field.cgi?id=2257	both_sexes	2257.gwas.imputed_v3.both_sexes.tsv.bgz	wget https://broad-ukb-sumstats-us-east-1.s3.amazonaws.com/round2/additive-tsvs/2257.gwas.imputed_v3.both_sexes.tsv.bgz -O 2257.gwas.imputed_v3.both_sexes.tsv.bgz	https://broad-ukb-sumstats-us-east-1.s3.amazonaws.com/round2/additive-tsvs/2257.gwas.imputed_v3.both_sexes.tsv.bgz	dda7bbc0f73ec96cad62ed7c20f3a05c	binary	phesant	353983	7211	219842	134141	2257_0|| CAT-SINGLE || Inc(>=10): 0(219842) || Inc(>=10): 1(134141) || CAT-SINGLE-BINARY || sample 219842/134141(353983) ||	ACE touchscreen question Do you find it difficult to follow a conversation if there is background noise (such as TV, radio, children playing)? ~F2257~ was collected from all participants except those who indicated they were completely deaf, as defined by their answers to ~F2247~	2.1
2247_0	Hearing difficulty/problems: No	http://biobank.ctsu.ox.ac.uk/crystal/field.cgi?id=2247	both_sexes	2247_0.gwas.imputed_v3.both_sexes.tsv.bgz	wget https://broad-ukb-sumstats-us-east-1.s3.amazonaws.com/round2/additive-tsvs/2247_0.gwas.imputed_v3.both_sexes.tsv.bgz -O 2247_0.gwas.imputed_v3.both_sexes.tsv.bgz	https://broad-ukb-sumstats-us-east-1.s3.amazonaws.com/round2/additive-tsvs/2247_0.gwas.imputed_v3.both_sexes.tsv.bgz	fbb197c6518cb62cd16f691030814199	binary	phesant	346635	14559	90797	255838	2247_0 || CAT-SINGLE || CAT-SINGLE-BINARY-VAR: 0 || Inc(>=10): 0(255838) ||	ACE touchscreen question Do you have any difficulty with your hearing? The option to identify oneself as completely deaf was added in 2009 alongside the introduction of the speech-in-noise test.	2.2
2247_1	Hearing difficulty/problems: Yes	http://biobank.ctsu.ox.ac.uk/crystal/field.cgi?id=2247	both_sexes	2247_1.gwas.imputed_v3.both_sexes.tsv.bgz	wget https://broad-ukb-sumstats-us-east-1.s3.amazonaws.com/round2/additive-tsvs/2247_1.gwas.imputed_v3.both_sexes.tsv.bgz -O 2247_1.gwas.imputed_v3.both_sexes.tsv.bgz	https://broad-ukb-sumstats-us-east-1.s3.amazonaws.com/round2/additive-tsvs/2247_1.gwas.imputed_v3.both_sexes.tsv.bgz	c86b2eec7caa5ef89a37c14390943cd6	binary	phesant	346635	14559	255925	90710	2247_0 || CAT-SINGLE || CAT-SINGLE-BINARY-VAR: 1 || Inc(>=10): 1(90710) ||	ACE touchscreen question Do you have any difficulty with your hearing? The option to identify oneself as completely deaf was added in 2009 alongside the introduction of the speech-in-noise test.	2.2
4849_12	Hearing test done: I can only hear on the left side	http://biobank.ctsu.ox.ac.uk/crystal/field.cgi?id=4849	both_sexes	4849_12.gwas.imputed_v3.both_sexes.tsv.bgz	wget https://broad-ukb-sumstats-us-east-1.s3.amazonaws.com/round2/additive-tsvs/4849_12.gwas.imputed_v3.both_sexes.tsv.bgz -O 4849_12.gwas.imputed_v3.both_sexes.tsv.bgz	https://broad-ukb-sumstats-us-east-1.s3.amazonaws.com/round2/additive-tsvs/4849_12.gwas.imputed_v3.both_sexes.tsv.bgz	a1d65338cd7be3ab5f5943a3808b6110	binary	phesant	119880	241314	119233	647	4849_0 || CAT-SINGLE || CAT-SINGLE-BINARY-VAR: 12 || Inc(>=10): 12(647) ||	ACE touchscreen question We would now like to measure your hearing using the headphones provided. Are you happy to do this? (If you are wearing a hearing aid, please remove it before putting the headphones on. If you cannot find the headphones, or need assistance putting them on, then please ask a member of staff.)	2.4
4849_11	Hearing test done: I can only hear on the right side	http://biobank.ctsu.ox.ac.uk/crystal/field.cgi?id=4849	both_sexes	4849_11.gwas.imputed_v3.both_sexes.tsv.bgz	wget https://broad-ukb-sumstats-us-east-1.s3.amazonaws.com/round2/additive-tsvs/4849_11.gwas.imputed_v3.both_sexes.tsv.bgz -O 4849_11.gwas.imputed_v3.both_sexes.tsv.bgz	https://broad-ukb-sumstats-us-east-1.s3.amazonaws.com/round2/additive-tsvs/4849_11.gwas.imputed_v3.both_sexes.tsv.bgz	277704e49fee49c7eec971ec3a8f6db6	binary	phesant	119880	241314	119182	698	4849_0 || CAT-SINGLE || CAT-SINGLE-BINARY-VAR: 11 || Inc(>=10): 11(698) ||	ACE touchscreen question We would now like to measure your hearing using the headphones provided. Are you happy to do this? (If you are wearing a hearing aid, please remove it before putting the headphones on. If you cannot find the headphones, or need assistance putting them on, then please ask a member of staff.)	2.4
4849_0	Hearing test done: No, I am unable to do this	http://biobank.ctsu.ox.ac.uk/crystal/field.cgi?id=4849	both_sexes	4849_0.gwas.imputed_v3.both_sexes.tsv.bgz	wget https://broad-ukb-sumstats-us-east-1.s3.amazonaws.com/round2/additive-tsvs/4849_0.gwas.imputed_v3.both_sexes.tsv.bgz -O 4849_0.gwas.imputed_v3.both_sexes.tsv.bgz	https://broad-ukb-sumstats-us-east-1.s3.amazonaws.com/round2/additive-tsvs/4849_0.gwas.imputed_v3.both_sexes.tsv.bgz	f5d888fada80fa6a78cb53074527ba36	binary	phesant	119880	241314	118550	1330	4849_0 || CAT-SINGLE || CAT-SINGLE-BINARY-VAR: 0 || Inc(>=10): 0(1330) ||	ACE touchscreen question We would now like to measure your hearing using the headphones provided. Are you happy to do this? (If you are wearing a hearing aid, please remove it before putting the headphones on. If you cannot find the headphones, or need assistance putting them on, then please ask a member of staff.)	2.4
4849_1	Hearing test done: Yes	http://biobank.ctsu.ox.ac.uk/crystal/field.cgi?id=4849	both_sexes	4849_1.gwas.imputed_v3.both_sexes.tsv.bgz	wget https://broad-ukb-sumstats-us-east-1.s3.amazonaws.com/round2/additive-tsvs/4849_1.gwas.imputed_v3.both_sexes.tsv.bgz -O 4849_1.gwas.imputed_v3.both_sexes.tsv.bgz	https://broad-ukb-sumstats-us-east-1.s3.amazonaws.com/round2/additive-tsvs/4849_1.gwas.imputed_v3.both_sexes.tsv.bgz	dcca2016a21618385392e3f41917b4ba	binary	phesant	119880	241314	2675	117205	4849_0 || CAT-SINGLE || CAT-SINGLE-BINARY-VAR: 1 || Inc(>=10): 1(117205) ||	ACE touchscreen question We would now like to measure your hearing using the headphones provided. Are you happy to do this? (If you are wearing a hearing aid, please remove it before putting the headphones on. If you cannot find the headphones, or need assistance putting them on, then please ask a member of staff.)	2.4
HEARTFAIL	Heart failure	http://biobank.ctsu.ox.ac.uk/crystal/field.cgi?id=HEARTFAIL	both_sexes	HEARTFAIL.gwas.imputed_v3.both_sexes.tsv.bgz	wget https://broad-ukb-sumstats-us-east-1.s3.amazonaws.com/round2/additive-tsvs/HEARTFAIL.gwas.imputed_v3.both_sexes.tsv.bgz -O HEARTFAIL.gwas.imputed_v3.both_sexes.tsv.bgz	https://broad-ukb-sumstats-us-east-1.s3.amazonaws.com/round2/additive-tsvs/HEARTFAIL.gwas.imputed_v3.both_sexes.tsv.bgz	0f804e75a9f3b4fb2be59a061121a796	categorical	finngen	361194	0	359789	1405	NA	NA	1.3
I9_HEARTFAIL_NS	Heart failure, not strict	http://biobank.ctsu.ox.ac.uk/crystal/field.cgi?id=I9	both_sexes	I9_HEARTFAIL_NS.gwas.imputed_v3.both_sexes.tsv.bgz	wget https://broad-ukb-sumstats-us-east-1.s3.amazonaws.com/round2/additive-tsvs/I9_HEARTFAIL_NS.gwas.imputed_v3.both_sexes.tsv.bgz -O I9_HEARTFAIL_NS.gwas.imputed_v3.both_sexes.tsv.bgz	https://broad-ukb-sumstats-us-east-1.s3.amazonaws.com/round2/additive-tsvs/I9_HEARTFAIL_NS.gwas.imputed_v3.both_sexes.tsv.bgz	0f804e75a9f3b4fb2be59a061121a796	categorical	finngen	361194	0	359789	1405	NA	NA	1.3
I9_HEARTFAIL	Heart failure,strict	http://biobank.ctsu.ox.ac.uk/crystal/field.cgi?id=I9	both_sexes	I9_HEARTFAIL.gwas.imputed_v3.both_sexes.tsv.bgz	wget https://broad-ukb-sumstats-us-east-1.s3.amazonaws.com/round2/additive-tsvs/I9_HEARTFAIL.gwas.imputed_v3.both_sexes.tsv.bgz -O I9_HEARTFAIL.gwas.imputed_v3.both_sexes.tsv.bgz	https://broad-ukb-sumstats-us-east-1.s3.amazonaws.com/round2/additive-tsvs/I9_HEARTFAIL.gwas.imputed_v3.both_sexes.tsv.bgz	0f804e75a9f3b4fb2be59a061121a796	categorical	finngen	361194	0	359789	1405	NA	NA	1.3
3148_irnt	Heel bone mineral density (BMD)	http://biobank.ctsu.ox.ac.uk/crystal/field.cgi?id=3148	both_sexes	3148_irnt.gwas.imputed_v3.both_sexes.tsv.bgz	wget https://broad-ukb-sumstats-us-east-1.s3.amazonaws.com/round2/additive-tsvs/3148_irnt.gwas.imputed_v3.both_sexes.tsv.bgz -O 3148_irnt.gwas.imputed_v3.both_sexes.tsv.bgz	https://broad-ukb-sumstats-us-east-1.s3.amazonaws.com/round2/additive-tsvs/3148_irnt.gwas.imputed_v3.both_sexes.tsv.bgz	b670384333659cfdf3f42c324aec5bfb	continuous_irnt	phesant	206496	154698	NA	NA	3148_0|| CONTINUOUS MAIN || CONTINUOUS || IRNT ||	Estimation of bone mineral density (BMD) in the heel is based on the Quantitative Ultrasound Index through the calcaneus. Direct entry.	2.7
78_irnt	Heel bone mineral density (BMD) T-score, automated	http://biobank.ctsu.ox.ac.uk/crystal/field.cgi?id=78	both_sexes	78_irnt.gwas.imputed_v3.both_sexes.tsv.bgz	wget https://broad-ukb-sumstats-us-east-1.s3.amazonaws.com/round2/additive-tsvs/78_irnt.gwas.imputed_v3.both_sexes.tsv.bgz -O 78_irnt.gwas.imputed_v3.both_sexes.tsv.bgz	https://broad-ukb-sumstats-us-east-1.s3.amazonaws.com/round2/additive-tsvs/78_irnt.gwas.imputed_v3.both_sexes.tsv.bgz	c758153d23f6865bc1e36b81ab5c1193	continuous_irnt	phesant	206589	154605	NA	NA	78_0|| CONTINUOUS MAIN || CONTINUOUS || IRNT ||	This T-score is calculated from the ultrasound heel BMD measurement and is based on a person's bone density compared with what is normally expected in someone of the same sex. The units of the T-score are the number of standard deviations (SD) that the bone density is above or below the standard.	2.7
3144_irnt	Heel Broadband ultrasound attenuation, direct entry	http://biobank.ctsu.ox.ac.uk/crystal/field.cgi?id=3144	both_sexes	3144_irnt.gwas.imputed_v3.both_sexes.tsv.bgz	wget https://broad-ukb-sumstats-us-east-1.s3.amazonaws.com/round2/additive-tsvs/3144_irnt.gwas.imputed_v3.both_sexes.tsv.bgz -O 3144_irnt.gwas.imputed_v3.both_sexes.tsv.bgz	https://broad-ukb-sumstats-us-east-1.s3.amazonaws.com/round2/additive-tsvs/3144_irnt.gwas.imputed_v3.both_sexes.tsv.bgz	d8b2a9a6ce0af10f046bae111b5e07e4	continuous_irnt	phesant	206576	154618	NA	NA	3144_0|| CONTINUOUS MAIN || CONTINUOUS || IRNT ||	Broadband ultrasound attenuation through heel	2.7
3147_irnt	Heel quantitative ultrasound index (QUI), direct entry	http://biobank.ctsu.ox.ac.uk/crystal/field.cgi?id=3147	both_sexes	3147_irnt.gwas.imputed_v3.both_sexes.tsv.bgz	wget https://broad-ukb-sumstats-us-east-1.s3.amazonaws.com/round2/additive-tsvs/3147_irnt.gwas.imputed_v3.both_sexes.tsv.bgz -O 3147_irnt.gwas.imputed_v3.both_sexes.tsv.bgz	https://broad-ukb-sumstats-us-east-1.s3.amazonaws.com/round2/additive-tsvs/3147_irnt.gwas.imputed_v3.both_sexes.tsv.bgz	f177ba05a92d518f665096ee3c9b4120	continuous_irnt	phesant	206589	154605	NA	NA	3147_0|| CONTINUOUS MAIN || CONTINUOUS || IRNT ||	The QUI or 'stiffness' is based on measure of the speed of sound and broadband ultrasound attenuation. Direct entry.	2.7
K11_HERNIA	Hernia	http://biobank.ctsu.ox.ac.uk/crystal/field.cgi?id=K11	both_sexes	K11_HERNIA.gwas.imputed_v3.both_sexes.tsv.bgz	wget https://broad-ukb-sumstats-us-east-1.s3.amazonaws.com/round2/additive-tsvs/K11_HERNIA.gwas.imputed_v3.both_sexes.tsv.bgz -O K11_HERNIA.gwas.imputed_v3.both_sexes.tsv.bgz	https://broad-ukb-sumstats-us-east-1.s3.amazonaws.com/round2/additive-tsvs/K11_HERNIA.gwas.imputed_v3.both_sexes.tsv.bgz	24c77856ef68ea812f0212313d4102b9	categorical	finngen	361194	0	334997	26197	NA	NA	1.3
49_irnt	Hip circumference	http://biobank.ctsu.ox.ac.uk/crystal/field.cgi?id=49	both_sexes	49_irnt.gwas.imputed_v3.both_sexes.tsv.bgz	wget https://broad-ukb-sumstats-us-east-1.s3.amazonaws.com/round2/additive-tsvs/49_irnt.gwas.imputed_v3.both_sexes.tsv.bgz -O 49_irnt.gwas.imputed_v3.both_sexes.tsv.bgz	https://broad-ukb-sumstats-us-east-1.s3.amazonaws.com/round2/additive-tsvs/49_irnt.gwas.imputed_v3.both_sexes.tsv.bgz	7f0ad075137c58ffe9b62378ab172e68	continuous_irnt	phesant	360521	673	NA	NA	49_0|| CONTINUOUS MAIN || CONTINUOUS || IRNT ||	Hip circumference	2.7
3414	Hip pain for 3+ months	http://biobank.ctsu.ox.ac.uk/crystal/field.cgi?id=3414	both_sexes	3414.gwas.imputed_v3.both_sexes.tsv.bgz	wget https://broad-ukb-sumstats-us-east-1.s3.amazonaws.com/round2/additive-tsvs/3414.gwas.imputed_v3.both_sexes.tsv.bgz -O 3414.gwas.imputed_v3.both_sexes.tsv.bgz	https://broad-ukb-sumstats-us-east-1.s3.amazonaws.com/round2/additive-tsvs/3414.gwas.imputed_v3.both_sexes.tsv.bgz	3bd5fdb0574ab61b036e0cc74888390c	binary	phesant	40061	321133	8758	31303	3414_0|| CAT-SINGLE || Inc(>=10): 1(31303) || Inc(>=10): 0(8758) || CAT-SINGLE-BINARY || sample 8758/31303(40061) ||	ACE touchscreen question Have you had hip pains for more than 3 months? ~F3414~ was collected from participants who indicated that in the last month they experienced hip pain that interfered with their usual activities, as defined by their answers to ~F6159~	2.1
C_HODGKIN_LYMPHOMA	Hodgkin lymphoma	http://biobank.ctsu.ox.ac.uk/crystal/field.cgi?id=C	both_sexes	C_HODGKIN_LYMPHOMA.gwas.imputed_v3.both_sexes.tsv.bgz	wget https://broad-ukb-sumstats-us-east-1.s3.amazonaws.com/round2/additive-tsvs/C_HODGKIN_LYMPHOMA.gwas.imputed_v3.both_sexes.tsv.bgz -O C_HODGKIN_LYMPHOMA.gwas.imputed_v3.both_sexes.tsv.bgz	https://broad-ukb-sumstats-us-east-1.s3.amazonaws.com/round2/additive-tsvs/C_HODGKIN_LYMPHOMA.gwas.imputed_v3.both_sexes.tsv.bgz	5634c8a9be5fceafd9ca24e9036b0224	categorical	finngen	361194	0	360946	248	NA	NA	1.3
I9_HYPTENS	Hypertension	http://biobank.ctsu.ox.ac.uk/crystal/field.cgi?id=I9	both_sexes	I9_HYPTENS.gwas.imputed_v3.both_sexes.tsv.bgz	wget https://broad-ukb-sumstats-us-east-1.s3.amazonaws.com/round2/additive-tsvs/I9_HYPTENS.gwas.imputed_v3.both_sexes.tsv.bgz -O I9_HYPTENS.gwas.imputed_v3.both_sexes.tsv.bgz	https://broad-ukb-sumstats-us-east-1.s3.amazonaws.com/round2/additive-tsvs/I9_HYPTENS.gwas.imputed_v3.both_sexes.tsv.bgz	6200e4342745514ecb198784e4fb2375	categorical	finngen	361194	0	359957	1237	NA	NA	1.3
I9_HYPTENSPREG	Hypertension complicating pregnancy, childbirth, and the puerperium	http://biobank.ctsu.ox.ac.uk/crystal/field.cgi?id=I9	both_sexes	I9_HYPTENSPREG.gwas.imputed_v3.both_sexes.tsv.bgz	wget https://broad-ukb-sumstats-us-east-1.s3.amazonaws.com/round2/additive-tsvs/I9_HYPTENSPREG.gwas.imputed_v3.both_sexes.tsv.bgz -O I9_HYPTENSPREG.gwas.imputed_v3.both_sexes.tsv.bgz	https://broad-ukb-sumstats-us-east-1.s3.amazonaws.com/round2/additive-tsvs/I9_HYPTENSPREG.gwas.imputed_v3.both_sexes.tsv.bgz	ae8b211f7a34b671d0bac5439cc404cd	categorical	finngen	361194	0	360451	743	NA	NA	1.3
I9_HYPERTENSION	Hypertensive diseases	http://biobank.ctsu.ox.ac.uk/crystal/field.cgi?id=I9	both_sexes	I9_HYPERTENSION.gwas.imputed_v3.both_sexes.tsv.bgz	wget https://broad-ukb-sumstats-us-east-1.s3.amazonaws.com/round2/additive-tsvs/I9_HYPERTENSION.gwas.imputed_v3.both_sexes.tsv.bgz -O I9_HYPERTENSION.gwas.imputed_v3.both_sexes.tsv.bgz	https://broad-ukb-sumstats-us-east-1.s3.amazonaws.com/round2/additive-tsvs/I9_HYPERTENSION.gwas.imputed_v3.both_sexes.tsv.bgz	f8bddeb53a5f7e9f9ac3176ddb65e625	categorical	finngen	361194	0	359881	1313	NA	NA	1.3
I9_HYPTENSHR	Hypertensive heart and/or renal disease	http://biobank.ctsu.ox.ac.uk/crystal/field.cgi?id=I9	both_sexes	I9_HYPTENSHR.gwas.imputed_v3.both_sexes.tsv.bgz	wget https://broad-ukb-sumstats-us-east-1.s3.amazonaws.com/round2/additive-tsvs/I9_HYPTENSHR.gwas.imputed_v3.both_sexes.tsv.bgz -O I9_HYPTENSHR.gwas.imputed_v3.both_sexes.tsv.bgz	https://broad-ukb-sumstats-us-east-1.s3.amazonaws.com/round2/additive-tsvs/I9_HYPTENSHR.gwas.imputed_v3.both_sexes.tsv.bgz	de8e58b65181a724491054c72af9ddb1	categorical	finngen	361194	0	360818	376	NA	NA	1.3
L12_HYPERTROPHICSKIN	Hypertrophic disorders of skin	http://biobank.ctsu.ox.ac.uk/crystal/field.cgi?id=L12	both_sexes	L12_HYPERTROPHICSKIN.gwas.imputed_v3.both_sexes.tsv.bgz	wget https://broad-ukb-sumstats-us-east-1.s3.amazonaws.com/round2/additive-tsvs/L12_HYPERTROPHICSKIN.gwas.imputed_v3.both_sexes.tsv.bgz -O L12_HYPERTROPHICSKIN.gwas.imputed_v3.both_sexes.tsv.bgz	https://broad-ukb-sumstats-us-east-1.s3.amazonaws.com/round2/additive-tsvs/L12_HYPERTROPHICSKIN.gwas.imputed_v3.both_sexes.tsv.bgz	b666f62c7d7dd44b9272ed7dcadc417f	categorical	finngen	361194	0	360565	629	NA	NA	1.3
IPF	Idiopathic pulmonary fibrosis (attempt to specificity)	http://biobank.ctsu.ox.ac.uk/crystal/field.cgi?id=IPF	both_sexes	IPF.gwas.imputed_v3.both_sexes.tsv.bgz	wget https://broad-ukb-sumstats-us-east-1.s3.amazonaws.com/round2/additive-tsvs/IPF.gwas.imputed_v3.both_sexes.tsv.bgz -O IPF.gwas.imputed_v3.both_sexes.tsv.bgz	https://broad-ukb-sumstats-us-east-1.s3.amazonaws.com/round2/additive-tsvs/IPF.gwas.imputed_v3.both_sexes.tsv.bgz	9c51596b26714f7cf81416f4359bd5ec	categorical	finngen	361194	0	360856	338	NA	NA	1.3
D3_ITP	Idiopathic thrombocytopenic purpura	http://biobank.ctsu.ox.ac.uk/crystal/field.cgi?id=D3	both_sexes	D3_ITP.gwas.imputed_v3.both_sexes.tsv.bgz	wget https://broad-ukb-sumstats-us-east-1.s3.amazonaws.com/round2/additive-tsvs/D3_ITP.gwas.imputed_v3.both_sexes.tsv.bgz -O D3_ITP.gwas.imputed_v3.both_sexes.tsv.bgz	https://broad-ukb-sumstats-us-east-1.s3.amazonaws.com/round2/additive-tsvs/D3_ITP.gwas.imputed_v3.both_sexes.tsv.bgz	aa86800d92dc03655d5f051fd1e43d98	categorical	finngen	361194	0	360987	207	NA	NA	1.3
ILD_DIFF_DG	ILD differential diagnosis	http://biobank.ctsu.ox.ac.uk/crystal/field.cgi?id=ILD	both_sexes	ILD_DIFF_DG.gwas.imputed_v3.both_sexes.tsv.bgz	wget https://broad-ukb-sumstats-us-east-1.s3.amazonaws.com/round2/additive-tsvs/ILD_DIFF_DG.gwas.imputed_v3.both_sexes.tsv.bgz -O ILD_DIFF_DG.gwas.imputed_v3.both_sexes.tsv.bgz	https://broad-ukb-sumstats-us-east-1.s3.amazonaws.com/round2/additive-tsvs/ILD_DIFF_DG.gwas.imputed_v3.both_sexes.tsv.bgz	597cc20047c4a7684ad98b05841c31b8	categorical	finngen	361194	0	334484	26710	NA	NA	1.3
6145_100	Illness, injury, bereavement, stress in last 2 years: None of the above	http://biobank.ctsu.ox.ac.uk/crystal/field.cgi?id=6145	both_sexes	6145_100.gwas.imputed_v3.both_sexes.tsv.bgz	wget https://broad-ukb-sumstats-us-east-1.s3.amazonaws.com/round2/additive-tsvs/6145_100.gwas.imputed_v3.both_sexes.tsv.bgz -O 6145_100.gwas.imputed_v3.both_sexes.tsv.bgz	https://broad-ukb-sumstats-us-east-1.s3.amazonaws.com/round2/additive-tsvs/6145_100.gwas.imputed_v3.both_sexes.tsv.bgz	ea9920c16bee17066632ce156f5e0ab9	binary	phesant	358836	2358	156985	201851	6145_0 || CAT-MUL-BINARY-VAR 100 || NO_NAN Remove NA participants 512 || Removed 1846 examples != 100 but with missing value (<0) || sample 156985/201851(358836) ||	ACE touchscreen question In the last 2 years have you experienced any of the following? (You can select more than one answer) The following checks were performed: If code -7 was selected, then no additional choices were allowed. If code -3 was selected, then no additional choices were allowed.	2.1
6145_2	Illness, injury, bereavement, stress in last 2 years: Serious illness, injury or assault of a close relative	http://biobank.ctsu.ox.ac.uk/crystal/field.cgi?id=6145	both_sexes	6145_2.gwas.imputed_v3.both_sexes.tsv.bgz	wget https://broad-ukb-sumstats-us-east-1.s3.amazonaws.com/round2/additive-tsvs/6145_2.gwas.imputed_v3.both_sexes.tsv.bgz -O 6145_2.gwas.imputed_v3.both_sexes.tsv.bgz	https://broad-ukb-sumstats-us-east-1.s3.amazonaws.com/round2/additive-tsvs/6145_2.gwas.imputed_v3.both_sexes.tsv.bgz	db8c011ccbc29784104a5fb4ec491f46	binary	phesant	358836	2358	317377	41459	6145_0 || CAT-MUL-BINARY-VAR 2 || NO_NAN Remove NA participants 512 || Removed 1846 examples != 2 but with missing value (<0) || sample 317377/41459(358836) ||	ACE touchscreen question In the last 2 years have you experienced any of the following? (You can select more than one answer) The following checks were performed: If code -7 was selected, then no additional choices were allowed. If code -3 was selected, then no additional choices were allowed.	2.1
6145_1	Illness, injury, bereavement, stress in last 2 years: Serious illness, injury or assault to yourself	http://biobank.ctsu.ox.ac.uk/crystal/field.cgi?id=6145	both_sexes	6145_1.gwas.imputed_v3.both_sexes.tsv.bgz	wget https://broad-ukb-sumstats-us-east-1.s3.amazonaws.com/round2/additive-tsvs/6145_1.gwas.imputed_v3.both_sexes.tsv.bgz -O 6145_1.gwas.imputed_v3.both_sexes.tsv.bgz	https://broad-ukb-sumstats-us-east-1.s3.amazonaws.com/round2/additive-tsvs/6145_1.gwas.imputed_v3.both_sexes.tsv.bgz	683e8a05745debf63e88286be363a384	binary	phesant	358836	2358	325595	33241	6145_0 || CAT-MUL-BINARY-VAR 1 || NO_NAN Remove NA participants 512 || Removed 1846 examples != 1 but with missing value (<0) || sample 325595/33241(358836) ||	ACE touchscreen question In the last 2 years have you experienced any of the following? (You can select more than one answer) The following checks were performed: If code -7 was selected, then no additional choices were allowed. If code -3 was selected, then no additional choices were allowed.	2.1
20418	Impact on normal roles during worst period of anxiety	http://biobank.ctsu.ox.ac.uk/crystal/field.cgi?id=20418	both_sexes	20418.gwas.imputed_v3.both_sexes.tsv.bgz	wget https://broad-ukb-sumstats-us-east-1.s3.amazonaws.com/round2/additive-tsvs/20418.gwas.imputed_v3.both_sexes.tsv.bgz -O 20418.gwas.imputed_v3.both_sexes.tsv.bgz	https://broad-ukb-sumstats-us-east-1.s3.amazonaws.com/round2/additive-tsvs/20418.gwas.imputed_v3.both_sexes.tsv.bgz	81e1a018f26a412b2d39d5bd0b33eea2	ordinal	phesant	36505	324689	NA	NA	20418_0|| CAT-SINGLE || Inc(>=10): 1(9626) || Inc(>=10): 2(13242) || Inc(>=10): 3(10685) || Inc(>=10): 0(2952) || ordered || CAT-ORD || order: 0|1|2|3 || num categories: 4 ||	Question asked: Think about your roles at the time of this episode, including study / employment, childcare and housework, leisure pursuits. How much did these problems interfere with your life or activities? Question was asked when ~F20425~ was Yes or ~F20420~ was at least 6 months.	2.1
20440	Impact on normal roles during worst period of depression	http://biobank.ctsu.ox.ac.uk/crystal/field.cgi?id=20440	both_sexes	20440.gwas.imputed_v3.both_sexes.tsv.bgz	wget https://broad-ukb-sumstats-us-east-1.s3.amazonaws.com/round2/additive-tsvs/20440.gwas.imputed_v3.both_sexes.tsv.bgz -O 20440.gwas.imputed_v3.both_sexes.tsv.bgz	https://broad-ukb-sumstats-us-east-1.s3.amazonaws.com/round2/additive-tsvs/20440.gwas.imputed_v3.both_sexes.tsv.bgz	4564957c37f16ede896900a52051be10	ordinal	phesant	66429	294765	NA	NA	20440_0|| CAT-SINGLE || Inc(>=10): 1(18022) || Inc(>=10): 3(20754) || Inc(>=10): 2(23011) || Inc(>=10): 0(4642) || ordered || CAT-ORD || order: 0|1|2|3 || num categories: 4 ||	Question asked: Think about your roles at the time of this episode, including study / employment, childcare and housework, leisure pursuits. How much did these problems interfere with your life or activities? Question was asked when ~F20446~ was Yes or ~F20441~ was Yes.	2.1
23106_irnt	Impedance of whole body	http://biobank.ctsu.ox.ac.uk/crystal/field.cgi?id=23106	both_sexes	23106_irnt.gwas.imputed_v3.both_sexes.tsv.bgz	wget https://broad-ukb-sumstats-us-east-1.s3.amazonaws.com/round2/additive-tsvs/23106_irnt.gwas.imputed_v3.both_sexes.tsv.bgz -O 23106_irnt.gwas.imputed_v3.both_sexes.tsv.bgz	https://broad-ukb-sumstats-us-east-1.s3.amazonaws.com/round2/additive-tsvs/23106_irnt.gwas.imputed_v3.both_sexes.tsv.bgz	01c67ac851d69a264a500d35b1f9f600	continuous_irnt	phesant	354795	6399	NA	NA	23106_0|| CONTINUOUS MAIN || CONTINUOUS || IRNT ||	Body composition estimation by impedance measurement. Impedance of whole body. is Range 150 - 1200ohms in 1ohm increments.	2.7
M13_IMPINGEMENT	Impingement syndrome of shoulder	http://biobank.ctsu.ox.ac.uk/crystal/field.cgi?id=M13	both_sexes	M13_IMPINGEMENT.gwas.imputed_v3.both_sexes.tsv.bgz	wget https://broad-ukb-sumstats-us-east-1.s3.amazonaws.com/round2/additive-tsvs/M13_IMPINGEMENT.gwas.imputed_v3.both_sexes.tsv.bgz -O M13_IMPINGEMENT.gwas.imputed_v3.both_sexes.tsv.bgz	https://broad-ukb-sumstats-us-east-1.s3.amazonaws.com/round2/additive-tsvs/M13_IMPINGEMENT.gwas.imputed_v3.both_sexes.tsv.bgz	1a8fcf00c6c06bba453c26efebd92423	categorical	finngen	361194	0	357774	3420	NA	NA	1.3
G6_NEUINFL	Inflammatory diseases of the central nervous system	http://biobank.ctsu.ox.ac.uk/crystal/field.cgi?id=G6	both_sexes	G6_NEUINFL.gwas.imputed_v3.both_sexes.tsv.bgz	wget https://broad-ukb-sumstats-us-east-1.s3.amazonaws.com/round2/additive-tsvs/G6_NEUINFL.gwas.imputed_v3.both_sexes.tsv.bgz -O G6_NEUINFL.gwas.imputed_v3.both_sexes.tsv.bgz	https://broad-ukb-sumstats-us-east-1.s3.amazonaws.com/round2/additive-tsvs/G6_NEUINFL.gwas.imputed_v3.both_sexes.tsv.bgz	f4848fc0bb0f5c5b129fc8b8c6a9e3e8	categorical	finngen	361194	0	360889	305	NA	NA	1.3
L12_NAIL_INGROW	Ingrowing nail	http://biobank.ctsu.ox.ac.uk/crystal/field.cgi?id=L12	both_sexes	L12_NAIL_INGROW.gwas.imputed_v3.both_sexes.tsv.bgz	wget https://broad-ukb-sumstats-us-east-1.s3.amazonaws.com/round2/additive-tsvs/L12_NAIL_INGROW.gwas.imputed_v3.both_sexes.tsv.bgz -O L12_NAIL_INGROW.gwas.imputed_v3.both_sexes.tsv.bgz	https://broad-ukb-sumstats-us-east-1.s3.amazonaws.com/round2/additive-tsvs/L12_NAIL_INGROW.gwas.imputed_v3.both_sexes.tsv.bgz	49bb1fe73b0097e1e2364626da12dd33	categorical	finngen	361194	0	360514	680	NA	NA	1.3
20007_irnt	Interpolated Age of participant when cancer first diagnosed	http://biobank.ctsu.ox.ac.uk/crystal/field.cgi?id=20007	both_sexes	20007_irnt.gwas.imputed_v3.both_sexes.tsv.bgz	wget https://broad-ukb-sumstats-us-east-1.s3.amazonaws.com/round2/additive-tsvs/20007_irnt.gwas.imputed_v3.both_sexes.tsv.bgz -O 20007_irnt.gwas.imputed_v3.both_sexes.tsv.bgz	https://broad-ukb-sumstats-us-east-1.s3.amazonaws.com/round2/additive-tsvs/20007_irnt.gwas.imputed_v3.both_sexes.tsv.bgz	392f5204cccb40847255499088ce06b9	continuous_irnt	phesant	30871	330323	NA	NA	20007_0|| CONTINUOUS MAIN || reassignments: -1=NA|-3=NA || CONTINUOUS || IRNT ||	This is the interpolated time when the participant indicated the corresponding cancer was first diagnosed by a doctor, given as their estimated age. If the participant gave a calendar year, then the best-fit time is their age at the mid-point of that year. For example if the year was given as 1970, and the participant was born on 1 April 1950, then their age on 1st July 1970 is 20.25 then the value presented is 1970.5 If the participant gave their age then the value presented is the fractional year corresponding to the mid-point of that age. For example, if the participant said they were 30 years old then the value is 30.5 Interpolated values before the date of birth were truncated forwards to that time. Interpolated values after the time of data acquisition were truncated back to that time.	2.5
K11_ADHE	Intestinal adhesions without obstruction	http://biobank.ctsu.ox.ac.uk/crystal/field.cgi?id=K11	both_sexes	K11_ADHE.gwas.imputed_v3.both_sexes.tsv.bgz	wget https://broad-ukb-sumstats-us-east-1.s3.amazonaws.com/round2/additive-tsvs/K11_ADHE.gwas.imputed_v3.both_sexes.tsv.bgz -O K11_ADHE.gwas.imputed_v3.both_sexes.tsv.bgz	https://broad-ukb-sumstats-us-east-1.s3.amazonaws.com/round2/additive-tsvs/K11_ADHE.gwas.imputed_v3.both_sexes.tsv.bgz	24432c07cc6a455ddfb0010acdaafd0f	categorical	finngen	361194	0	360550	644	NA	NA	1.3
AB1_INTESTINAL_INFECTIONS	Intestinal infectious diseases	http://biobank.ctsu.ox.ac.uk/crystal/field.cgi?id=AB1	both_sexes	AB1_INTESTINAL_INFECTIONS.gwas.imputed_v3.both_sexes.tsv.bgz	wget https://broad-ukb-sumstats-us-east-1.s3.amazonaws.com/round2/additive-tsvs/AB1_INTESTINAL_INFECTIONS.gwas.imputed_v3.both_sexes.tsv.bgz -O AB1_INTESTINAL_INFECTIONS.gwas.imputed_v3.both_sexes.tsv.bgz	https://broad-ukb-sumstats-us-east-1.s3.amazonaws.com/round2/additive-tsvs/AB1_INTESTINAL_INFECTIONS.gwas.imputed_v3.both_sexes.tsv.bgz	eafe46945999540825db00e8fd6ac098	categorical	finngen	361194	0	356890	4304	NA	NA	1.2
G6_INTRACRATRAUMA	Intracranial trauma	http://biobank.ctsu.ox.ac.uk/crystal/field.cgi?id=G6	both_sexes	G6_INTRACRATRAUMA.gwas.imputed_v3.both_sexes.tsv.bgz	wget https://broad-ukb-sumstats-us-east-1.s3.amazonaws.com/round2/additive-tsvs/G6_INTRACRATRAUMA.gwas.imputed_v3.both_sexes.tsv.bgz -O G6_INTRACRATRAUMA.gwas.imputed_v3.both_sexes.tsv.bgz	https://broad-ukb-sumstats-us-east-1.s3.amazonaws.com/round2/additive-tsvs/G6_INTRACRATRAUMA.gwas.imputed_v3.both_sexes.tsv.bgz	e6ceb12bc48ceac69698d2cc1dc1e69a	categorical	finngen	361194	0	360368	826	NA	NA	1.3
D3_ANAEMIA_IRONDEF	Iron deficiency anaemia	http://biobank.ctsu.ox.ac.uk/crystal/field.cgi?id=D3	both_sexes	D3_ANAEMIA_IRONDEF.gwas.imputed_v3.both_sexes.tsv.bgz	wget https://broad-ukb-sumstats-us-east-1.s3.amazonaws.com/round2/additive-tsvs/D3_ANAEMIA_IRONDEF.gwas.imputed_v3.both_sexes.tsv.bgz -O D3_ANAEMIA_IRONDEF.gwas.imputed_v3.both_sexes.tsv.bgz	https://broad-ukb-sumstats-us-east-1.s3.amazonaws.com/round2/additive-tsvs/D3_ANAEMIA_IRONDEF.gwas.imputed_v3.both_sexes.tsv.bgz	444fae901b6e2c7eb0ce321b35e4d1fb	categorical	finngen	361194	0	357408	3786	NA	NA	1.3
1940	Irritability	http://biobank.ctsu.ox.ac.uk/crystal/field.cgi?id=1940	both_sexes	1940.gwas.imputed_v3.both_sexes.tsv.bgz	wget https://broad-ukb-sumstats-us-east-1.s3.amazonaws.com/round2/additive-tsvs/1940.gwas.imputed_v3.both_sexes.tsv.bgz -O 1940.gwas.imputed_v3.both_sexes.tsv.bgz	https://broad-ukb-sumstats-us-east-1.s3.amazonaws.com/round2/additive-tsvs/1940.gwas.imputed_v3.both_sexes.tsv.bgz	1ce93b66715f8b20c6a338f34c3b7763	binary	phesant	345231	15963	248369	96862	1940_0|| CAT-SINGLE || Inc(>=10): 0(248369) || Inc(>=10): 1(96862) || CAT-SINGLE-BINARY || sample 248369/96862(345231) ||	ACE touchscreen question Are you an irritable person? If the participant activated the Help button they were shown the message: Work through these questions quickly and do not think about the exact meaning of the question	2.1
I9_IHD	Ischaemic heart disease, wide definition	http://biobank.ctsu.ox.ac.uk/crystal/field.cgi?id=I9	both_sexes	I9_IHD.gwas.imputed_v3.both_sexes.tsv.bgz	wget https://broad-ukb-sumstats-us-east-1.s3.amazonaws.com/round2/additive-tsvs/I9_IHD.gwas.imputed_v3.both_sexes.tsv.bgz -O I9_IHD.gwas.imputed_v3.both_sexes.tsv.bgz	https://broad-ukb-sumstats-us-east-1.s3.amazonaws.com/round2/additive-tsvs/I9_IHD.gwas.imputed_v3.both_sexes.tsv.bgz	9cc7e9b25cbbf74f13321cac42753bd5	categorical	finngen	361194	0	340337	20857	NA	NA	1.3
I9_STR_EXH	Ischaemic Stroke, excluding all haemorrhages	http://biobank.ctsu.ox.ac.uk/crystal/field.cgi?id=I9	both_sexes	I9_STR_EXH.gwas.imputed_v3.both_sexes.tsv.bgz	wget https://broad-ukb-sumstats-us-east-1.s3.amazonaws.com/round2/additive-tsvs/I9_STR_EXH.gwas.imputed_v3.both_sexes.tsv.bgz -O I9_STR_EXH.gwas.imputed_v3.both_sexes.tsv.bgz	https://broad-ukb-sumstats-us-east-1.s3.amazonaws.com/round2/additive-tsvs/I9_STR_EXH.gwas.imputed_v3.both_sexes.tsv.bgz	c8acce47fafc71940d209630c3f2f9bf	categorical	finngen	361194	0	357880	3314	NA	NA	1.3
20423	Keyed up or on edge during worst period of anxiety	http://biobank.ctsu.ox.ac.uk/crystal/field.cgi?id=20423	both_sexes	20423.gwas.imputed_v3.both_sexes.tsv.bgz	wget https://broad-ukb-sumstats-us-east-1.s3.amazonaws.com/round2/additive-tsvs/20423.gwas.imputed_v3.both_sexes.tsv.bgz -O 20423.gwas.imputed_v3.both_sexes.tsv.bgz	https://broad-ukb-sumstats-us-east-1.s3.amazonaws.com/round2/additive-tsvs/20423.gwas.imputed_v3.both_sexes.tsv.bgz	71757e4d2173a57b57d0aa3cefa78c49	binary	phesant	34806	326388	7029	27777	20423_0|| CAT-SINGLE || Inc(>=10): 1(27777) || Inc(>=10): 0(7029) || CAT-SINGLE-BINARY || sample 7029/27777(34806) ||	Question asked: When you were worried or anxious, were you also: Keyed up or on edge? Question was asked when ~F20425~ was Yes or ~F20420~ was at least 6 months.	2.1
3773	Knee pain for 3+ months	http://biobank.ctsu.ox.ac.uk/crystal/field.cgi?id=3773	both_sexes	3773.gwas.imputed_v3.both_sexes.tsv.bgz	wget https://broad-ukb-sumstats-us-east-1.s3.amazonaws.com/round2/additive-tsvs/3773.gwas.imputed_v3.both_sexes.tsv.bgz -O 3773.gwas.imputed_v3.both_sexes.tsv.bgz	https://broad-ukb-sumstats-us-east-1.s3.amazonaws.com/round2/additive-tsvs/3773.gwas.imputed_v3.both_sexes.tsv.bgz	ba68307ba08fba0b2f0b0979f2f62fe6	binary	phesant	76000	285194	16186	59814	3773_0|| CAT-SINGLE || Inc(>=10): 1(59814) || Inc(>=10): 0(16186) || CAT-SINGLE-BINARY || sample 16186/59814(76000) ||	ACE touchscreen question Have you had knee pains for more than 3 months? ~F3773~ was collected from participants who indicated that in the last month they experienced knee pain that interfered with their usual activities, as defined by their answers to ~F6159~	2.2
H8_LABYRINTHITIS	Labyrinthitis	http://biobank.ctsu.ox.ac.uk/crystal/field.cgi?id=H8	both_sexes	H8_LABYRINTHITIS.gwas.imputed_v3.both_sexes.tsv.bgz	wget https://broad-ukb-sumstats-us-east-1.s3.amazonaws.com/round2/additive-tsvs/H8_LABYRINTHITIS.gwas.imputed_v3.both_sexes.tsv.bgz -O H8_LABYRINTHITIS.gwas.imputed_v3.both_sexes.tsv.bgz	https://broad-ukb-sumstats-us-east-1.s3.amazonaws.com/round2/additive-tsvs/H8_LABYRINTHITIS.gwas.imputed_v3.both_sexes.tsv.bgz	cb8f419deccf83ae64f18a655536fa73	categorical	finngen	361194	0	360677	517	NA	NA	1.3
M13_LATERALEPICOND	Lateral epicondylitis	http://biobank.ctsu.ox.ac.uk/crystal/field.cgi?id=M13	both_sexes	M13_LATERALEPICOND.gwas.imputed_v3.both_sexes.tsv.bgz	wget https://broad-ukb-sumstats-us-east-1.s3.amazonaws.com/round2/additive-tsvs/M13_LATERALEPICOND.gwas.imputed_v3.both_sexes.tsv.bgz -O M13_LATERALEPICOND.gwas.imputed_v3.both_sexes.tsv.bgz	https://broad-ukb-sumstats-us-east-1.s3.amazonaws.com/round2/additive-tsvs/M13_LATERALEPICOND.gwas.imputed_v3.both_sexes.tsv.bgz	71d1645699dad371dd62bc30494d38e8	categorical	finngen	361194	0	360669	525	NA	NA	1.3
5463	Leg pain in calf/calves	http://biobank.ctsu.ox.ac.uk/crystal/field.cgi?id=5463	both_sexes	5463.gwas.imputed_v3.both_sexes.tsv.bgz	wget https://broad-ukb-sumstats-us-east-1.s3.amazonaws.com/round2/additive-tsvs/5463.gwas.imputed_v3.both_sexes.tsv.bgz -O 5463.gwas.imputed_v3.both_sexes.tsv.bgz	https://broad-ukb-sumstats-us-east-1.s3.amazonaws.com/round2/additive-tsvs/5463.gwas.imputed_v3.both_sexes.tsv.bgz	7962c1ec938a8223e450f70382195d5b	binary	phesant	25567	335627	17105	8462	5463_0|| CAT-SINGLE || Inc(>=10): 1(8462) || Inc(>=10): 0(17105) || CAT-SINGLE-BINARY || sample 17105/8462(25567) ||	ACE touchscreen question Do you get this pain in your calf (calves)? ~F5463~ was collected from participants who indicated that they get a pain in either leg on walking, as defined by their answers to ~F4728~	2.1
4728	Leg pain on walking	http://biobank.ctsu.ox.ac.uk/crystal/field.cgi?id=4728	both_sexes	4728.gwas.imputed_v3.both_sexes.tsv.bgz	wget https://broad-ukb-sumstats-us-east-1.s3.amazonaws.com/round2/additive-tsvs/4728.gwas.imputed_v3.both_sexes.tsv.bgz -O 4728.gwas.imputed_v3.both_sexes.tsv.bgz	https://broad-ukb-sumstats-us-east-1.s3.amazonaws.com/round2/additive-tsvs/4728.gwas.imputed_v3.both_sexes.tsv.bgz	806c98b0f7efc7f5a94f93f80c9aa058	binary	phesant	118905	242289	92908	25997	4728_0|| CAT-SINGLE || Inc(>=10): 0(92908) || Inc(>=10): 1(25997) || CAT-SINGLE-BINARY || sample 92908/25997(118905) ||	ACE touchscreen question Do you get a pain in either leg on walking?	2.1
5507	Leg pain on walking : action taken	http://biobank.ctsu.ox.ac.uk/crystal/field.cgi?id=5507	both_sexes	5507.gwas.imputed_v3.both_sexes.tsv.bgz	wget https://broad-ukb-sumstats-us-east-1.s3.amazonaws.com/round2/additive-tsvs/5507.gwas.imputed_v3.both_sexes.tsv.bgz -O 5507.gwas.imputed_v3.both_sexes.tsv.bgz	https://broad-ukb-sumstats-us-east-1.s3.amazonaws.com/round2/additive-tsvs/5507.gwas.imputed_v3.both_sexes.tsv.bgz	9c4cc5b615439e275b77d332856da65b	ordinal	phesant	25569	335625	NA	NA	5507_0|| CAT-SINGLE || Inc(>=10): 2(13283) || Inc(>=10): 3(8237) || Inc(>=10): 1(4049) || ordered || CAT-ORD || order: 1|2|3 || num categories: 3 ||	ACE touchscreen question What do you do if you get pain when you are walking? ~F5507~ was collected from participants who indicated that they get a pain in either leg on walking, as defined by their answers to ~F4728~	2.1
5518	Leg pain on walking : effect of standing still	http://biobank.ctsu.ox.ac.uk/crystal/field.cgi?id=5518	both_sexes	5518.gwas.imputed_v3.both_sexes.tsv.bgz	wget https://broad-ukb-sumstats-us-east-1.s3.amazonaws.com/round2/additive-tsvs/5518.gwas.imputed_v3.both_sexes.tsv.bgz -O 5518.gwas.imputed_v3.both_sexes.tsv.bgz	https://broad-ukb-sumstats-us-east-1.s3.amazonaws.com/round2/additive-tsvs/5518.gwas.imputed_v3.both_sexes.tsv.bgz	959131f1153972ddcdc84a0cf894afcf	binary	phesant	22495	338699	13695	8800	5518_0|| CAT-SINGLE || Inc(>=10): 2(13695) || Inc(>=10): 1(8800) || CAT-SINGLE-BINARY || sample 8800/13695(22495) ||	ACE touchscreen question What happens to the pain you get while walking if you stand still? ~F5518~ was collected from participants who indicated that they get a pain in either leg on walking, as defined by their answers to ~F4728~	2.1
5452	Leg pain when standing still or sitting	http://biobank.ctsu.ox.ac.uk/crystal/field.cgi?id=5452	both_sexes	5452.gwas.imputed_v3.both_sexes.tsv.bgz	wget https://broad-ukb-sumstats-us-east-1.s3.amazonaws.com/round2/additive-tsvs/5452.gwas.imputed_v3.both_sexes.tsv.bgz -O 5452.gwas.imputed_v3.both_sexes.tsv.bgz	https://broad-ukb-sumstats-us-east-1.s3.amazonaws.com/round2/additive-tsvs/5452.gwas.imputed_v3.both_sexes.tsv.bgz	1098a8bad8dc1250eb11eb4f3be56d99	binary	phesant	25157	336037	9148	16009	5452_0|| CAT-SINGLE || Inc(>=10): 1(16009) || Inc(>=10): 0(9148) || CAT-SINGLE-BINARY || sample 9148/16009(25157) ||	ACE touchscreen question Does this pain ever begin when you are standing still or sitting? ~F5452~ was collected from participants who indicated that they get a pain in either leg on walking, as defined by their answers to ~F4728~	2.1
5496	Leg pain when walking ever disappears while walking	http://biobank.ctsu.ox.ac.uk/crystal/field.cgi?id=5496	both_sexes	5496.gwas.imputed_v3.both_sexes.tsv.bgz	wget https://broad-ukb-sumstats-us-east-1.s3.amazonaws.com/round2/additive-tsvs/5496.gwas.imputed_v3.both_sexes.tsv.bgz -O 5496.gwas.imputed_v3.both_sexes.tsv.bgz	https://broad-ukb-sumstats-us-east-1.s3.amazonaws.com/round2/additive-tsvs/5496.gwas.imputed_v3.both_sexes.tsv.bgz	078fa3126401682f72755f7a9d1ec8e5	binary	phesant	13845	347349	9007	4838	5496_0|| CAT-SINGLE || Inc(>=10): 0(9007) || Inc(>=10): 1(4838) || CAT-SINGLE-BINARY || sample 9007/4838(13845) ||	ACE touchscreen question Does the pain you get while walking ever disappear when you continue walking? ~F5496~ was collected from participants who indicated that they get a pain in either leg on walking, as defined by their answers to ~F4728~ and they get pain walking at an ordinary pace on the level, as defined by their answers to ~F4728~	2.1
5485	Leg pain when walking normally	http://biobank.ctsu.ox.ac.uk/crystal/field.cgi?id=5485	both_sexes	5485.gwas.imputed_v3.both_sexes.tsv.bgz	wget https://broad-ukb-sumstats-us-east-1.s3.amazonaws.com/round2/additive-tsvs/5485.gwas.imputed_v3.both_sexes.tsv.bgz -O 5485.gwas.imputed_v3.both_sexes.tsv.bgz	https://broad-ukb-sumstats-us-east-1.s3.amazonaws.com/round2/additive-tsvs/5485.gwas.imputed_v3.both_sexes.tsv.bgz	cd91f99cfc0b066e184347082b3203b5	binary	phesant	25305	335889	10993	14312	5485_0|| CAT-SINGLE || Inc(>=10): 0(10993) || Inc(>=10): 1(14312) || CAT-SINGLE-BINARY || sample 10993/14312(25305) ||	ACE touchscreen question Do you get pain when you walk at an ordinary pace on the level? ~F5485~ was collected from participants who indicated that they get a pain in either leg on walking, as defined by their answers to ~F4728~	2.1
5474	Leg pain when walking uphill or hurrying	http://biobank.ctsu.ox.ac.uk/crystal/field.cgi?id=5474	both_sexes	5474.gwas.imputed_v3.both_sexes.tsv.bgz	wget https://broad-ukb-sumstats-us-east-1.s3.amazonaws.com/round2/additive-tsvs/5474.gwas.imputed_v3.both_sexes.tsv.bgz -O 5474.gwas.imputed_v3.both_sexes.tsv.bgz	https://broad-ukb-sumstats-us-east-1.s3.amazonaws.com/round2/additive-tsvs/5474.gwas.imputed_v3.both_sexes.tsv.bgz	68355667f1221bb4950077d66979d251	binary	phesant	24997	336197	7747	17250	5474_0|| CAT-SINGLE || Inc(>=10): 0(7747) || Inc(>=10): 1(17250) || CAT-SINGLE-BINARY || sample 7747/17250(24997) ||	ACE touchscreen question Do you get pain when you walk uphill or hurry? ~F5474~ was collected from participants who indicated that they get a pain in either leg on walking, as defined by their answers to ~F4728~	2.1
5663	Length of longest manic/irritable episode	http://biobank.ctsu.ox.ac.uk/crystal/field.cgi?id=5663	both_sexes	5663.gwas.imputed_v3.both_sexes.tsv.bgz	wget https://broad-ukb-sumstats-us-east-1.s3.amazonaws.com/round2/additive-tsvs/5663.gwas.imputed_v3.both_sexes.tsv.bgz -O 5663.gwas.imputed_v3.both_sexes.tsv.bgz	https://broad-ukb-sumstats-us-east-1.s3.amazonaws.com/round2/additive-tsvs/5663.gwas.imputed_v3.both_sexes.tsv.bgz	9b64b846c6f350ac44a7a92d39004209	binary	phesant	19474	341720	4092	15382	5663_0|| CAT-SINGLE || reassignments: 12=11 || Inc(>=10): 13(4092) || Inc(>=10): 11(15382) || CAT-SINGLE-BINARY || sample 15382/4092(19474) ||	ACE touchscreen question What is the longest time period that these high or irritable periods have lasted? ~F5663~ was collected from participants who indicated they have had a period of at least two days when they were more high, excited or hyper than their normal self, or so irritable they shouted or started fights or arguments, as defined by their answers to ~F4642~ and ~F4642~	2.1
3710	Length of menstrual cycle	http://biobank.ctsu.ox.ac.uk/crystal/field.cgi?id=3710	both_sexes	3710.gwas.imputed_v3.both_sexes.tsv.bgz	wget https://broad-ukb-sumstats-us-east-1.s3.amazonaws.com/round2/additive-tsvs/3710.gwas.imputed_v3.both_sexes.tsv.bgz -O 3710.gwas.imputed_v3.both_sexes.tsv.bgz	https://broad-ukb-sumstats-us-east-1.s3.amazonaws.com/round2/additive-tsvs/3710.gwas.imputed_v3.both_sexes.tsv.bgz	65d770ba126074e7d3c2d7d3d5837444	ordinal	phesant	32847	328347	NA	NA	3710_0|| INTEGER || reassignments: -1=NA|-3=NA|-6=NA || CONTINUOUS || >20% IN ONE CATEGORY || Split into three bins: 0: <26, 1: [26,28), 2: >=28 ||cat N: 9482, 3425, 19940 || CAT-ORD || order: 0|1|2 || num categories: 3 ||	ACE touchscreen question How many days is your usual menstrual cycle? (The number of days between each menstrual period) The following checks were performed: If answer If answer > 365 then rejected If answer If answer > 60 then participant asked to confirm ~F3710~ was collected from women who indicated that their periods had not stopped (menopause), as defined by their answers to ~F2724~	2.1
G6_PLANTAR	Lesion of plantar nerve	http://biobank.ctsu.ox.ac.uk/crystal/field.cgi?id=G6	both_sexes	G6_PLANTAR.gwas.imputed_v3.both_sexes.tsv.bgz	wget https://broad-ukb-sumstats-us-east-1.s3.amazonaws.com/round2/additive-tsvs/G6_PLANTAR.gwas.imputed_v3.both_sexes.tsv.bgz -O G6_PLANTAR.gwas.imputed_v3.both_sexes.tsv.bgz	https://broad-ukb-sumstats-us-east-1.s3.amazonaws.com/round2/additive-tsvs/G6_PLANTAR.gwas.imputed_v3.both_sexes.tsv.bgz	fa0f6ff77f5f98c447856cb3412c235c	categorical	finngen	361194	0	360215	979	NA	NA	1.3
G6_ULLNLE	Lesion of ulnar nerve	http://biobank.ctsu.ox.ac.uk/crystal/field.cgi?id=G6	both_sexes	G6_ULLNLE.gwas.imputed_v3.both_sexes.tsv.bgz	wget https://broad-ukb-sumstats-us-east-1.s3.amazonaws.com/round2/additive-tsvs/G6_ULLNLE.gwas.imputed_v3.both_sexes.tsv.bgz -O G6_ULLNLE.gwas.imputed_v3.both_sexes.tsv.bgz	https://broad-ukb-sumstats-us-east-1.s3.amazonaws.com/round2/additive-tsvs/G6_ULLNLE.gwas.imputed_v3.both_sexes.tsv.bgz	8c7eb32f48c8e27c37becbcdf2c734a8	categorical	finngen	361194	0	360373	821	NA	NA	1.3
L12_LICHENSCLERATROPH	Lichen sclerosus et atrophicus	http://biobank.ctsu.ox.ac.uk/crystal/field.cgi?id=L12	both_sexes	L12_LICHENSCLERATROPH.gwas.imputed_v3.both_sexes.tsv.bgz	wget https://broad-ukb-sumstats-us-east-1.s3.amazonaws.com/round2/additive-tsvs/L12_LICHENSCLERATROPH.gwas.imputed_v3.both_sexes.tsv.bgz -O L12_LICHENSCLERATROPH.gwas.imputed_v3.both_sexes.tsv.bgz	https://broad-ukb-sumstats-us-east-1.s3.amazonaws.com/round2/additive-tsvs/L12_LICHENSCLERATROPH.gwas.imputed_v3.both_sexes.tsv.bgz	5f44676c2f4d4ac143949ea14df61ab4	categorical	finngen	361194	0	360924	270	NA	NA	1.3
20442	Lifetime number of depressed periods	http://biobank.ctsu.ox.ac.uk/crystal/field.cgi?id=20442	both_sexes	20442.gwas.imputed_v3.both_sexes.tsv.bgz	wget https://broad-ukb-sumstats-us-east-1.s3.amazonaws.com/round2/additive-tsvs/20442.gwas.imputed_v3.both_sexes.tsv.bgz -O 20442.gwas.imputed_v3.both_sexes.tsv.bgz	https://broad-ukb-sumstats-us-east-1.s3.amazonaws.com/round2/additive-tsvs/20442.gwas.imputed_v3.both_sexes.tsv.bgz	d1492110e087e19c7054ac58e5b2d917	ordinal	phesant	53691	307503	NA	NA	20442_0|| INTEGER || reassignments: -818=NA|-999=NA || CONTINUOUS || >20% IN ONE CATEGORY || Split into three bins: 0: [1,1], 1: (1,3), 2: >=3 ||cat N: 32374, 6362, 14955 || CAT-ORD || order: 0|1|2 || num categories: 3 ||	Question asked: How many periods did you have in your life lasting two or more weeks where you felt like this? Question was asked when ~F20446~ was Yes or ~F20441~ was Yes.	2.1
2936	Likelihood of resuming smoking	http://biobank.ctsu.ox.ac.uk/crystal/field.cgi?id=2936	both_sexes	2936.gwas.imputed_v3.both_sexes.tsv.bgz	wget https://broad-ukb-sumstats-us-east-1.s3.amazonaws.com/round2/additive-tsvs/2936.gwas.imputed_v3.both_sexes.tsv.bgz -O 2936.gwas.imputed_v3.both_sexes.tsv.bgz	https://broad-ukb-sumstats-us-east-1.s3.amazonaws.com/round2/additive-tsvs/2936.gwas.imputed_v3.both_sexes.tsv.bgz	fc8f9af5d8e3d7319d60846d5dadd1ed	ordinal	phesant	87233	273961	NA	NA	2936_0|| CAT-SINGLE || Inc(>=10): 4(77338) || Inc(>=10): 3(8612) || Inc(>=10): 1(166) || Inc(>=10): 2(1117) || ordered || CAT-ORD || order: 1|2|3|4 || num categories: 4 ||	ACE touchscreen question Do you think you may start smoking again? ~F2936~ was collected from participants who indicated that in the past they smoked tobacco on most or all days, as defined by their answers to ~F1249~ and that during the time they smoked they stopped for more than 6 months, as defined by their answers to ~F1249~	2.2
2020	Loneliness, isolation	http://biobank.ctsu.ox.ac.uk/crystal/field.cgi?id=2020	both_sexes	2020.gwas.imputed_v3.both_sexes.tsv.bgz	wget https://broad-ukb-sumstats-us-east-1.s3.amazonaws.com/round2/additive-tsvs/2020.gwas.imputed_v3.both_sexes.tsv.bgz -O 2020.gwas.imputed_v3.both_sexes.tsv.bgz	https://broad-ukb-sumstats-us-east-1.s3.amazonaws.com/round2/additive-tsvs/2020.gwas.imputed_v3.both_sexes.tsv.bgz	fde0eebce3d37fcc4661db95761075af	binary	phesant	355583	5611	292075	63508	2020_0|| CAT-SINGLE || Inc(>=10): 0(292075) || Inc(>=10): 1(63508) || CAT-SINGLE-BINARY || sample 292075/63508(355583) ||	ACE touchscreen question Do you often feel lonely? If the participant activated the Help button they were shown the message: Work through these questions quickly and do not think about the exact meaning of the question	2.1
4609_irnt	Longest period of depression	http://biobank.ctsu.ox.ac.uk/crystal/field.cgi?id=4609	both_sexes	4609_irnt.gwas.imputed_v3.both_sexes.tsv.bgz	wget https://broad-ukb-sumstats-us-east-1.s3.amazonaws.com/round2/additive-tsvs/4609_irnt.gwas.imputed_v3.both_sexes.tsv.bgz -O 4609_irnt.gwas.imputed_v3.both_sexes.tsv.bgz	https://broad-ukb-sumstats-us-east-1.s3.amazonaws.com/round2/additive-tsvs/4609_irnt.gwas.imputed_v3.both_sexes.tsv.bgz	b7a7416a3004c70ba309b0d5b7f2eb50	continuous_irnt	phesant	50664	310530	NA	NA	4609_0|| INTEGER || reassignments: -1=NA|-3=NA || CONTINUOUS || IRNT ||	ACE touchscreen question How many weeks was the longest period when you were feeling depressed or down? The following checks were performed: If answer If answer > 999 then rejected ~F4609~ was collected from participants who indicated they have felt depressed or down for at least a whole week, as defined by their answers to ~F4598~	2.1
20492	Longest period of mania or irritability	http://biobank.ctsu.ox.ac.uk/crystal/field.cgi?id=20492	both_sexes	20492.gwas.imputed_v3.both_sexes.tsv.bgz	wget https://broad-ukb-sumstats-us-east-1.s3.amazonaws.com/round2/additive-tsvs/20492.gwas.imputed_v3.both_sexes.tsv.bgz -O 20492.gwas.imputed_v3.both_sexes.tsv.bgz	https://broad-ukb-sumstats-us-east-1.s3.amazonaws.com/round2/additive-tsvs/20492.gwas.imputed_v3.both_sexes.tsv.bgz	bb53e16fbce266c3426e01b9ca4a13b5	ordinal	phesant	27722	333472	NA	NA	20492_0|| CAT-SINGLE || reassignments: -121=NA|-818=NA || Inc(>=10): 2(10903) || Inc(>=10): 3(6566) || Inc(>=10): 1(10253) || ordered || CAT-ORD || order: 1|2|3 || num categories: 3 ||	Question asked: What is the longest time that these high or irritable periods have lasted? Question was asked when ~F20501~ was Yes or ~F20502~ was Yes.	2.1
5375_irnt	Longest period of unenthusiasm / disinterest	http://biobank.ctsu.ox.ac.uk/crystal/field.cgi?id=5375	both_sexes	5375_irnt.gwas.imputed_v3.both_sexes.tsv.bgz	wget https://broad-ukb-sumstats-us-east-1.s3.amazonaws.com/round2/additive-tsvs/5375_irnt.gwas.imputed_v3.both_sexes.tsv.bgz -O 5375_irnt.gwas.imputed_v3.both_sexes.tsv.bgz	https://broad-ukb-sumstats-us-east-1.s3.amazonaws.com/round2/additive-tsvs/5375_irnt.gwas.imputed_v3.both_sexes.tsv.bgz	f8e39fd85361ae83d232b5f5651b0dd3	continuous_irnt	phesant	32165	329029	NA	NA	5375_0|| INTEGER || reassignments: -1=NA|-3=NA || CONTINUOUS || IRNT ||	ACE touchscreen question How many weeks was the longest period when you were uninterested in things or unable to enjoy the things you used to? The following checks were performed: If answer If answer > 999 then rejected ~F5375~ was collected from participants who indicated they have been uninterested in things or unable to enjoy things they used to for at least a week, as defined by their answers to ~F4631~	2.1
20420_irnt	Longest period spent worried or anxious	http://biobank.ctsu.ox.ac.uk/crystal/field.cgi?id=20420	both_sexes	20420_irnt.gwas.imputed_v3.both_sexes.tsv.bgz	wget https://broad-ukb-sumstats-us-east-1.s3.amazonaws.com/round2/additive-tsvs/20420_irnt.gwas.imputed_v3.both_sexes.tsv.bgz -O 20420_irnt.gwas.imputed_v3.both_sexes.tsv.bgz	https://broad-ukb-sumstats-us-east-1.s3.amazonaws.com/round2/additive-tsvs/20420_irnt.gwas.imputed_v3.both_sexes.tsv.bgz	2f877d5494370c055c7e49e2382dd546	continuous_irnt	phesant	24738	336456	NA	NA	20420_0|| INTEGER || reassignments: -999=NA || CONTINUOUS || IRNT ||	Question asked: What is the longest period of time that this kind of worrying has ever continued? Question was asked when ~F20421~ was Yes.	2.1
2188	Long-standing illness, disability or infirmity	http://biobank.ctsu.ox.ac.uk/crystal/field.cgi?id=2188	both_sexes	2188.gwas.imputed_v3.both_sexes.tsv.bgz	wget https://broad-ukb-sumstats-us-east-1.s3.amazonaws.com/round2/additive-tsvs/2188.gwas.imputed_v3.both_sexes.tsv.bgz -O 2188.gwas.imputed_v3.both_sexes.tsv.bgz	https://broad-ukb-sumstats-us-east-1.s3.amazonaws.com/round2/additive-tsvs/2188.gwas.imputed_v3.both_sexes.tsv.bgz	c22910d4e4e854a826bc402c877d6a48	binary	phesant	352798	8396	238000	114798	2188_0|| CAT-SINGLE || Inc(>=10): 0(238000) || Inc(>=10): 1(114798) || CAT-SINGLE-BINARY || sample 238000/114798(352798) ||	ACE touchscreen question Do you have any long-standing illness, disability or infirmity?	2.1
M13_LOWBACKPAIN	Low back pain	http://biobank.ctsu.ox.ac.uk/crystal/field.cgi?id=M13	both_sexes	M13_LOWBACKPAIN.gwas.imputed_v3.both_sexes.tsv.bgz	wget https://broad-ukb-sumstats-us-east-1.s3.amazonaws.com/round2/additive-tsvs/M13_LOWBACKPAIN.gwas.imputed_v3.both_sexes.tsv.bgz -O M13_LOWBACKPAIN.gwas.imputed_v3.both_sexes.tsv.bgz	https://broad-ukb-sumstats-us-east-1.s3.amazonaws.com/round2/additive-tsvs/M13_LOWBACKPAIN.gwas.imputed_v3.both_sexes.tsv.bgz	6761af13885e97ba836e6fd43e638c02	categorical	finngen	361194	0	355771	5423	NA	NA	1.3
LUNG_CANCER_MESOT	Lung cancer and mesothelioma	http://biobank.ctsu.ox.ac.uk/crystal/field.cgi?id=LUNG	both_sexes	LUNG_CANCER_MESOT.gwas.imputed_v3.both_sexes.tsv.bgz	wget https://broad-ukb-sumstats-us-east-1.s3.amazonaws.com/round2/additive-tsvs/LUNG_CANCER_MESOT.gwas.imputed_v3.both_sexes.tsv.bgz -O LUNG_CANCER_MESOT.gwas.imputed_v3.both_sexes.tsv.bgz	https://broad-ukb-sumstats-us-east-1.s3.amazonaws.com/round2/additive-tsvs/LUNG_CANCER_MESOT.gwas.imputed_v3.both_sexes.tsv.bgz	c316c3976b5fbdec8a34cc34adacd482	categorical	finngen	361194	0	359187	2007	NA	NA	1.3
J10_EXTERLUNG	Lung diseases due to external agents	http://biobank.ctsu.ox.ac.uk/crystal/field.cgi?id=J10	both_sexes	J10_EXTERLUNG.gwas.imputed_v3.both_sexes.tsv.bgz	wget https://broad-ukb-sumstats-us-east-1.s3.amazonaws.com/round2/additive-tsvs/J10_EXTERLUNG.gwas.imputed_v3.both_sexes.tsv.bgz -O J10_EXTERLUNG.gwas.imputed_v3.both_sexes.tsv.bgz	https://broad-ukb-sumstats-us-east-1.s3.amazonaws.com/round2/additive-tsvs/J10_EXTERLUNG.gwas.imputed_v3.both_sexes.tsv.bgz	c7c1680ada15d4716f64708d41f4a1ca	categorical	finngen	361194	0	360913	281	NA	NA	1.3
C_LYMPHOID_LEUKAEMIA	Lymphoid leukaemia	http://biobank.ctsu.ox.ac.uk/crystal/field.cgi?id=C	both_sexes	C_LYMPHOID_LEUKAEMIA.gwas.imputed_v3.both_sexes.tsv.bgz	wget https://broad-ukb-sumstats-us-east-1.s3.amazonaws.com/round2/additive-tsvs/C_LYMPHOID_LEUKAEMIA.gwas.imputed_v3.both_sexes.tsv.bgz -O C_LYMPHOID_LEUKAEMIA.gwas.imputed_v3.both_sexes.tsv.bgz	https://broad-ukb-sumstats-us-east-1.s3.amazonaws.com/round2/additive-tsvs/C_LYMPHOID_LEUKAEMIA.gwas.imputed_v3.both_sexes.tsv.bgz	44ae36b9748ab96ef59aafb251e5a589	categorical	finngen	361194	0	360676	518	NA	NA	1.3
C_LYMPHOMA	Lymphomas	http://biobank.ctsu.ox.ac.uk/crystal/field.cgi?id=C	both_sexes	C_LYMPHOMA.gwas.imputed_v3.both_sexes.tsv.bgz	wget https://broad-ukb-sumstats-us-east-1.s3.amazonaws.com/round2/additive-tsvs/C_LYMPHOMA.gwas.imputed_v3.both_sexes.tsv.bgz -O C_LYMPHOMA.gwas.imputed_v3.both_sexes.tsv.bgz	https://broad-ukb-sumstats-us-east-1.s3.amazonaws.com/round2/additive-tsvs/C_LYMPHOMA.gwas.imputed_v3.both_sexes.tsv.bgz	7a01855172e130ee395a9fee36565b4c	categorical	finngen	361194	0	359442	1752	NA	NA	1.3
I9_CHD	Major coronary heart disease event	http://biobank.ctsu.ox.ac.uk/crystal/field.cgi?id=I9	both_sexes	I9_CHD.gwas.imputed_v3.both_sexes.tsv.bgz	wget https://broad-ukb-sumstats-us-east-1.s3.amazonaws.com/round2/additive-tsvs/I9_CHD.gwas.imputed_v3.both_sexes.tsv.bgz -O I9_CHD.gwas.imputed_v3.both_sexes.tsv.bgz	https://broad-ukb-sumstats-us-east-1.s3.amazonaws.com/round2/additive-tsvs/I9_CHD.gwas.imputed_v3.both_sexes.tsv.bgz	ce644541463cf7bba2c16e6908308cbf	categorical	finngen	361194	0	351037	10157	NA	NA	1.3
I9_CHD_NOREV	Major coronary heart disease event excluding revascularizations	http://biobank.ctsu.ox.ac.uk/crystal/field.cgi?id=I9	both_sexes	I9_CHD_NOREV.gwas.imputed_v3.both_sexes.tsv.bgz	wget https://broad-ukb-sumstats-us-east-1.s3.amazonaws.com/round2/additive-tsvs/I9_CHD_NOREV.gwas.imputed_v3.both_sexes.tsv.bgz -O I9_CHD_NOREV.gwas.imputed_v3.both_sexes.tsv.bgz	https://broad-ukb-sumstats-us-east-1.s3.amazonaws.com/round2/additive-tsvs/I9_CHD_NOREV.gwas.imputed_v3.both_sexes.tsv.bgz	ce644541463cf7bba2c16e6908308cbf	categorical	finngen	361194	0	351037	10157	NA	NA	1.3
C_MELANOMA_SKIN	Malignant melanoma of skin	http://biobank.ctsu.ox.ac.uk/crystal/field.cgi?id=C	both_sexes	C_MELANOMA_SKIN.gwas.imputed_v3.both_sexes.tsv.bgz	wget https://broad-ukb-sumstats-us-east-1.s3.amazonaws.com/round2/additive-tsvs/C_MELANOMA_SKIN.gwas.imputed_v3.both_sexes.tsv.bgz -O C_MELANOMA_SKIN.gwas.imputed_v3.both_sexes.tsv.bgz	https://broad-ukb-sumstats-us-east-1.s3.amazonaws.com/round2/additive-tsvs/C_MELANOMA_SKIN.gwas.imputed_v3.both_sexes.tsv.bgz	e8c334e0309af6cf6b519a9e8d8ab933	categorical	finngen	361194	0	358660	2534	NA	NA	1.3
C_BLADDER	Malignant neoplasm of bladder	http://biobank.ctsu.ox.ac.uk/crystal/field.cgi?id=C	both_sexes	C_BLADDER.gwas.imputed_v3.both_sexes.tsv.bgz	wget https://broad-ukb-sumstats-us-east-1.s3.amazonaws.com/round2/additive-tsvs/C_BLADDER.gwas.imputed_v3.both_sexes.tsv.bgz -O C_BLADDER.gwas.imputed_v3.both_sexes.tsv.bgz	https://broad-ukb-sumstats-us-east-1.s3.amazonaws.com/round2/additive-tsvs/C_BLADDER.gwas.imputed_v3.both_sexes.tsv.bgz	d0b5b353e11c20f247957729fb7ff24f	categorical	finngen	361194	0	360304	890	NA	NA	1.3
C_BRAIN	Malignant neoplasm of brain	http://biobank.ctsu.ox.ac.uk/crystal/field.cgi?id=C	both_sexes	C_BRAIN.gwas.imputed_v3.both_sexes.tsv.bgz	wget https://broad-ukb-sumstats-us-east-1.s3.amazonaws.com/round2/additive-tsvs/C_BRAIN.gwas.imputed_v3.both_sexes.tsv.bgz -O C_BRAIN.gwas.imputed_v3.both_sexes.tsv.bgz	https://broad-ukb-sumstats-us-east-1.s3.amazonaws.com/round2/additive-tsvs/C_BRAIN.gwas.imputed_v3.both_sexes.tsv.bgz	1648905e62339b7662bf2038c3d3640c	categorical	finngen	361194	0	360819	375	NA	NA	1.3
C_BREAST_3	Malignant neoplasm of breast	http://biobank.ctsu.ox.ac.uk/crystal/field.cgi?id=C	both_sexes	C_BREAST_3.gwas.imputed_v3.both_sexes.tsv.bgz	wget https://broad-ukb-sumstats-us-east-1.s3.amazonaws.com/round2/additive-tsvs/C_BREAST_3.gwas.imputed_v3.both_sexes.tsv.bgz -O C_BREAST_3.gwas.imputed_v3.both_sexes.tsv.bgz	https://broad-ukb-sumstats-us-east-1.s3.amazonaws.com/round2/additive-tsvs/C_BREAST_3.gwas.imputed_v3.both_sexes.tsv.bgz	c29e5102596e09a18b1a1a8d6260a1cf	categorical	finngen	361194	0	351473	9721	NA	NA	1.3
C_BRONCHUS_LUNG	Malignant neoplasm of bronchus and lung	http://biobank.ctsu.ox.ac.uk/crystal/field.cgi?id=C	both_sexes	C_BRONCHUS_LUNG.gwas.imputed_v3.both_sexes.tsv.bgz	wget https://broad-ukb-sumstats-us-east-1.s3.amazonaws.com/round2/additive-tsvs/C_BRONCHUS_LUNG.gwas.imputed_v3.both_sexes.tsv.bgz -O C_BRONCHUS_LUNG.gwas.imputed_v3.both_sexes.tsv.bgz	https://broad-ukb-sumstats-us-east-1.s3.amazonaws.com/round2/additive-tsvs/C_BRONCHUS_LUNG.gwas.imputed_v3.both_sexes.tsv.bgz	17c206eed7622125515f073343f5d9af	categorical	finngen	361194	0	359513	1681	NA	NA	1.3
C_CERVIX_UTERI	Malignant neoplasm of cervix uteri	http://biobank.ctsu.ox.ac.uk/crystal/field.cgi?id=C	female	C_CERVIX_UTERI.gwas.imputed_v3.female.tsv.bgz	wget https://broad-ukb-sumstats-us-east-1.s3.amazonaws.com/round2/additive-tsvs/C_CERVIX_UTERI.gwas.imputed_v3.female.tsv.bgz -O C_CERVIX_UTERI.gwas.imputed_v3.female.tsv.bgz	https://broad-ukb-sumstats-us-east-1.s3.amazonaws.com/round2/additive-tsvs/C_CERVIX_UTERI.gwas.imputed_v3.female.tsv.bgz	4315824c8bf593c49248b798aee6c6d0	categorical	finngen	194174	0	193806	368	NA	NA	female
C_COLON	Malignant neoplasm of colon	http://biobank.ctsu.ox.ac.uk/crystal/field.cgi?id=C	both_sexes	C_COLON.gwas.imputed_v3.both_sexes.tsv.bgz	wget https://broad-ukb-sumstats-us-east-1.s3.amazonaws.com/round2/additive-tsvs/C_COLON.gwas.imputed_v3.both_sexes.tsv.bgz -O C_COLON.gwas.imputed_v3.both_sexes.tsv.bgz	https://broad-ukb-sumstats-us-east-1.s3.amazonaws.com/round2/additive-tsvs/C_COLON.gwas.imputed_v3.both_sexes.tsv.bgz	1c9cc7897d910d3c1ccfe250dd23a88b	categorical	finngen	361194	0	358757	2437	NA	NA	1.3
C_CORPUS_UTERI	Malignant neoplasm of corpus uteri	http://biobank.ctsu.ox.ac.uk/crystal/field.cgi?id=C	female	C_CORPUS_UTERI.gwas.imputed_v3.female.tsv.bgz	wget https://broad-ukb-sumstats-us-east-1.s3.amazonaws.com/round2/additive-tsvs/C_CORPUS_UTERI.gwas.imputed_v3.female.tsv.bgz -O C_CORPUS_UTERI.gwas.imputed_v3.female.tsv.bgz	https://broad-ukb-sumstats-us-east-1.s3.amazonaws.com/round2/additive-tsvs/C_CORPUS_UTERI.gwas.imputed_v3.female.tsv.bgz	e327ded2c8d8b524596b40b68625b482	categorical	finngen	194174	0	192952	1222	NA	NA	female
C3_DIGESTIVE_ORGANS	Malignant neoplasm of digestive organs	http://biobank.ctsu.ox.ac.uk/crystal/field.cgi?id=C3	both_sexes	C3_DIGESTIVE_ORGANS.gwas.imputed_v3.both_sexes.tsv.bgz	wget https://broad-ukb-sumstats-us-east-1.s3.amazonaws.com/round2/additive-tsvs/C3_DIGESTIVE_ORGANS.gwas.imputed_v3.both_sexes.tsv.bgz -O C3_DIGESTIVE_ORGANS.gwas.imputed_v3.both_sexes.tsv.bgz	https://broad-ukb-sumstats-us-east-1.s3.amazonaws.com/round2/additive-tsvs/C3_DIGESTIVE_ORGANS.gwas.imputed_v3.both_sexes.tsv.bgz	4e1ca98a8a9dab7824213276f8ac58bb	categorical	finngen	361194	0	355504	5690	NA	NA	1.3
C3_ENDOCRINE	Malignant neoplasm of endocrine gland	http://biobank.ctsu.ox.ac.uk/crystal/field.cgi?id=C3	both_sexes	C3_ENDOCRINE.gwas.imputed_v3.both_sexes.tsv.bgz	wget https://broad-ukb-sumstats-us-east-1.s3.amazonaws.com/round2/additive-tsvs/C3_ENDOCRINE.gwas.imputed_v3.both_sexes.tsv.bgz -O C3_ENDOCRINE.gwas.imputed_v3.both_sexes.tsv.bgz	https://broad-ukb-sumstats-us-east-1.s3.amazonaws.com/round2/additive-tsvs/C3_ENDOCRINE.gwas.imputed_v3.both_sexes.tsv.bgz	e8f42741bd824d61c342bc99795f2507	categorical	finngen	361194	0	360765	429	NA	NA	1.3
C3_EYE_BRAIN_NEURO	Malignant neoplasm of eye, brain and central nervous system	http://biobank.ctsu.ox.ac.uk/crystal/field.cgi?id=C3	both_sexes	C3_EYE_BRAIN_NEURO.gwas.imputed_v3.both_sexes.tsv.bgz	wget https://broad-ukb-sumstats-us-east-1.s3.amazonaws.com/round2/additive-tsvs/C3_EYE_BRAIN_NEURO.gwas.imputed_v3.both_sexes.tsv.bgz -O C3_EYE_BRAIN_NEURO.gwas.imputed_v3.both_sexes.tsv.bgz	https://broad-ukb-sumstats-us-east-1.s3.amazonaws.com/round2/additive-tsvs/C3_EYE_BRAIN_NEURO.gwas.imputed_v3.both_sexes.tsv.bgz	4eacbd2cfa5e7ba23ccf77b2969b8e8a	categorical	finngen	361194	0	360677	517	NA	NA	1.3
C3_FEMALE_GENITAL	malignant neoplasm of female genital organs	http://biobank.ctsu.ox.ac.uk/crystal/field.cgi?id=C3	both_sexes	C3_FEMALE_GENITAL.gwas.imputed_v3.both_sexes.tsv.bgz	wget https://broad-ukb-sumstats-us-east-1.s3.amazonaws.com/round2/additive-tsvs/C3_FEMALE_GENITAL.gwas.imputed_v3.both_sexes.tsv.bgz -O C3_FEMALE_GENITAL.gwas.imputed_v3.both_sexes.tsv.bgz	https://broad-ukb-sumstats-us-east-1.s3.amazonaws.com/round2/additive-tsvs/C3_FEMALE_GENITAL.gwas.imputed_v3.both_sexes.tsv.bgz	94d71d5c08275be185cbc1bcfad2331c	categorical	finngen	361194	0	358591	2603	NA	NA	1.3
C_KIDNEY_NOTRENALPELVIS	Malignant neoplasm of kidney, except renal pelvis	http://biobank.ctsu.ox.ac.uk/crystal/field.cgi?id=C	both_sexes	C_KIDNEY_NOTRENALPELVIS.gwas.imputed_v3.both_sexes.tsv.bgz	wget https://broad-ukb-sumstats-us-east-1.s3.amazonaws.com/round2/additive-tsvs/C_KIDNEY_NOTRENALPELVIS.gwas.imputed_v3.both_sexes.tsv.bgz -O C_KIDNEY_NOTRENALPELVIS.gwas.imputed_v3.both_sexes.tsv.bgz	https://broad-ukb-sumstats-us-east-1.s3.amazonaws.com/round2/additive-tsvs/C_KIDNEY_NOTRENALPELVIS.gwas.imputed_v3.both_sexes.tsv.bgz	9ccc69309b270149dd4175e04eaafbe2	categorical	finngen	361194	0	360323	871	NA	NA	1.3
C_LARYNX	Malignant neoplasm of larynx	http://biobank.ctsu.ox.ac.uk/crystal/field.cgi?id=C	both_sexes	C_LARYNX.gwas.imputed_v3.both_sexes.tsv.bgz	wget https://broad-ukb-sumstats-us-east-1.s3.amazonaws.com/round2/additive-tsvs/C_LARYNX.gwas.imputed_v3.both_sexes.tsv.bgz -O C_LARYNX.gwas.imputed_v3.both_sexes.tsv.bgz	https://broad-ukb-sumstats-us-east-1.s3.amazonaws.com/round2/additive-tsvs/C_LARYNX.gwas.imputed_v3.both_sexes.tsv.bgz	352d9edf84b9b09ecf33d5ba1db47c21	categorical	finngen	361194	0	360989	205	NA	NA	1.3
C3_LIP_ORAL_PHARYNX	Malignant neoplasm of lip, oral cavity and pharynx	http://biobank.ctsu.ox.ac.uk/crystal/field.cgi?id=C3	both_sexes	C3_LIP_ORAL_PHARYNX.gwas.imputed_v3.both_sexes.tsv.bgz	wget https://broad-ukb-sumstats-us-east-1.s3.amazonaws.com/round2/additive-tsvs/C3_LIP_ORAL_PHARYNX.gwas.imputed_v3.both_sexes.tsv.bgz -O C3_LIP_ORAL_PHARYNX.gwas.imputed_v3.both_sexes.tsv.bgz	https://broad-ukb-sumstats-us-east-1.s3.amazonaws.com/round2/additive-tsvs/C3_LIP_ORAL_PHARYNX.gwas.imputed_v3.both_sexes.tsv.bgz	2d183924942a54549565bd4b41e1d5eb	categorical	finngen	361194	0	360404	790	NA	NA	1.3
C_LIVER_INTRAHEPATIC_BILE_DUCTS	Malignant neoplasm of liver and intrahepatic bile ducts	http://biobank.ctsu.ox.ac.uk/crystal/field.cgi?id=C	both_sexes	C_LIVER_INTRAHEPATIC_BILE_DUCTS.gwas.imputed_v3.both_sexes.tsv.bgz	wget https://broad-ukb-sumstats-us-east-1.s3.amazonaws.com/round2/additive-tsvs/C_LIVER_INTRAHEPATIC_BILE_DUCTS.gwas.imputed_v3.both_sexes.tsv.bgz -O C_LIVER_INTRAHEPATIC_BILE_DUCTS.gwas.imputed_v3.both_sexes.tsv.bgz	https://broad-ukb-sumstats-us-east-1.s3.amazonaws.com/round2/additive-tsvs/C_LIVER_INTRAHEPATIC_BILE_DUCTS.gwas.imputed_v3.both_sexes.tsv.bgz	2a9e850c7003d7c4e8894dc18af5a6c2	categorical	finngen	361194	0	360990	204	NA	NA	1.3
C3_MALE_GENITAL	malignant neoplasm of male genital organs	http://biobank.ctsu.ox.ac.uk/crystal/field.cgi?id=C3	both_sexes	C3_MALE_GENITAL.gwas.imputed_v3.both_sexes.tsv.bgz	wget https://broad-ukb-sumstats-us-east-1.s3.amazonaws.com/round2/additive-tsvs/C3_MALE_GENITAL.gwas.imputed_v3.both_sexes.tsv.bgz -O C3_MALE_GENITAL.gwas.imputed_v3.both_sexes.tsv.bgz	https://broad-ukb-sumstats-us-east-1.s3.amazonaws.com/round2/additive-tsvs/C3_MALE_GENITAL.gwas.imputed_v3.both_sexes.tsv.bgz	6061fcffec21e82165b279a32b867081	categorical	finngen	361194	0	354399	6795	NA	NA	1.3
C_OESOPHAGUS	Malignant neoplasm of oesophagus	http://biobank.ctsu.ox.ac.uk/crystal/field.cgi?id=C	both_sexes	C_OESOPHAGUS.gwas.imputed_v3.both_sexes.tsv.bgz	wget https://broad-ukb-sumstats-us-east-1.s3.amazonaws.com/round2/additive-tsvs/C_OESOPHAGUS.gwas.imputed_v3.both_sexes.tsv.bgz -O C_OESOPHAGUS.gwas.imputed_v3.both_sexes.tsv.bgz	https://broad-ukb-sumstats-us-east-1.s3.amazonaws.com/round2/additive-tsvs/C_OESOPHAGUS.gwas.imputed_v3.both_sexes.tsv.bgz	18b341b26475281b440002c05e24f476	categorical	finngen	361194	0	360697	497	NA	NA	1.3
C_CONNECTIVE_SOFT_NAS	Malignant neoplasm of other connective and soft tissue	http://biobank.ctsu.ox.ac.uk/crystal/field.cgi?id=C	both_sexes	C_CONNECTIVE_SOFT_NAS.gwas.imputed_v3.both_sexes.tsv.bgz	wget https://broad-ukb-sumstats-us-east-1.s3.amazonaws.com/round2/additive-tsvs/C_CONNECTIVE_SOFT_NAS.gwas.imputed_v3.both_sexes.tsv.bgz -O C_CONNECTIVE_SOFT_NAS.gwas.imputed_v3.both_sexes.tsv.bgz	https://broad-ukb-sumstats-us-east-1.s3.amazonaws.com/round2/additive-tsvs/C_CONNECTIVE_SOFT_NAS.gwas.imputed_v3.both_sexes.tsv.bgz	8d7163b118ab75bfcd8a53bb37525b61	categorical	finngen	361194	0	360957	237	NA	NA	1.3
C_OVARY	Malignant neoplasm of ovary	http://biobank.ctsu.ox.ac.uk/crystal/field.cgi?id=C	female	C_OVARY.gwas.imputed_v3.female.tsv.bgz	wget https://broad-ukb-sumstats-us-east-1.s3.amazonaws.com/round2/additive-tsvs/C_OVARY.gwas.imputed_v3.female.tsv.bgz -O C_OVARY.gwas.imputed_v3.female.tsv.bgz	https://broad-ukb-sumstats-us-east-1.s3.amazonaws.com/round2/additive-tsvs/C_OVARY.gwas.imputed_v3.female.tsv.bgz	fb09d05155c94d2e0e3d92e877d35624	categorical	finngen	194174	0	193330	844	NA	NA	female
C_PANCREAS	Malignant neoplasm of pancreas	http://biobank.ctsu.ox.ac.uk/crystal/field.cgi?id=C	both_sexes	C_PANCREAS.gwas.imputed_v3.both_sexes.tsv.bgz	wget https://broad-ukb-sumstats-us-east-1.s3.amazonaws.com/round2/additive-tsvs/C_PANCREAS.gwas.imputed_v3.both_sexes.tsv.bgz -O C_PANCREAS.gwas.imputed_v3.both_sexes.tsv.bgz	https://broad-ukb-sumstats-us-east-1.s3.amazonaws.com/round2/additive-tsvs/C_PANCREAS.gwas.imputed_v3.both_sexes.tsv.bgz	6ec658abeb1ff99edbe0299294a7a37c	categorical	finngen	361194	0	360754	440	NA	NA	1.3
C_PROSTATE	Malignant neoplasm of prostate	http://biobank.ctsu.ox.ac.uk/crystal/field.cgi?id=C	male	C_PROSTATE.gwas.imputed_v3.male.tsv.bgz	wget https://broad-ukb-sumstats-us-east-1.s3.amazonaws.com/round2/additive-tsvs/C_PROSTATE.gwas.imputed_v3.male.tsv.bgz -O C_PROSTATE.gwas.imputed_v3.male.tsv.bgz	https://broad-ukb-sumstats-us-east-1.s3.amazonaws.com/round2/additive-tsvs/C_PROSTATE.gwas.imputed_v3.male.tsv.bgz	ac3315fd836e9fb488133a20d1094096	categorical	finngen	167020	0	160699	6321	NA	NA	male
C_RECTOISIGMOID_JUNCTION	Malignant neoplasm of rectosigmoid junction	http://biobank.ctsu.ox.ac.uk/crystal/field.cgi?id=C	both_sexes	C_RECTOISIGMOID_JUNCTION.gwas.imputed_v3.both_sexes.tsv.bgz	wget https://broad-ukb-sumstats-us-east-1.s3.amazonaws.com/round2/additive-tsvs/C_RECTOISIGMOID_JUNCTION.gwas.imputed_v3.both_sexes.tsv.bgz -O C_RECTOISIGMOID_JUNCTION.gwas.imputed_v3.both_sexes.tsv.bgz	https://broad-ukb-sumstats-us-east-1.s3.amazonaws.com/round2/additive-tsvs/C_RECTOISIGMOID_JUNCTION.gwas.imputed_v3.both_sexes.tsv.bgz	67822dd331858930313ca4fb20892a31	categorical	finngen	361194	0	360861	333	NA	NA	1.3
C_RECTUM	Malignant neoplasm of rectum	http://biobank.ctsu.ox.ac.uk/crystal/field.cgi?id=C	both_sexes	C_RECTUM.gwas.imputed_v3.both_sexes.tsv.bgz	wget https://broad-ukb-sumstats-us-east-1.s3.amazonaws.com/round2/additive-tsvs/C_RECTUM.gwas.imputed_v3.both_sexes.tsv.bgz -O C_RECTUM.gwas.imputed_v3.both_sexes.tsv.bgz	https://broad-ukb-sumstats-us-east-1.s3.amazonaws.com/round2/additive-tsvs/C_RECTUM.gwas.imputed_v3.both_sexes.tsv.bgz	970a9defc20f3f04ae16586218fe2543	categorical	finngen	361194	0	360024	1170	NA	NA	1.3
C3_RESPIRATORY_INTRATHORACIC	Malignant neoplasm of respiratory system and intrathoracic organs	http://biobank.ctsu.ox.ac.uk/crystal/field.cgi?id=C3	both_sexes	C3_RESPIRATORY_INTRATHORACIC.gwas.imputed_v3.both_sexes.tsv.bgz	wget https://broad-ukb-sumstats-us-east-1.s3.amazonaws.com/round2/additive-tsvs/C3_RESPIRATORY_INTRATHORACIC.gwas.imputed_v3.both_sexes.tsv.bgz -O C3_RESPIRATORY_INTRATHORACIC.gwas.imputed_v3.both_sexes.tsv.bgz	https://broad-ukb-sumstats-us-east-1.s3.amazonaws.com/round2/additive-tsvs/C3_RESPIRATORY_INTRATHORACIC.gwas.imputed_v3.both_sexes.tsv.bgz	b2e567c8ba5f2f92110f8ac3a35cc2df	categorical	finngen	361194	0	359250	1944	NA	NA	1.3
C3_SKIN	Malignant neoplasm of skin	http://biobank.ctsu.ox.ac.uk/crystal/field.cgi?id=C3	both_sexes	C3_SKIN.gwas.imputed_v3.both_sexes.tsv.bgz	wget https://broad-ukb-sumstats-us-east-1.s3.amazonaws.com/round2/additive-tsvs/C3_SKIN.gwas.imputed_v3.both_sexes.tsv.bgz -O C3_SKIN.gwas.imputed_v3.both_sexes.tsv.bgz	https://broad-ukb-sumstats-us-east-1.s3.amazonaws.com/round2/additive-tsvs/C3_SKIN.gwas.imputed_v3.both_sexes.tsv.bgz	783e5f05f098f58cd62249963dd7250d	categorical	finngen	361194	0	344663	16531	NA	NA	1.3
C_STOMACH	Malignant neoplasm of stomach	http://biobank.ctsu.ox.ac.uk/crystal/field.cgi?id=C	both_sexes	C_STOMACH.gwas.imputed_v3.both_sexes.tsv.bgz	wget https://broad-ukb-sumstats-us-east-1.s3.amazonaws.com/round2/additive-tsvs/C_STOMACH.gwas.imputed_v3.both_sexes.tsv.bgz -O C_STOMACH.gwas.imputed_v3.both_sexes.tsv.bgz	https://broad-ukb-sumstats-us-east-1.s3.amazonaws.com/round2/additive-tsvs/C_STOMACH.gwas.imputed_v3.both_sexes.tsv.bgz	51684e6cd3b9489bd6ff638111e9e83a	categorical	finngen	361194	0	360843	351	NA	NA	1.3
C_TESTIS	Malignant neoplasm of testis	http://biobank.ctsu.ox.ac.uk/crystal/field.cgi?id=C	male	C_TESTIS.gwas.imputed_v3.male.tsv.bgz	wget https://broad-ukb-sumstats-us-east-1.s3.amazonaws.com/round2/additive-tsvs/C_TESTIS.gwas.imputed_v3.male.tsv.bgz -O C_TESTIS.gwas.imputed_v3.male.tsv.bgz	https://broad-ukb-sumstats-us-east-1.s3.amazonaws.com/round2/additive-tsvs/C_TESTIS.gwas.imputed_v3.male.tsv.bgz	3e1bdab87f2dfeab03cfca508e8036e0	categorical	finngen	167020	0	166588	432	NA	NA	male
C_THYROID_GLAND	Malignant neoplasm of thyroid gland	http://biobank.ctsu.ox.ac.uk/crystal/field.cgi?id=C	both_sexes	C_THYROID_GLAND.gwas.imputed_v3.both_sexes.tsv.bgz	wget https://broad-ukb-sumstats-us-east-1.s3.amazonaws.com/round2/additive-tsvs/C_THYROID_GLAND.gwas.imputed_v3.both_sexes.tsv.bgz -O C_THYROID_GLAND.gwas.imputed_v3.both_sexes.tsv.bgz	https://broad-ukb-sumstats-us-east-1.s3.amazonaws.com/round2/additive-tsvs/C_THYROID_GLAND.gwas.imputed_v3.both_sexes.tsv.bgz	738f62e23935777c7af38e1ad67eb0ee	categorical	finngen	361194	0	360800	394	NA	NA	1.3
C3_URINARY_TRACT	Malignant neoplasm of urinary organs	http://biobank.ctsu.ox.ac.uk/crystal/field.cgi?id=C3	both_sexes	C3_URINARY_TRACT.gwas.imputed_v3.both_sexes.tsv.bgz	wget https://broad-ukb-sumstats-us-east-1.s3.amazonaws.com/round2/additive-tsvs/C3_URINARY_TRACT.gwas.imputed_v3.both_sexes.tsv.bgz -O C3_URINARY_TRACT.gwas.imputed_v3.both_sexes.tsv.bgz	https://broad-ukb-sumstats-us-east-1.s3.amazonaws.com/round2/additive-tsvs/C3_URINARY_TRACT.gwas.imputed_v3.both_sexes.tsv.bgz	4723cdad27232495bf4b380100ff12d5	categorical	finngen	361194	0	359353	1841	NA	NA	1.3
6156_15	Manic/hyper symptoms: All of the above	http://biobank.ctsu.ox.ac.uk/crystal/field.cgi?id=6156	both_sexes	6156_15.gwas.imputed_v3.both_sexes.tsv.bgz	wget https://broad-ukb-sumstats-us-east-1.s3.amazonaws.com/round2/additive-tsvs/6156_15.gwas.imputed_v3.both_sexes.tsv.bgz -O 6156_15.gwas.imputed_v3.both_sexes.tsv.bgz	https://broad-ukb-sumstats-us-east-1.s3.amazonaws.com/round2/additive-tsvs/6156_15.gwas.imputed_v3.both_sexes.tsv.bgz	8070d674f4861117201c14b8e558c8c0	binary	phesant	24049	337145	21618	2431	6156_0 || CAT-MUL-BINARY-VAR 15 || NO_NAN Remove NA participants 337145 || Removed 0 examples != 15 but with missing value (<0) || sample 21618/2431(24049) ||	ACE touchscreen question Please try to remember a period when you were in a high or irritable state and select which of the following apply. The following checks were performed: If code 15 was selected, then no additional choices were allowed. If code -7 was selected, then no additional choices were allowed. ~F6156~ was collected from participants who indicated they have had a period of at least two days when they were more high, excited or hyper than their normal self, or so irritable they shouted or started fights or arguments, as defined by their answers to ~F4642~ and ~F4642~	2.2
6156_13	Manic/hyper symptoms: I needed less sleep than usual	http://biobank.ctsu.ox.ac.uk/crystal/field.cgi?id=6156	both_sexes	6156_13.gwas.imputed_v3.both_sexes.tsv.bgz	wget https://broad-ukb-sumstats-us-east-1.s3.amazonaws.com/round2/additive-tsvs/6156_13.gwas.imputed_v3.both_sexes.tsv.bgz -O 6156_13.gwas.imputed_v3.both_sexes.tsv.bgz	https://broad-ukb-sumstats-us-east-1.s3.amazonaws.com/round2/additive-tsvs/6156_13.gwas.imputed_v3.both_sexes.tsv.bgz	11281ec3b7473f409bc9283f43563652	binary	phesant	24049	337145	20790	3259	6156_0 || CAT-MUL-BINARY-VAR 13 || NO_NAN Remove NA participants 337145 || Removed 0 examples != 13 but with missing value (<0) || sample 20790/3259(24049) ||	ACE touchscreen question Please try to remember a period when you were in a high or irritable state and select which of the following apply. The following checks were performed: If code 15 was selected, then no additional choices were allowed. If code -7 was selected, then no additional choices were allowed. ~F6156~ was collected from participants who indicated they have had a period of at least two days when they were more high, excited or hyper than their normal self, or so irritable they shouted or started fights or arguments, as defined by their answers to ~F4642~ and ~F4642~	2.2
6156_11	Manic/hyper symptoms: I was more active than usual	http://biobank.ctsu.ox.ac.uk/crystal/field.cgi?id=6156	both_sexes	6156_11.gwas.imputed_v3.both_sexes.tsv.bgz	wget https://broad-ukb-sumstats-us-east-1.s3.amazonaws.com/round2/additive-tsvs/6156_11.gwas.imputed_v3.both_sexes.tsv.bgz -O 6156_11.gwas.imputed_v3.both_sexes.tsv.bgz	https://broad-ukb-sumstats-us-east-1.s3.amazonaws.com/round2/additive-tsvs/6156_11.gwas.imputed_v3.both_sexes.tsv.bgz	cc5292e3864b81f830de8f272f327931	binary	phesant	24049	337145	18019	6030	6156_0 || CAT-MUL-BINARY-VAR 11 || NO_NAN Remove NA participants 337145 || Removed 0 examples != 11 but with missing value (<0) || sample 18019/6030(24049) ||	ACE touchscreen question Please try to remember a period when you were in a high or irritable state and select which of the following apply. The following checks were performed: If code 15 was selected, then no additional choices were allowed. If code -7 was selected, then no additional choices were allowed. ~F6156~ was collected from participants who indicated they have had a period of at least two days when they were more high, excited or hyper than their normal self, or so irritable they shouted or started fights or arguments, as defined by their answers to ~F4642~ and ~F4642~	2.2
6156_14	Manic/hyper symptoms: I was more creative or had more ideas than usual	http://biobank.ctsu.ox.ac.uk/crystal/field.cgi?id=6156	both_sexes	6156_14.gwas.imputed_v3.both_sexes.tsv.bgz	wget https://broad-ukb-sumstats-us-east-1.s3.amazonaws.com/round2/additive-tsvs/6156_14.gwas.imputed_v3.both_sexes.tsv.bgz -O 6156_14.gwas.imputed_v3.both_sexes.tsv.bgz	https://broad-ukb-sumstats-us-east-1.s3.amazonaws.com/round2/additive-tsvs/6156_14.gwas.imputed_v3.both_sexes.tsv.bgz	a46212a6fe7d9c2531d1c3f47f5beb33	binary	phesant	24049	337145	21199	2850	6156_0 || CAT-MUL-BINARY-VAR 14 || NO_NAN Remove NA participants 337145 || Removed 0 examples != 14 but with missing value (<0) || sample 21199/2850(24049) ||	ACE touchscreen question Please try to remember a period when you were in a high or irritable state and select which of the following apply. The following checks were performed: If code 15 was selected, then no additional choices were allowed. If code -7 was selected, then no additional choices were allowed. ~F6156~ was collected from participants who indicated they have had a period of at least two days when they were more high, excited or hyper than their normal self, or so irritable they shouted or started fights or arguments, as defined by their answers to ~F4642~ and ~F4642~	2.2
6156_12	Manic/hyper symptoms: I was more talkative than usual	http://biobank.ctsu.ox.ac.uk/crystal/field.cgi?id=6156	both_sexes	6156_12.gwas.imputed_v3.both_sexes.tsv.bgz	wget https://broad-ukb-sumstats-us-east-1.s3.amazonaws.com/round2/additive-tsvs/6156_12.gwas.imputed_v3.both_sexes.tsv.bgz -O 6156_12.gwas.imputed_v3.both_sexes.tsv.bgz	https://broad-ukb-sumstats-us-east-1.s3.amazonaws.com/round2/additive-tsvs/6156_12.gwas.imputed_v3.both_sexes.tsv.bgz	8d8ea71e1b8ca5805f6a7e4db88c7b67	binary	phesant	24049	337145	19022	5027	6156_0 || CAT-MUL-BINARY-VAR 12 || NO_NAN Remove NA participants 337145 || Removed 0 examples != 12 but with missing value (<0) || sample 19022/5027(24049) ||	ACE touchscreen question Please try to remember a period when you were in a high or irritable state and select which of the following apply. The following checks were performed: If code 15 was selected, then no additional choices were allowed. If code -7 was selected, then no additional choices were allowed. ~F6156~ was collected from participants who indicated they have had a period of at least two days when they were more high, excited or hyper than their normal self, or so irritable they shouted or started fights or arguments, as defined by their answers to ~F4642~ and ~F4642~	2.2
6156_100	Manic/hyper symptoms: None of the above	http://biobank.ctsu.ox.ac.uk/crystal/field.cgi?id=6156	both_sexes	6156_100.gwas.imputed_v3.both_sexes.tsv.bgz	wget https://broad-ukb-sumstats-us-east-1.s3.amazonaws.com/round2/additive-tsvs/6156_100.gwas.imputed_v3.both_sexes.tsv.bgz -O 6156_100.gwas.imputed_v3.both_sexes.tsv.bgz	https://broad-ukb-sumstats-us-east-1.s3.amazonaws.com/round2/additive-tsvs/6156_100.gwas.imputed_v3.both_sexes.tsv.bgz	d98cd4d02081e85fd2bab61edfdcef4e	binary	phesant	24049	337145	15377	8672	6156_0 || CAT-MUL-BINARY-VAR 100 || NO_NAN Remove NA participants 337145 || Removed 0 examples != 100 but with missing value (<0) || sample 15377/8672(24049) ||	ACE touchscreen question Please try to remember a period when you were in a high or irritable state and select which of the following apply. The following checks were performed: If code 15 was selected, then no additional choices were allowed. If code -7 was selected, then no additional choices were allowed. ~F6156~ was collected from participants who indicated they have had a period of at least two days when they were more high, excited or hyper than their normal self, or so irritable they shouted or started fights or arguments, as defined by their answers to ~F4642~ and ~F4642~	2.2
20548_5	Manifestations of mania or irritability: I needed less sleep than usual	http://biobank.ctsu.ox.ac.uk/crystal/field.cgi?id=20548	both_sexes	20548_5.gwas.imputed_v3.both_sexes.tsv.bgz	wget https://broad-ukb-sumstats-us-east-1.s3.amazonaws.com/round2/additive-tsvs/20548_5.gwas.imputed_v3.both_sexes.tsv.bgz -O 20548_5.gwas.imputed_v3.both_sexes.tsv.bgz	https://broad-ukb-sumstats-us-east-1.s3.amazonaws.com/round2/additive-tsvs/20548_5.gwas.imputed_v3.both_sexes.tsv.bgz	8ef14d374d94eab2198e22f9812ba393	binary	phesant	114422	246772	110645	3777	20548_0 || CAT-MUL-BINARY-VAR 5 || Indicator name x20502_0_0 || Remove indicator var NAs: 243128 || Remove indicator var <0: 3644 || Removed 0 examples != 5 but with missing value (<0) || sample 110645/3777(114422) ||	Question asked: Please try to remember a period when you were in a high or irritable state and select all of the following that apply: Participant was offered a set of options which have been combined here into a single answer Question was asked when ~F20501~ was Yes or ~F20502~ was Yes.	2.1
20548_7	Manifestations of mania or irritability: I was easily distracted	http://biobank.ctsu.ox.ac.uk/crystal/field.cgi?id=20548	both_sexes	20548_7.gwas.imputed_v3.both_sexes.tsv.bgz	wget https://broad-ukb-sumstats-us-east-1.s3.amazonaws.com/round2/additive-tsvs/20548_7.gwas.imputed_v3.both_sexes.tsv.bgz -O 20548_7.gwas.imputed_v3.both_sexes.tsv.bgz	https://broad-ukb-sumstats-us-east-1.s3.amazonaws.com/round2/additive-tsvs/20548_7.gwas.imputed_v3.both_sexes.tsv.bgz	e230136b7efc7e00dcedf7e36ea1805b	binary	phesant	114422	246772	105260	9162	20548_0 || CAT-MUL-BINARY-VAR 7 || Indicator name x20502_0_0 || Remove indicator var NAs: 243128 || Remove indicator var <0: 3644 || Removed 0 examples != 7 but with missing value (<0) || sample 105260/9162(114422) ||	Question asked: Please try to remember a period when you were in a high or irritable state and select all of the following that apply: Participant was offered a set of options which have been combined here into a single answer Question was asked when ~F20501~ was Yes or ~F20502~ was Yes.	2.1
20548_9	Manifestations of mania or irritability: I was more active than usual	http://biobank.ctsu.ox.ac.uk/crystal/field.cgi?id=20548	both_sexes	20548_9.gwas.imputed_v3.both_sexes.tsv.bgz	wget https://broad-ukb-sumstats-us-east-1.s3.amazonaws.com/round2/additive-tsvs/20548_9.gwas.imputed_v3.both_sexes.tsv.bgz -O 20548_9.gwas.imputed_v3.both_sexes.tsv.bgz	https://broad-ukb-sumstats-us-east-1.s3.amazonaws.com/round2/additive-tsvs/20548_9.gwas.imputed_v3.both_sexes.tsv.bgz	cee34021961b366d94aee19efcca4da5	binary	phesant	114422	246772	108734	5688	20548_0 || CAT-MUL-BINARY-VAR 9 || Indicator name x20502_0_0 || Remove indicator var NAs: 243128 || Remove indicator var <0: 3644 || Removed 0 examples != 9 but with missing value (<0) || sample 108734/5688(114422) ||	Question asked: Please try to remember a period when you were in a high or irritable state and select all of the following that apply: Participant was offered a set of options which have been combined here into a single answer Question was asked when ~F20501~ was Yes or ~F20502~ was Yes.	2.1
20548_8	Manifestations of mania or irritability: I was more confident than usual	http://biobank.ctsu.ox.ac.uk/crystal/field.cgi?id=20548	both_sexes	20548_8.gwas.imputed_v3.both_sexes.tsv.bgz	wget https://broad-ukb-sumstats-us-east-1.s3.amazonaws.com/round2/additive-tsvs/20548_8.gwas.imputed_v3.both_sexes.tsv.bgz -O 20548_8.gwas.imputed_v3.both_sexes.tsv.bgz	https://broad-ukb-sumstats-us-east-1.s3.amazonaws.com/round2/additive-tsvs/20548_8.gwas.imputed_v3.both_sexes.tsv.bgz	fd428b7c6fdb68805089d778221e3ace	binary	phesant	114422	246772	111137	3285	20548_0 || CAT-MUL-BINARY-VAR 8 || Indicator name x20502_0_0 || Remove indicator var NAs: 243128 || Remove indicator var <0: 3644 || Removed 0 examples != 8 but with missing value (<0) || sample 111137/3285(114422) ||	Question asked: Please try to remember a period when you were in a high or irritable state and select all of the following that apply: Participant was offered a set of options which have been combined here into a single answer Question was asked when ~F20501~ was Yes or ~F20502~ was Yes.	2.1
20548_6	Manifestations of mania or irritability: I was more creative or had more ideas than usual	http://biobank.ctsu.ox.ac.uk/crystal/field.cgi?id=20548	both_sexes	20548_6.gwas.imputed_v3.both_sexes.tsv.bgz	wget https://broad-ukb-sumstats-us-east-1.s3.amazonaws.com/round2/additive-tsvs/20548_6.gwas.imputed_v3.both_sexes.tsv.bgz -O 20548_6.gwas.imputed_v3.both_sexes.tsv.bgz	https://broad-ukb-sumstats-us-east-1.s3.amazonaws.com/round2/additive-tsvs/20548_6.gwas.imputed_v3.both_sexes.tsv.bgz	d5b1bb253788ea0ab2c9d0b4b0cd96f1	binary	phesant	114422	246772	111332	3090	20548_0 || CAT-MUL-BINARY-VAR 6 || Indicator name x20502_0_0 || Remove indicator var NAs: 243128 || Remove indicator var <0: 3644 || Removed 0 examples != 6 but with missing value (<0) || sample 111332/3090(114422) ||	Question asked: Please try to remember a period when you were in a high or irritable state and select all of the following that apply: Participant was offered a set of options which have been combined here into a single answer Question was asked when ~F20501~ was Yes or ~F20502~ was Yes.	2.1
20548_2	Manifestations of mania or irritability: I was more restless than usual	http://biobank.ctsu.ox.ac.uk/crystal/field.cgi?id=20548	both_sexes	20548_2.gwas.imputed_v3.both_sexes.tsv.bgz	wget https://broad-ukb-sumstats-us-east-1.s3.amazonaws.com/round2/additive-tsvs/20548_2.gwas.imputed_v3.both_sexes.tsv.bgz -O 20548_2.gwas.imputed_v3.both_sexes.tsv.bgz	https://broad-ukb-sumstats-us-east-1.s3.amazonaws.com/round2/additive-tsvs/20548_2.gwas.imputed_v3.both_sexes.tsv.bgz	5c4be9a62080df8850b368ca4cb8ff40	binary	phesant	114422	246772	101546	12876	20548_0 || CAT-MUL-BINARY-VAR 2 || Indicator name x20502_0_0 || Remove indicator var NAs: 243128 || Remove indicator var <0: 3644 || Removed 0 examples != 2 but with missing value (<0) || sample 101546/12876(114422) ||	Question asked: Please try to remember a period when you were in a high or irritable state and select all of the following that apply: Participant was offered a set of options which have been combined here into a single answer Question was asked when ~F20501~ was Yes or ~F20502~ was Yes.	2.1
20548_1	Manifestations of mania or irritability: I was more talkative than usual	http://biobank.ctsu.ox.ac.uk/crystal/field.cgi?id=20548	both_sexes	20548_1.gwas.imputed_v3.both_sexes.tsv.bgz	wget https://broad-ukb-sumstats-us-east-1.s3.amazonaws.com/round2/additive-tsvs/20548_1.gwas.imputed_v3.both_sexes.tsv.bgz -O 20548_1.gwas.imputed_v3.both_sexes.tsv.bgz	https://broad-ukb-sumstats-us-east-1.s3.amazonaws.com/round2/additive-tsvs/20548_1.gwas.imputed_v3.both_sexes.tsv.bgz	12da65d8a8ef6083350354c142550333	binary	phesant	114422	246772	108957	5465	20548_0 || CAT-MUL-BINARY-VAR 1 || Indicator name x20502_0_0 || Remove indicator var NAs: 243128 || Remove indicator var <0: 3644 || Removed 0 examples != 1 but with missing value (<0) || sample 108957/5465(114422) ||	Question asked: Please try to remember a period when you were in a high or irritable state and select all of the following that apply: Participant was offered a set of options which have been combined here into a single answer Question was asked when ~F20501~ was Yes or ~F20502~ was Yes.	2.1
20548_3	Manifestations of mania or irritability: My thoughts were racing	http://biobank.ctsu.ox.ac.uk/crystal/field.cgi?id=20548	both_sexes	20548_3.gwas.imputed_v3.both_sexes.tsv.bgz	wget https://broad-ukb-sumstats-us-east-1.s3.amazonaws.com/round2/additive-tsvs/20548_3.gwas.imputed_v3.both_sexes.tsv.bgz -O 20548_3.gwas.imputed_v3.both_sexes.tsv.bgz	https://broad-ukb-sumstats-us-east-1.s3.amazonaws.com/round2/additive-tsvs/20548_3.gwas.imputed_v3.both_sexes.tsv.bgz	789e49de53e15a10a8eb16727bf893d5	binary	phesant	114422	246772	103842	10580	20548_0 || CAT-MUL-BINARY-VAR 3 || Indicator name x20502_0_0 || Remove indicator var NAs: 243128 || Remove indicator var <0: 3644 || Removed 0 examples != 3 but with missing value (<0) || sample 103842/10580(114422) ||	Question asked: Please try to remember a period when you were in a high or irritable state and select all of the following that apply: Participant was offered a set of options which have been combined here into a single answer Question was asked when ~F20501~ was Yes or ~F20502~ was Yes.	2.1
4282	Maximum digits remembered correctly	http://biobank.ctsu.ox.ac.uk/crystal/field.cgi?id=4282	both_sexes	4282.gwas.imputed_v3.both_sexes.tsv.bgz	wget https://broad-ukb-sumstats-us-east-1.s3.amazonaws.com/round2/additive-tsvs/4282.gwas.imputed_v3.both_sexes.tsv.bgz -O 4282.gwas.imputed_v3.both_sexes.tsv.bgz	https://broad-ukb-sumstats-us-east-1.s3.amazonaws.com/round2/additive-tsvs/4282.gwas.imputed_v3.both_sexes.tsv.bgz	53270fed266d4c3967ea71d31c0f995c	ordinal	phesant	36884	324310	NA	NA	4282_0|| INTEGER || reassignments: -1=NA || CONTINUOUS || >20% IN ONE CATEGORY || Split into three bins: 0: <6, 1: [6,7), 2: >=7 ||cat N: 5418, 9778, 21688 || CAT-ORD || order: 0|1|2 || num categories: 3 ||	Longest number correctly recalled during the numeric memory test. A value of -1 is recorded if the participant chose to abandon the test before completing the first round.	2.4
6033_irnt	Maximum heart rate during fitness test	http://biobank.ctsu.ox.ac.uk/crystal/field.cgi?id=6033	both_sexes	6033_irnt.gwas.imputed_v3.both_sexes.tsv.bgz	wget https://broad-ukb-sumstats-us-east-1.s3.amazonaws.com/round2/additive-tsvs/6033_irnt.gwas.imputed_v3.both_sexes.tsv.bgz -O 6033_irnt.gwas.imputed_v3.both_sexes.tsv.bgz	https://broad-ukb-sumstats-us-east-1.s3.amazonaws.com/round2/additive-tsvs/6033_irnt.gwas.imputed_v3.both_sexes.tsv.bgz	b974470b9d7afd7d53e004c44f11716a	continuous_irnt	phesant	53984	307210	NA	NA	6033_0|| INTEGER || CONTINUOUS || IRNT ||	This is the maximum heart rate recorded during bike exercise test. The Bike Test consists of three phases: A Pre-Test phase, where a resting ECG is recorded for some time; an Activity phase, where the participant cycles for a set period of time with increasing cycling workload; and finally a Recovery phase, where the participant has stopped pedalling and an ECG is recorded. Heart rate is recorded in all stages and this field gives the maximum of those values.	2.4
6032_irnt	Maximum workload during fitness test	http://biobank.ctsu.ox.ac.uk/crystal/field.cgi?id=6032	both_sexes	6032_irnt.gwas.imputed_v3.both_sexes.tsv.bgz	wget https://broad-ukb-sumstats-us-east-1.s3.amazonaws.com/round2/additive-tsvs/6032_irnt.gwas.imputed_v3.both_sexes.tsv.bgz -O 6032_irnt.gwas.imputed_v3.both_sexes.tsv.bgz	https://broad-ukb-sumstats-us-east-1.s3.amazonaws.com/round2/additive-tsvs/6032_irnt.gwas.imputed_v3.both_sexes.tsv.bgz	8d906e8cef818140eb23d1da6f413085	continuous_irnt	phesant	53998	307196	NA	NA	6032_0|| INTEGER || CONTINUOUS || IRNT ||	Maximum workload attained during the fitness test The Bike Test consists of three phases, a Pre-Test phase, where a resting ECG is recorded for some time. An Activity phase, where the participant cycles for a set period of time with increasing cycling workload, and finally a Recovery phase, where the participant has stopped pedalling and an ECG is recorded.	2.4
20023_irnt	Mean time to correctly identify matches	http://biobank.ctsu.ox.ac.uk/crystal/field.cgi?id=20023	both_sexes	20023_irnt.gwas.imputed_v3.both_sexes.tsv.bgz	wget https://broad-ukb-sumstats-us-east-1.s3.amazonaws.com/round2/additive-tsvs/20023_irnt.gwas.imputed_v3.both_sexes.tsv.bgz -O 20023_irnt.gwas.imputed_v3.both_sexes.tsv.bgz	https://broad-ukb-sumstats-us-east-1.s3.amazonaws.com/round2/additive-tsvs/20023_irnt.gwas.imputed_v3.both_sexes.tsv.bgz	14cb6204305163ce8288b6a7f5f6c0fa	continuous_irnt	phesant	358695	2499	NA	NA	20023_0|| INTEGER || CONTINUOUS || IRNT ||	This field is the mean duration to first press of snap-button summed over rounds in which both cards matched. It gives a crude measure of the raw processing+reaction speed of a participant. The following data points were excluded when forming the average: Rounds 0-4 were regarded as training; Times under 50ms must be due to anticipation rather than reaction; Times over 2000ms were ignored as the cards had disappeared by then. Values were rounded to the nearest whole number.	2.4
C3_MESTOTHEL_SOFTTISSUE	Melignant neoplasm of mesothelium and soft tissue	http://biobank.ctsu.ox.ac.uk/crystal/field.cgi?id=C3	both_sexes	C3_MESTOTHEL_SOFTTISSUE.gwas.imputed_v3.both_sexes.tsv.bgz	wget https://broad-ukb-sumstats-us-east-1.s3.amazonaws.com/round2/additive-tsvs/C3_MESTOTHEL_SOFTTISSUE.gwas.imputed_v3.both_sexes.tsv.bgz -O C3_MESTOTHEL_SOFTTISSUE.gwas.imputed_v3.both_sexes.tsv.bgz	https://broad-ukb-sumstats-us-east-1.s3.amazonaws.com/round2/additive-tsvs/C3_MESTOTHEL_SOFTTISSUE.gwas.imputed_v3.both_sexes.tsv.bgz	fdfe5d5cacac1d3df0a4d429ce386d6a	categorical	finngen	361194	0	360680	514	NA	NA	1.3
MEMLOSS	Memory loss	http://biobank.ctsu.ox.ac.uk/crystal/field.cgi?id=MEMLOSS	both_sexes	MEMLOSS.gwas.imputed_v3.both_sexes.tsv.bgz	wget https://broad-ukb-sumstats-us-east-1.s3.amazonaws.com/round2/additive-tsvs/MEMLOSS.gwas.imputed_v3.both_sexes.tsv.bgz -O MEMLOSS.gwas.imputed_v3.both_sexes.tsv.bgz	https://broad-ukb-sumstats-us-east-1.s3.amazonaws.com/round2/additive-tsvs/MEMLOSS.gwas.imputed_v3.both_sexes.tsv.bgz	ade54ad0ddfb167cd8ca0224c53263d4	categorical	finngen	361194	0	360992	202	NA	NA	1.3
M13_MENISCUSDERANGEMENTS	Meniscus derangement	http://biobank.ctsu.ox.ac.uk/crystal/field.cgi?id=M13	both_sexes	M13_MENISCUSDERANGEMENTS.gwas.imputed_v3.both_sexes.tsv.bgz	wget https://broad-ukb-sumstats-us-east-1.s3.amazonaws.com/round2/additive-tsvs/M13_MENISCUSDERANGEMENTS.gwas.imputed_v3.both_sexes.tsv.bgz -O M13_MENISCUSDERANGEMENTS.gwas.imputed_v3.both_sexes.tsv.bgz	https://broad-ukb-sumstats-us-east-1.s3.amazonaws.com/round2/additive-tsvs/M13_MENISCUSDERANGEMENTS.gwas.imputed_v3.both_sexes.tsv.bgz	13fe8bf6801f6a904d4395994f2197e5	categorical	finngen	361194	0	350363	10831	NA	NA	1.3
V_MENTAL_BEHAV	Mental and behavioural disorders	http://biobank.ctsu.ox.ac.uk/crystal/field.cgi?id=V	both_sexes	V_MENTAL_BEHAV.gwas.imputed_v3.both_sexes.tsv.bgz	wget https://broad-ukb-sumstats-us-east-1.s3.amazonaws.com/round2/additive-tsvs/V_MENTAL_BEHAV.gwas.imputed_v3.both_sexes.tsv.bgz -O V_MENTAL_BEHAV.gwas.imputed_v3.both_sexes.tsv.bgz	https://broad-ukb-sumstats-us-east-1.s3.amazonaws.com/round2/additive-tsvs/V_MENTAL_BEHAV.gwas.imputed_v3.both_sexes.tsv.bgz	9e716bd6ad5eed0aa6b229426e7b5566	categorical	finngen	361194	0	356892	4302	NA	NA	1.3
20544_4	Mental health problems ever diagnosed by a professional: A personality disorder	http://biobank.ctsu.ox.ac.uk/crystal/field.cgi?id=20544	both_sexes	20544_4.gwas.imputed_v3.both_sexes.v2.tsv.bgz	wget https://broad-ukb-sumstats-us-east-1.s3.amazonaws.com/round2/additive-tsvs/20544_4.gwas.imputed_v3.both_sexes.v2.tsv.bgz -O 20544_4.gwas.imputed_v3.both_sexes.v2.tsv.bgz	https://broad-ukb-sumstats-us-east-1.s3.amazonaws.com/round2/additive-tsvs/20544_4.gwas.imputed_v3.both_sexes.v2.tsv.bgz	<pending>	binary	phesant	117707	243487	117433	274	20544_0 || CAT-MUL-BINARY-VAR 4 || Indicator name x20400_0_0 || Remove indicator var NAs: 243105 || Removed 382 examples != 4 but with missing value (<0) || sample 117433/274(117707) ||	Question asked: Have you been diagnosed with one or more of the following mental health problems by a professional, even if you don't have it currently? (tick all that apply): Participant was offered a set of options which have been combined here into a single answer	1.1
20544_17	Mental health problems ever diagnosed by a professional: Agoraphobia	http://biobank.ctsu.ox.ac.uk/crystal/field.cgi?id=20544	both_sexes	20544_17.gwas.imputed_v3.both_sexes.v2.tsv.bgz	wget https://broad-ukb-sumstats-us-east-1.s3.amazonaws.com/round2/additive-tsvs/20544_17.gwas.imputed_v3.both_sexes.v2.tsv.bgz -O 20544_17.gwas.imputed_v3.both_sexes.v2.tsv.bgz	https://broad-ukb-sumstats-us-east-1.s3.amazonaws.com/round2/additive-tsvs/20544_17.gwas.imputed_v3.both_sexes.v2.tsv.bgz	<pending>	binary	phesant	117707	243487	117239	468	20544_0 || CAT-MUL-BINARY-VAR 17 || Indicator name x20400_0_0 || Remove indicator var NAs: 243105 || Removed 382 examples != 17 but with missing value (<0) || sample 117239/468(117707) ||	Question asked: Have you been diagnosed with one or more of the following mental health problems by a professional, even if you don't have it currently? (tick all that apply): Participant was offered a set of options which have been combined here into a single answer	1.1
20544_16	Mental health problems ever diagnosed by a professional: Anorexia nervosa	http://biobank.ctsu.ox.ac.uk/crystal/field.cgi?id=20544	both_sexes	20544_16.gwas.imputed_v3.both_sexes.v2.tsv.bgz	wget https://broad-ukb-sumstats-us-east-1.s3.amazonaws.com/round2/additive-tsvs/20544_16.gwas.imputed_v3.both_sexes.v2.tsv.bgz -O 20544_16.gwas.imputed_v3.both_sexes.v2.tsv.bgz	https://broad-ukb-sumstats-us-east-1.s3.amazonaws.com/round2/additive-tsvs/20544_16.gwas.imputed_v3.both_sexes.v2.tsv.bgz	<pending>	binary	phesant	117708	243486	117018	690	20544_0 || CAT-MUL-BINARY-VAR 16 || Indicator name x20400_0_0 || Remove indicator var NAs: 243105 || Removed 381 examples != 16 but with missing value (<0) || sample 117018/690(117708) ||	Question asked: Have you been diagnosed with one or more of the following mental health problems by a professional, even if you don't have it currently? (tick all that apply): Participant was offered a set of options which have been combined here into a single answer	1.1
20544_15	Mental health problems ever diagnosed by a professional: Anxiety, nerves or generalized anxiety disorder	http://biobank.ctsu.ox.ac.uk/crystal/field.cgi?id=20544	both_sexes	20544_15.gwas.imputed_v3.both_sexes.v2.tsv.bgz	wget https://broad-ukb-sumstats-us-east-1.s3.amazonaws.com/round2/additive-tsvs/20544_15.gwas.imputed_v3.both_sexes.v2.tsv.bgz -O 20544_15.gwas.imputed_v3.both_sexes.v2.tsv.bgz	https://broad-ukb-sumstats-us-east-1.s3.amazonaws.com/round2/additive-tsvs/20544_15.gwas.imputed_v3.both_sexes.v2.tsv.bgz	<pending>	binary	phesant	117751	243443	101021	16730	20544_0 || CAT-MUL-BINARY-VAR 15 || Indicator name x20400_0_0 || Remove indicator var NAs: 243105 || Removed 338 examples != 15 but with missing value (<0) || sample 101021/16730(117751) ||	Question asked: Have you been diagnosed with one or more of the following mental health problems by a professional, even if you don't have it currently? (tick all that apply): Participant was offered a set of options which have been combined here into a single answer	1.1
20544_5	Mental health problems ever diagnosed by a professional: Any other phobia (eg disabling fear of heights or spiders)	http://biobank.ctsu.ox.ac.uk/crystal/field.cgi?id=20544	both_sexes	20544_5.gwas.imputed_v3.both_sexes.v2.tsv.bgz	wget https://broad-ukb-sumstats-us-east-1.s3.amazonaws.com/round2/additive-tsvs/20544_5.gwas.imputed_v3.both_sexes.v2.tsv.bgz -O 20544_5.gwas.imputed_v3.both_sexes.v2.tsv.bgz	https://broad-ukb-sumstats-us-east-1.s3.amazonaws.com/round2/additive-tsvs/20544_5.gwas.imputed_v3.both_sexes.v2.tsv.bgz	<pending>	binary	phesant	117710	243484	116119	1591	20544_0 || CAT-MUL-BINARY-VAR 5 || Indicator name x20400_0_0 || Remove indicator var NAs: 243105 || Removed 379 examples != 5 but with missing value (<0) || sample 116119/1591(117710) ||	Question asked: Have you been diagnosed with one or more of the following mental health problems by a professional, even if you don't have it currently? (tick all that apply): Participant was offered a set of options which have been combined here into a single answer	1.1
20544_3	Mental health problems ever diagnosed by a professional: Any other type of psychosis or psychotic illness	http://biobank.ctsu.ox.ac.uk/crystal/field.cgi?id=20544	both_sexes	20544_3.gwas.imputed_v3.both_sexes.v2.tsv.bgz	wget https://broad-ukb-sumstats-us-east-1.s3.amazonaws.com/round2/additive-tsvs/20544_3.gwas.imputed_v3.both_sexes.v2.tsv.bgz -O 20544_3.gwas.imputed_v3.both_sexes.v2.tsv.bgz	https://broad-ukb-sumstats-us-east-1.s3.amazonaws.com/round2/additive-tsvs/20544_3.gwas.imputed_v3.both_sexes.v2.tsv.bgz	<pending>	binary	phesant	117707	243487	117257	450	20544_0 || CAT-MUL-BINARY-VAR 3 || Indicator name x20400_0_0 || Remove indicator var NAs: 243105 || Removed 382 examples != 3 but with missing value (<0) || sample 117257/450(117707) ||	Question asked: Have you been diagnosed with one or more of the following mental health problems by a professional, even if you don't have it currently? (tick all that apply): Participant was offered a set of options which have been combined here into a single answer	1.1
20544_12	Mental health problems ever diagnosed by a professional: Bulimia nervosa	http://biobank.ctsu.ox.ac.uk/crystal/field.cgi?id=20544	both_sexes	20544_12.gwas.imputed_v3.both_sexes.tsv.bgz	wget https://broad-ukb-sumstats-us-east-1.s3.amazonaws.com/round2/additive-tsvs/20544_12.gwas.imputed_v3.both_sexes.tsv.bgz -O 20544_12.gwas.imputed_v3.both_sexes.tsv.bgz	https://broad-ukb-sumstats-us-east-1.s3.amazonaws.com/round2/additive-tsvs/20544_12.gwas.imputed_v3.both_sexes.tsv.bgz	9e90c45209fc0c5bf9ece2d29858adaa	binary	phesant	117706	243488	117332	374	20544_0 || CAT-MUL-BINARY-VAR 12 || Indicator name x20400_0_0 || Remove indicator var NAs: 243105 || Removed 383 examples != 12 but with missing value (<0) || sample 117332/374(117706) ||	Question asked: Have you been diagnosed with one or more of the following mental health problems by a professional, even if you don't have it currently? (tick all that apply): Participant was offered a set of options which have been combined here into a single answer	1.1
20544_11	Mental health problems ever diagnosed by a professional: Depression	http://biobank.ctsu.ox.ac.uk/crystal/field.cgi?id=20544	both_sexes	20544_11.gwas.imputed_v3.both_sexes.v2.tsv.bgz	wget https://broad-ukb-sumstats-us-east-1.s3.amazonaws.com/round2/additive-tsvs/20544_11.gwas.imputed_v3.both_sexes.v2.tsv.bgz -O 20544_11.gwas.imputed_v3.both_sexes.v2.tsv.bgz	https://broad-ukb-sumstats-us-east-1.s3.amazonaws.com/round2/additive-tsvs/20544_11.gwas.imputed_v3.both_sexes.v2.tsv.bgz	<pending>	binary	phesant	117782	243412	92695	25087	20544_0 || CAT-MUL-BINARY-VAR 11 || Indicator name x20400_0_0 || Remove indicator var NAs: 243105 || Removed 307 examples != 11 but with missing value (<0) || sample 92695/25087(117782) ||	Question asked: Have you been diagnosed with one or more of the following mental health problems by a professional, even if you don't have it currently? (tick all that apply): Participant was offered a set of options which have been combined here into a single answer	1.1
20544_10	Mental health problems ever diagnosed by a professional: Mania, hypomania, bipolar or manic-depression	http://biobank.ctsu.ox.ac.uk/crystal/field.cgi?id=20544	both_sexes	20544_10.gwas.imputed_v3.both_sexes.v2.tsv.bgz	wget https://broad-ukb-sumstats-us-east-1.s3.amazonaws.com/round2/additive-tsvs/20544_10.gwas.imputed_v3.both_sexes.v2.tsv.bgz -O 20544_10.gwas.imputed_v3.both_sexes.v2.tsv.bgz	https://broad-ukb-sumstats-us-east-1.s3.amazonaws.com/round2/additive-tsvs/20544_10.gwas.imputed_v3.both_sexes.v2.tsv.bgz	<pending>	binary	phesant	117708	243486	117104	604	20544_0 || CAT-MUL-BINARY-VAR 10 || Indicator name x20400_0_0 || Remove indicator var NAs: 243105 || Removed 381 examples != 10 but with missing value (<0) || sample 117104/604(117708) ||	Question asked: Have you been diagnosed with one or more of the following mental health problems by a professional, even if you don't have it currently? (tick all that apply): Participant was offered a set of options which have been combined here into a single answer	1.1
20544_7	Mental health problems ever diagnosed by a professional: Obsessive compulsive disorder (OCD)	http://biobank.ctsu.ox.ac.uk/crystal/field.cgi?id=20544	both_sexes	20544_7.gwas.imputed_v3.both_sexes.v2.tsv.bgz	wget https://broad-ukb-sumstats-us-east-1.s3.amazonaws.com/round2/additive-tsvs/20544_7.gwas.imputed_v3.both_sexes.v2.tsv.bgz -O 20544_7.gwas.imputed_v3.both_sexes.v2.tsv.bgz	https://broad-ukb-sumstats-us-east-1.s3.amazonaws.com/round2/additive-tsvs/20544_7.gwas.imputed_v3.both_sexes.v2.tsv.bgz	<pending>	binary	phesant	117711	243483	116978	733	20544_0 || CAT-MUL-BINARY-VAR 7 || Indicator name x20400_0_0 || Remove indicator var NAs: 243105 || Removed 378 examples != 7 but with missing value (<0) || sample 116978/733(117711) ||	Question asked: Have you been diagnosed with one or more of the following mental health problems by a professional, even if you don't have it currently? (tick all that apply): Participant was offered a set of options which have been combined here into a single answer	1.1
20544_6	Mental health problems ever diagnosed by a professional: Panic attacks	http://biobank.ctsu.ox.ac.uk/crystal/field.cgi?id=20544	both_sexes	20544_6.gwas.imputed_v3.both_sexes.v2.tsv.bgz	wget https://broad-ukb-sumstats-us-east-1.s3.amazonaws.com/round2/additive-tsvs/20544_6.gwas.imputed_v3.both_sexes.v2.tsv.bgz -O 20544_6.gwas.imputed_v3.both_sexes.v2.tsv.bgz	https://broad-ukb-sumstats-us-east-1.s3.amazonaws.com/round2/additive-tsvs/20544_6.gwas.imputed_v3.both_sexes.v2.tsv.bgz	<pending>	binary	phesant	117722	243472	111204	6518	20544_0 || CAT-MUL-BINARY-VAR 6 || Indicator name x20400_0_0 || Remove indicator var NAs: 243105 || Removed 367 examples != 6 but with missing value (<0) || sample 111204/6518(117722) || SKIP_val:-818 < 0 ||	Question asked: Have you been diagnosed with one or more of the following mental health problems by a professional, even if you don't have it currently? (tick all that apply): Participant was offered a set of options which have been combined here into a single answer	1.1
20544_13	Mental health problems ever diagnosed by a professional: Psychological over-eating or binge-eating	http://biobank.ctsu.ox.ac.uk/crystal/field.cgi?id=20544	both_sexes	20544_13.gwas.imputed_v3.both_sexes.v2.tsv.bgz	wget https://broad-ukb-sumstats-us-east-1.s3.amazonaws.com/round2/additive-tsvs/20544_13.gwas.imputed_v3.both_sexes.v2.tsv.bgz -O 20544_13.gwas.imputed_v3.both_sexes.v2.tsv.bgz	https://broad-ukb-sumstats-us-east-1.s3.amazonaws.com/round2/additive-tsvs/20544_13.gwas.imputed_v3.both_sexes.v2.tsv.bgz	<pending>	binary	phesant	117707	243487	117203	504	20544_0 || CAT-MUL-BINARY-VAR 13 || Indicator name x20400_0_0 || Remove indicator var NAs: 243105 || Removed 382 examples != 13 but with missing value (<0) || sample 117203/504(117707) || SKIP_val:-819 < 0 ||	Question asked: Have you been diagnosed with one or more of the following mental health problems by a professional, even if you don't have it currently? (tick all that apply): Participant was offered a set of options which have been combined here into a single answer	1.1
20544_1	Mental health problems ever diagnosed by a professional: Social anxiety or social phobia	http://biobank.ctsu.ox.ac.uk/crystal/field.cgi?id=20544	both_sexes	20544_1.gwas.imputed_v3.both_sexes.v2.tsv.bgz	wget https://broad-ukb-sumstats-us-east-1.s3.amazonaws.com/round2/additive-tsvs/20544_1.gwas.imputed_v3.both_sexes.v2.tsv.bgz -O 20544_1.gwas.imputed_v3.both_sexes.v2.tsv.bgz	https://broad-ukb-sumstats-us-east-1.s3.amazonaws.com/round2/additive-tsvs/20544_1.gwas.imputed_v3.both_sexes.v2.tsv.bgz	<pending>	binary	phesant	117716	243478	116242	1474	20544_0 || CAT-MUL-BINARY-VAR 1 || Indicator name x20400_0_0 || Remove indicator var NAs: 243105 || Removed 373 examples != 1 but with missing value (<0) || sample 116242/1474(117716) ||	Question asked: Have you been diagnosed with one or more of the following mental health problems by a professional, even if you don't have it currently? (tick all that apply): Participant was offered a set of options which have been combined here into a single answer	1.1
1930	Miserableness	http://biobank.ctsu.ox.ac.uk/crystal/field.cgi?id=1930	both_sexes	1930.gwas.imputed_v3.both_sexes.tsv.bgz	wget https://broad-ukb-sumstats-us-east-1.s3.amazonaws.com/round2/additive-tsvs/1930.gwas.imputed_v3.both_sexes.tsv.bgz -O 1930.gwas.imputed_v3.both_sexes.tsv.bgz	https://broad-ukb-sumstats-us-east-1.s3.amazonaws.com/round2/additive-tsvs/1930.gwas.imputed_v3.both_sexes.tsv.bgz	75f894ae80619b8e6d4fb6bc4e8c6f9c	binary	phesant	355182	6012	203430	151752	1930_0|| CAT-SINGLE || Inc(>=10): 0(203430) || Inc(>=10): 1(151752) || CAT-SINGLE-BINARY || sample 203430/151752(355182) ||	ACE touchscreen question Do you ever feel 'just miserable' for no reason? If the participant activated the Help button they were shown the message: Work through these questions quickly and do not think about the exact meaning of the question	2.1
F5_MOOD	Mood [affective] disorders	http://biobank.ctsu.ox.ac.uk/crystal/field.cgi?id=F5	both_sexes	F5_MOOD.gwas.imputed_v3.both_sexes.tsv.bgz	wget https://broad-ukb-sumstats-us-east-1.s3.amazonaws.com/round2/additive-tsvs/F5_MOOD.gwas.imputed_v3.both_sexes.tsv.bgz -O F5_MOOD.gwas.imputed_v3.both_sexes.tsv.bgz	https://broad-ukb-sumstats-us-east-1.s3.amazonaws.com/round2/additive-tsvs/F5_MOOD.gwas.imputed_v3.both_sexes.tsv.bgz	d901edf0c62e8f39018db164bda6e70c	categorical	finngen	361194	0	359648	1546	NA	NA	1.3
KRA_PSY_MOOD	Mood disorders	http://biobank.ctsu.ox.ac.uk/crystal/field.cgi?id=KRA	both_sexes	KRA_PSY_MOOD.gwas.imputed_v3.both_sexes.tsv.bgz	wget https://broad-ukb-sumstats-us-east-1.s3.amazonaws.com/round2/additive-tsvs/KRA_PSY_MOOD.gwas.imputed_v3.both_sexes.tsv.bgz -O KRA_PSY_MOOD.gwas.imputed_v3.both_sexes.tsv.bgz	https://broad-ukb-sumstats-us-east-1.s3.amazonaws.com/round2/additive-tsvs/KRA_PSY_MOOD.gwas.imputed_v3.both_sexes.tsv.bgz	d901edf0c62e8f39018db164bda6e70c	categorical	finngen	361194	0	359648	1546	NA	NA	1.3
1920	Mood swings	http://biobank.ctsu.ox.ac.uk/crystal/field.cgi?id=1920	both_sexes	1920.gwas.imputed_v3.both_sexes.tsv.bgz	wget https://broad-ukb-sumstats-us-east-1.s3.amazonaws.com/round2/additive-tsvs/1920.gwas.imputed_v3.both_sexes.tsv.bgz -O 1920.gwas.imputed_v3.both_sexes.tsv.bgz	https://broad-ukb-sumstats-us-east-1.s3.amazonaws.com/round2/additive-tsvs/1920.gwas.imputed_v3.both_sexes.tsv.bgz	21c451bebaca2041cbef4fdd171a6b3b	binary	phesant	352604	8590	193622	158982	1920_0|| CAT-SINGLE || Inc(>=10): 0(193622) || Inc(>=10): 1(158982) || CAT-SINGLE-BINARY || sample 193622/158982(352604) ||	ACE touchscreen question Does your mood often go up and down? If the participant activated the Help button they were shown the message: Work through these questions quickly and do not think about the exact meaning of the question	2.1
20422	More irritable than usual during worst period of anxiety	http://biobank.ctsu.ox.ac.uk/crystal/field.cgi?id=20422	both_sexes	20422.gwas.imputed_v3.both_sexes.tsv.bgz	wget https://broad-ukb-sumstats-us-east-1.s3.amazonaws.com/round2/additive-tsvs/20422.gwas.imputed_v3.both_sexes.tsv.bgz -O 20422.gwas.imputed_v3.both_sexes.tsv.bgz	https://broad-ukb-sumstats-us-east-1.s3.amazonaws.com/round2/additive-tsvs/20422.gwas.imputed_v3.both_sexes.tsv.bgz	108975bc84480cf2159012249c0f5ac9	binary	phesant	33425	327769	9411	24014	20422_0|| CAT-SINGLE || Inc(>=10): 1(24014) || Inc(>=10): 0(9411) || CAT-SINGLE-BINARY || sample 9411/24014(33425) ||	Question asked: When you were worried or anxious, were you also: More irritable than usual? Question was asked when ~F20425~ was Yes or ~F20420~ was at least 6 months.	2.1
6149_3	Mouth/teeth dental problems: Bleeding gums	http://biobank.ctsu.ox.ac.uk/crystal/field.cgi?id=6149	both_sexes	6149_3.gwas.imputed_v3.both_sexes.tsv.bgz	wget https://broad-ukb-sumstats-us-east-1.s3.amazonaws.com/round2/additive-tsvs/6149_3.gwas.imputed_v3.both_sexes.tsv.bgz -O 6149_3.gwas.imputed_v3.both_sexes.tsv.bgz	https://broad-ukb-sumstats-us-east-1.s3.amazonaws.com/round2/additive-tsvs/6149_3.gwas.imputed_v3.both_sexes.tsv.bgz	9a89e8173d7107f7ea0c0957e44b2e83	binary	phesant	359841	1353	313147	46694	6149_0 || CAT-MUL-BINARY-VAR 3 || NO_NAN Remove NA participants 512 || Removed 841 examples != 3 but with missing value (<0) || sample 313147/46694(359841) ||	ACE touchscreen question Do you have any of the following? (You can select more than one answer) The following checks were performed: If code -7 was selected, then no additional choices were allowed. If code -3 was selected, then no additional choices were allowed. If the participant activated the Help button they were shown the message: Answer this question thinking about the past year.	1.2
6149_6	Mouth/teeth dental problems: Dentures	http://biobank.ctsu.ox.ac.uk/crystal/field.cgi?id=6149	both_sexes	6149_6.gwas.imputed_v3.both_sexes.tsv.bgz	wget https://broad-ukb-sumstats-us-east-1.s3.amazonaws.com/round2/additive-tsvs/6149_6.gwas.imputed_v3.both_sexes.tsv.bgz -O 6149_6.gwas.imputed_v3.both_sexes.tsv.bgz	https://broad-ukb-sumstats-us-east-1.s3.amazonaws.com/round2/additive-tsvs/6149_6.gwas.imputed_v3.both_sexes.tsv.bgz	7ffca491edde843f674902a45c57729d	binary	phesant	359841	1353	298864	60977	6149_0 || CAT-MUL-BINARY-VAR 6 || NO_NAN Remove NA participants 512 || Removed 841 examples != 6 but with missing value (<0) || sample 298864/60977(359841) ||	ACE touchscreen question Do you have any of the following? (You can select more than one answer) The following checks were performed: If code -7 was selected, then no additional choices were allowed. If code -3 was selected, then no additional choices were allowed. If the participant activated the Help button they were shown the message: Answer this question thinking about the past year.	1.2
6149_4	Mouth/teeth dental problems: Loose teeth	http://biobank.ctsu.ox.ac.uk/crystal/field.cgi?id=6149	both_sexes	6149_4.gwas.imputed_v3.both_sexes.tsv.bgz	wget https://broad-ukb-sumstats-us-east-1.s3.amazonaws.com/round2/additive-tsvs/6149_4.gwas.imputed_v3.both_sexes.tsv.bgz -O 6149_4.gwas.imputed_v3.both_sexes.tsv.bgz	https://broad-ukb-sumstats-us-east-1.s3.amazonaws.com/round2/additive-tsvs/6149_4.gwas.imputed_v3.both_sexes.tsv.bgz	c5a947eb1f86e1bad01c8b036edb8cf5	binary	phesant	359841	1353	345477	14364	6149_0 || CAT-MUL-BINARY-VAR 4 || NO_NAN Remove NA participants 512 || Removed 841 examples != 4 but with missing value (<0) || sample 345477/14364(359841) ||	ACE touchscreen question Do you have any of the following? (You can select more than one answer) The following checks were performed: If code -7 was selected, then no additional choices were allowed. If code -3 was selected, then no additional choices were allowed. If the participant activated the Help button they were shown the message: Answer this question thinking about the past year.	1.2
6149_1	Mouth/teeth dental problems: Mouth ulcers	http://biobank.ctsu.ox.ac.uk/crystal/field.cgi?id=6149	both_sexes	6149_1.gwas.imputed_v3.both_sexes.tsv.bgz	wget https://broad-ukb-sumstats-us-east-1.s3.amazonaws.com/round2/additive-tsvs/6149_1.gwas.imputed_v3.both_sexes.tsv.bgz -O 6149_1.gwas.imputed_v3.both_sexes.tsv.bgz	https://broad-ukb-sumstats-us-east-1.s3.amazonaws.com/round2/additive-tsvs/6149_1.gwas.imputed_v3.both_sexes.tsv.bgz	e145fce9a6a68e7926b30a5aeca8201b	binary	phesant	359841	1353	323010	36831	6149_0 || CAT-MUL-BINARY-VAR 1 || NO_NAN Remove NA participants 512 || Removed 841 examples != 1 but with missing value (<0) || sample 323010/36831(359841) ||	ACE touchscreen question Do you have any of the following? (You can select more than one answer) The following checks were performed: If code -7 was selected, then no additional choices were allowed. If code -3 was selected, then no additional choices were allowed. If the participant activated the Help button they were shown the message: Answer this question thinking about the past year.	1.2
6149_100	Mouth/teeth dental problems: None of the above	http://biobank.ctsu.ox.ac.uk/crystal/field.cgi?id=6149	both_sexes	6149_100.gwas.imputed_v3.both_sexes.tsv.bgz	wget https://broad-ukb-sumstats-us-east-1.s3.amazonaws.com/round2/additive-tsvs/6149_100.gwas.imputed_v3.both_sexes.tsv.bgz -O 6149_100.gwas.imputed_v3.both_sexes.tsv.bgz	https://broad-ukb-sumstats-us-east-1.s3.amazonaws.com/round2/additive-tsvs/6149_100.gwas.imputed_v3.both_sexes.tsv.bgz	a1d933a97caca784bd230c038e41bc9f	binary	phesant	359841	1353	141495	218346	6149_0 || CAT-MUL-BINARY-VAR 100 || NO_NAN Remove NA participants 512 || Removed 841 examples != 100 but with missing value (<0) || sample 141495/218346(359841) ||	ACE touchscreen question Do you have any of the following? (You can select more than one answer) The following checks were performed: If code -7 was selected, then no additional choices were allowed. If code -3 was selected, then no additional choices were allowed. If the participant activated the Help button they were shown the message: Answer this question thinking about the past year.	1.2
6149_2	Mouth/teeth dental problems: Painful gums	http://biobank.ctsu.ox.ac.uk/crystal/field.cgi?id=6149	both_sexes	6149_2.gwas.imputed_v3.both_sexes.tsv.bgz	wget https://broad-ukb-sumstats-us-east-1.s3.amazonaws.com/round2/additive-tsvs/6149_2.gwas.imputed_v3.both_sexes.tsv.bgz -O 6149_2.gwas.imputed_v3.both_sexes.tsv.bgz	https://broad-ukb-sumstats-us-east-1.s3.amazonaws.com/round2/additive-tsvs/6149_2.gwas.imputed_v3.both_sexes.tsv.bgz	ef4736f880d9c2846bb8334c1f7acf38	binary	phesant	359841	1353	349726	10115	6149_0 || CAT-MUL-BINARY-VAR 2 || NO_NAN Remove NA participants 512 || Removed 841 examples != 2 but with missing value (<0) || sample 349726/10115(359841) ||	ACE touchscreen question Do you have any of the following? (You can select more than one answer) The following checks were performed: If code -7 was selected, then no additional choices were allowed. If code -3 was selected, then no additional choices were allowed. If the participant activated the Help button they were shown the message: Answer this question thinking about the past year.	1.2
6149_5	Mouth/teeth dental problems: Toothache	http://biobank.ctsu.ox.ac.uk/crystal/field.cgi?id=6149	both_sexes	6149_5.gwas.imputed_v3.both_sexes.tsv.bgz	wget https://broad-ukb-sumstats-us-east-1.s3.amazonaws.com/round2/additive-tsvs/6149_5.gwas.imputed_v3.both_sexes.tsv.bgz -O 6149_5.gwas.imputed_v3.both_sexes.tsv.bgz	https://broad-ukb-sumstats-us-east-1.s3.amazonaws.com/round2/additive-tsvs/6149_5.gwas.imputed_v3.both_sexes.tsv.bgz	8fa27d757f441e56fd583690f43ef21b	binary	phesant	359841	1353	345364	14477	6149_0 || CAT-MUL-BINARY-VAR 5 || NO_NAN Remove NA participants 512 || Removed 841 examples != 5 but with missing value (<0) || sample 345364/14477(359841) || SKIP_val:-3 < 0 ||	ACE touchscreen question Do you have any of the following? (You can select more than one answer) The following checks were performed: If code -7 was selected, then no additional choices were allowed. If code -3 was selected, then no additional choices were allowed. If the participant activated the Help button they were shown the message: Answer this question thinking about the past year.	1.2
C_MULTIPLE_MYELOMA_PLASMA_CELL	Multiple myeloma and malignant plasma cell neoplasms	http://biobank.ctsu.ox.ac.uk/crystal/field.cgi?id=C	both_sexes	C_MULTIPLE_MYELOMA_PLASMA_CELL.gwas.imputed_v3.both_sexes.tsv.bgz	wget https://broad-ukb-sumstats-us-east-1.s3.amazonaws.com/round2/additive-tsvs/C_MULTIPLE_MYELOMA_PLASMA_CELL.gwas.imputed_v3.both_sexes.tsv.bgz -O C_MULTIPLE_MYELOMA_PLASMA_CELL.gwas.imputed_v3.both_sexes.tsv.bgz	https://broad-ukb-sumstats-us-east-1.s3.amazonaws.com/round2/additive-tsvs/C_MULTIPLE_MYELOMA_PLASMA_CELL.gwas.imputed_v3.both_sexes.tsv.bgz	5e960f52fa18859708e8c83eba01edfc	categorical	finngen	361194	0	360766	428	NA	NA	1.3
20540	Multiple worries during worst period of anxiety	http://biobank.ctsu.ox.ac.uk/crystal/field.cgi?id=20540	both_sexes	20540.gwas.imputed_v3.both_sexes.tsv.bgz	wget https://broad-ukb-sumstats-us-east-1.s3.amazonaws.com/round2/additive-tsvs/20540.gwas.imputed_v3.both_sexes.tsv.bgz -O 20540.gwas.imputed_v3.both_sexes.tsv.bgz	https://broad-ukb-sumstats-us-east-1.s3.amazonaws.com/round2/additive-tsvs/20540.gwas.imputed_v3.both_sexes.tsv.bgz	144b1332a45b6778816dc5c734a38ced	binary	phesant	35038	326156	8608	26430	20540_0|| CAT-SINGLE || Inc(>=10): 1(26430) || Inc(>=10): 0(8608) || CAT-SINGLE-BINARY || sample 8608/26430(35038) ||	Question asked: Please think of the period in your life when you have felt worried, tense, anxious, or more worried than most people would in your situation. This could be in the past, or it could be continuing now. Did you ever have different worries on your mind at the same time? Question was asked when ~F20425~ was Yes or ~F20420~ was at least 6 months.	2.2
M13_MYALGIA	Myalgia	http://biobank.ctsu.ox.ac.uk/crystal/field.cgi?id=M13	both_sexes	M13_MYALGIA.gwas.imputed_v3.both_sexes.tsv.bgz	wget https://broad-ukb-sumstats-us-east-1.s3.amazonaws.com/round2/additive-tsvs/M13_MYALGIA.gwas.imputed_v3.both_sexes.tsv.bgz -O M13_MYALGIA.gwas.imputed_v3.both_sexes.tsv.bgz	https://broad-ukb-sumstats-us-east-1.s3.amazonaws.com/round2/additive-tsvs/M13_MYALGIA.gwas.imputed_v3.both_sexes.tsv.bgz	251eb8095a4f4d8eff06c9ad52c2d54c	categorical	finngen	361194	0	360900	294	NA	NA	1.3
AB1_MYCOSES	Mycoses	http://biobank.ctsu.ox.ac.uk/crystal/field.cgi?id=AB1	both_sexes	AB1_MYCOSES.gwas.imputed_v3.both_sexes.tsv.bgz	wget https://broad-ukb-sumstats-us-east-1.s3.amazonaws.com/round2/additive-tsvs/AB1_MYCOSES.gwas.imputed_v3.both_sexes.tsv.bgz -O AB1_MYCOSES.gwas.imputed_v3.both_sexes.tsv.bgz	https://broad-ukb-sumstats-us-east-1.s3.amazonaws.com/round2/additive-tsvs/AB1_MYCOSES.gwas.imputed_v3.both_sexes.tsv.bgz	5a0791d87af1fbccd322b1e8d179294b	categorical	finngen	361194	0	360751	443	NA	NA	1.2
C_MYELOID-LEUKAEMIA	Myeloid leukaemia	http://biobank.ctsu.ox.ac.uk/crystal/field.cgi?id=C	both_sexes	C_MYELOID-LEUKAEMIA.gwas.imputed_v3.both_sexes.tsv.bgz	wget https://broad-ukb-sumstats-us-east-1.s3.amazonaws.com/round2/additive-tsvs/C_MYELOID-LEUKAEMIA.gwas.imputed_v3.both_sexes.tsv.bgz -O C_MYELOID-LEUKAEMIA.gwas.imputed_v3.both_sexes.tsv.bgz	https://broad-ukb-sumstats-us-east-1.s3.amazonaws.com/round2/additive-tsvs/C_MYELOID-LEUKAEMIA.gwas.imputed_v3.both_sexes.tsv.bgz	7ab1ba65d9f1a6c0f208f1b5943649a3	categorical	finngen	361194	0	360880	314	NA	NA	1.3
I9_MI	Myocardial infarction	http://biobank.ctsu.ox.ac.uk/crystal/field.cgi?id=I9	both_sexes	I9_MI.gwas.imputed_v3.both_sexes.tsv.bgz	wget https://broad-ukb-sumstats-us-east-1.s3.amazonaws.com/round2/additive-tsvs/I9_MI.gwas.imputed_v3.both_sexes.tsv.bgz -O I9_MI.gwas.imputed_v3.both_sexes.tsv.bgz	https://broad-ukb-sumstats-us-east-1.s3.amazonaws.com/round2/additive-tsvs/I9_MI.gwas.imputed_v3.both_sexes.tsv.bgz	5059aa6758e221394d87ae883b854a76	categorical	finngen	361194	0	354176	7018	NA	NA	1.3
I9_MI_STRICT	Myocardial infarction, strict	http://biobank.ctsu.ox.ac.uk/crystal/field.cgi?id=I9	both_sexes	I9_MI_STRICT.gwas.imputed_v3.both_sexes.tsv.bgz	wget https://broad-ukb-sumstats-us-east-1.s3.amazonaws.com/round2/additive-tsvs/I9_MI_STRICT.gwas.imputed_v3.both_sexes.tsv.bgz -O I9_MI_STRICT.gwas.imputed_v3.both_sexes.tsv.bgz	https://broad-ukb-sumstats-us-east-1.s3.amazonaws.com/round2/additive-tsvs/I9_MI_STRICT.gwas.imputed_v3.both_sexes.tsv.bgz	5059aa6758e221394d87ae883b854a76	categorical	finngen	361194	0	354176	7018	NA	NA	1.3
L12_NAILDIS	Nail disorders	http://biobank.ctsu.ox.ac.uk/crystal/field.cgi?id=L12	both_sexes	L12_NAILDIS.gwas.imputed_v3.both_sexes.tsv.bgz	wget https://broad-ukb-sumstats-us-east-1.s3.amazonaws.com/round2/additive-tsvs/L12_NAILDIS.gwas.imputed_v3.both_sexes.tsv.bgz -O L12_NAILDIS.gwas.imputed_v3.both_sexes.tsv.bgz	https://broad-ukb-sumstats-us-east-1.s3.amazonaws.com/round2/additive-tsvs/L12_NAILDIS.gwas.imputed_v3.both_sexes.tsv.bgz	fd9429ff5d1848ebb7489a64bb3c46bd	categorical	finngen	361194	0	360275	919	NA	NA	1.3
3404	Neck/shoulder pain for 3+ months	http://biobank.ctsu.ox.ac.uk/crystal/field.cgi?id=3404	both_sexes	3404.gwas.imputed_v3.both_sexes.tsv.bgz	wget https://broad-ukb-sumstats-us-east-1.s3.amazonaws.com/round2/additive-tsvs/3404.gwas.imputed_v3.both_sexes.tsv.bgz -O 3404.gwas.imputed_v3.both_sexes.tsv.bgz	https://broad-ukb-sumstats-us-east-1.s3.amazonaws.com/round2/additive-tsvs/3404.gwas.imputed_v3.both_sexes.tsv.bgz	0d85f0da0595b04b938a88233e5fba2e	binary	phesant	81276	279918	25120	56156	3404_0|| CAT-SINGLE || Inc(>=10): 1(56156) || Inc(>=10): 0(25120) || CAT-SINGLE-BINARY || sample 25120/56156(81276) ||	ACE touchscreen question Have you had neck or shoulder pains for more than 3 months? ~F3404~ was collected from participants who indicated that in the last month they experienced neck or shoulder pain that interfered with their usual activities, as defined by their answers to ~F6159~	2.1
II_NEOPLASM	Neoplasms	http://biobank.ctsu.ox.ac.uk/crystal/field.cgi?id=II	both_sexes	II_NEOPLASM.gwas.imputed_v3.both_sexes.tsv.bgz	wget https://broad-ukb-sumstats-us-east-1.s3.amazonaws.com/round2/additive-tsvs/II_NEOPLASM.gwas.imputed_v3.both_sexes.tsv.bgz -O II_NEOPLASM.gwas.imputed_v3.both_sexes.tsv.bgz	https://broad-ukb-sumstats-us-east-1.s3.amazonaws.com/round2/additive-tsvs/II_NEOPLASM.gwas.imputed_v3.both_sexes.tsv.bgz	0620762e825d33dd7c77e34008235867	categorical	finngen	361194	0	291016	70178	NA	NA	1.3
G6_NERPLEX	Nerve, nerve root and plexus disorders	http://biobank.ctsu.ox.ac.uk/crystal/field.cgi?id=G6	both_sexes	G6_NERPLEX.gwas.imputed_v3.both_sexes.tsv.bgz	wget https://broad-ukb-sumstats-us-east-1.s3.amazonaws.com/round2/additive-tsvs/G6_NERPLEX.gwas.imputed_v3.both_sexes.tsv.bgz -O G6_NERPLEX.gwas.imputed_v3.both_sexes.tsv.bgz	https://broad-ukb-sumstats-us-east-1.s3.amazonaws.com/round2/additive-tsvs/G6_NERPLEX.gwas.imputed_v3.both_sexes.tsv.bgz	58b4159c4b56e4dec82a514d8f1d9f3f	categorical	finngen	361194	0	350296	10898	NA	NA	1.3
1970	Nervous feelings	http://biobank.ctsu.ox.ac.uk/crystal/field.cgi?id=1970	both_sexes	1970.gwas.imputed_v3.both_sexes.tsv.bgz	wget https://broad-ukb-sumstats-us-east-1.s3.amazonaws.com/round2/additive-tsvs/1970.gwas.imputed_v3.both_sexes.tsv.bgz -O 1970.gwas.imputed_v3.both_sexes.tsv.bgz	https://broad-ukb-sumstats-us-east-1.s3.amazonaws.com/round2/additive-tsvs/1970.gwas.imputed_v3.both_sexes.tsv.bgz	cdc877ae10cda1aae0d7cbca4f201172	binary	phesant	351829	9365	268709	83120	1970_0|| CAT-SINGLE || Inc(>=10): 0(268709) || Inc(>=10): 1(83120) || CAT-SINGLE-BINARY || sample 268709/83120(351829) ||	ACE touchscreen question Would you call yourself a nervous person? If the participant activated the Help button they were shown the message: Work through these questions quickly and do not think about the exact meaning of the question	2.1
M13_NEURALGIA	Neuralgia and neuritis, unspecified	http://biobank.ctsu.ox.ac.uk/crystal/field.cgi?id=M13	both_sexes	M13_NEURALGIA.gwas.imputed_v3.both_sexes.tsv.bgz	wget https://broad-ukb-sumstats-us-east-1.s3.amazonaws.com/round2/additive-tsvs/M13_NEURALGIA.gwas.imputed_v3.both_sexes.tsv.bgz -O M13_NEURALGIA.gwas.imputed_v3.both_sexes.tsv.bgz	https://broad-ukb-sumstats-us-east-1.s3.amazonaws.com/round2/additive-tsvs/M13_NEURALGIA.gwas.imputed_v3.both_sexes.tsv.bgz	693f8327cc8338b849c720b22cdedb83	categorical	finngen	361194	0	360984	210	NA	NA	1.3
20127_irnt	Neuroticism score	http://biobank.ctsu.ox.ac.uk/crystal/field.cgi?id=20127	both_sexes	20127_irnt.gwas.imputed_v3.both_sexes.tsv.bgz	wget https://broad-ukb-sumstats-us-east-1.s3.amazonaws.com/round2/additive-tsvs/20127_irnt.gwas.imputed_v3.both_sexes.tsv.bgz -O 20127_irnt.gwas.imputed_v3.both_sexes.tsv.bgz	https://broad-ukb-sumstats-us-east-1.s3.amazonaws.com/round2/additive-tsvs/20127_irnt.gwas.imputed_v3.both_sexes.tsv.bgz	7a598ff53ec855e895812e401769fbd7	continuous_irnt	phesant	293006	68188	NA	NA	20127_0|| INTEGER || CONTINUOUS || IRNT ||	This is an externally derived summary score of neuroticism, based on 12 neurotic behaviour domains as reported from fields 1920, 1930, 1940, 1950, 1960, 1970, 1980, 1990, 2000, 2010, 2020 and 2030 from the touchscreen questionnaire at baseline. Participants were assessed for twelve domains of neurotic behaviours via the touchscreen questionnaire. Questions included: Does your mood often go up and down? Do you ever feel 'just miserable' for no reason? Are you an irritable person? Are your feelings easily hurt? Do you often feel 'fed-up'? Would you call yourself a nervous person? Are you a worrier? Would you call yourself tense or 'highly strung'? Do you worry too long after an embarrassing experience? Do you suffer from 'nerves'? Do you often feel lonely? Are you often troubled by feelings of guilt? Participants could answer Yes, No, Do not know or Prefer not to answer. This field summarises the number of Yes answers across these twelve questions into a single integer score for each participant. This derived data field has come from Professor Jill Pell from the Institute of Health &amp; Wellbeing, University of Glasgow. Methods on how these fields were derived can be found in the Additional Resources tab.	2.1
NAFLD	Nonalcoholic fatty liver disease	http://biobank.ctsu.ox.ac.uk/crystal/field.cgi?id=NAFLD	both_sexes	NAFLD.gwas.imputed_v3.both_sexes.tsv.bgz	wget https://broad-ukb-sumstats-us-east-1.s3.amazonaws.com/round2/additive-tsvs/NAFLD.gwas.imputed_v3.both_sexes.tsv.bgz -O NAFLD.gwas.imputed_v3.both_sexes.tsv.bgz	https://broad-ukb-sumstats-us-east-1.s3.amazonaws.com/round2/additive-tsvs/NAFLD.gwas.imputed_v3.both_sexes.tsv.bgz	707c439bc29c9511c002d8d4967e47a6	categorical	finngen	361194	0	360919	275	NA	NA	1.3
20002_1511	Non-cancer illness code, self-reported: abdominal hernia	http://biobank.ctsu.ox.ac.uk/crystal/field.cgi?id=20002	both_sexes	20002_1511.gwas.imputed_v3.both_sexes.tsv.bgz	wget https://broad-ukb-sumstats-us-east-1.s3.amazonaws.com/round2/additive-tsvs/20002_1511.gwas.imputed_v3.both_sexes.tsv.bgz -O 20002_1511.gwas.imputed_v3.both_sexes.tsv.bgz	https://broad-ukb-sumstats-us-east-1.s3.amazonaws.com/round2/additive-tsvs/20002_1511.gwas.imputed_v3.both_sexes.tsv.bgz	a29657d03b71f6ea3eeabb516d3a2b00	binary	phesant	361141	53	360907	234	20002_0 || CAT-MUL-BINARY-VAR 1511 || Indicator name x135_0_0 || Remove indicator var NAs: 53 || Remove indicator var <0: 0 || Removed 0 examples != 1511 but with missing value (<0) || sample 360907/234(361141) ||	Code for non-cancer illness. If the participant was uncertain of the type of illness they had had, then they described it to the interviewer (a trained nurse) who attempted to place it within the coding tree. If the illness could not be located in the coding tree then the interviewer entered a free-text description of it. These free-text descriptions were subsequently examined by a doctor and, where possible, matched to entries in the coding tree. Free-text descriptions which could not be matched with very high probability have been marked as unclassifiable.	1.1
20002_1548	Non-cancer illness code, self-reported: acne/acne vulgaris	http://biobank.ctsu.ox.ac.uk/crystal/field.cgi?id=20002	both_sexes	20002_1548.gwas.imputed_v3.both_sexes.tsv.bgz	wget https://broad-ukb-sumstats-us-east-1.s3.amazonaws.com/round2/additive-tsvs/20002_1548.gwas.imputed_v3.both_sexes.tsv.bgz -O 20002_1548.gwas.imputed_v3.both_sexes.tsv.bgz	https://broad-ukb-sumstats-us-east-1.s3.amazonaws.com/round2/additive-tsvs/20002_1548.gwas.imputed_v3.both_sexes.tsv.bgz	3e98b30009358b31fbd9c3721e360728	binary	phesant	361141	53	360932	209	20002_0 || CAT-MUL-BINARY-VAR 1548 || Indicator name x135_0_0 || Remove indicator var NAs: 53 || Remove indicator var <0: 0 || Removed 0 examples != 1548 but with missing value (<0) || sample 360932/209(361141) ||	Code for non-cancer illness. If the participant was uncertain of the type of illness they had had, then they described it to the interviewer (a trained nurse) who attempted to place it within the coding tree. If the illness could not be located in the coding tree then the interviewer entered a free-text description of it. These free-text descriptions were subsequently examined by a doctor and, where possible, matched to entries in the coding tree. Free-text descriptions which could not be matched with very high probability have been marked as unclassifiable.	1.1
20002_1408	Non-cancer illness code, self-reported: alcohol dependency	http://biobank.ctsu.ox.ac.uk/crystal/field.cgi?id=20002	both_sexes	20002_1408.gwas.imputed_v3.both_sexes.tsv.bgz	wget https://broad-ukb-sumstats-us-east-1.s3.amazonaws.com/round2/additive-tsvs/20002_1408.gwas.imputed_v3.both_sexes.tsv.bgz -O 20002_1408.gwas.imputed_v3.both_sexes.tsv.bgz	https://broad-ukb-sumstats-us-east-1.s3.amazonaws.com/round2/additive-tsvs/20002_1408.gwas.imputed_v3.both_sexes.tsv.bgz	ae8a04787a93d75c14d476ada42bc572	binary	phesant	361141	53	360580	561	20002_0 || CAT-MUL-BINARY-VAR 1408 || Indicator name x135_0_0 || Remove indicator var NAs: 53 || Remove indicator var <0: 0 || Removed 0 examples != 1408 but with missing value (<0) || sample 360580/561(361141) ||	Code for non-cancer illness. If the participant was uncertain of the type of illness they had had, then they described it to the interviewer (a trained nurse) who attempted to place it within the coding tree. If the illness could not be located in the coding tree then the interviewer entered a free-text description of it. These free-text descriptions were subsequently examined by a doctor and, where possible, matched to entries in the coding tree. Free-text descriptions which could not be matched with very high probability have been marked as unclassifiable.	1.1
20002_1386	Non-cancer illness code, self-reported: allergy or anaphylactic reaction to drug	http://biobank.ctsu.ox.ac.uk/crystal/field.cgi?id=20002	both_sexes	20002_1386.gwas.imputed_v3.both_sexes.tsv.bgz	wget https://broad-ukb-sumstats-us-east-1.s3.amazonaws.com/round2/additive-tsvs/20002_1386.gwas.imputed_v3.both_sexes.tsv.bgz -O 20002_1386.gwas.imputed_v3.both_sexes.tsv.bgz	https://broad-ukb-sumstats-us-east-1.s3.amazonaws.com/round2/additive-tsvs/20002_1386.gwas.imputed_v3.both_sexes.tsv.bgz	3516da43144f48d33a81baf8b5b06adf	binary	phesant	361141	53	357886	3255	20002_0 || CAT-MUL-BINARY-VAR 1386 || Indicator name x135_0_0 || Remove indicator var NAs: 53 || Remove indicator var <0: 0 || Removed 0 examples != 1386 but with missing value (<0) || sample 357886/3255(361141) ||	Code for non-cancer illness. If the participant was uncertain of the type of illness they had had, then they described it to the interviewer (a trained nurse) who attempted to place it within the coding tree. If the illness could not be located in the coding tree then the interviewer entered a free-text description of it. These free-text descriptions were subsequently examined by a doctor and, where possible, matched to entries in the coding tree. Free-text descriptions which could not be matched with very high probability have been marked as unclassifiable.	1.1
20002_1385	Non-cancer illness code, self-reported: allergy or anaphylactic reaction to food	http://biobank.ctsu.ox.ac.uk/crystal/field.cgi?id=20002	both_sexes	20002_1385.gwas.imputed_v3.both_sexes.tsv.bgz	wget https://broad-ukb-sumstats-us-east-1.s3.amazonaws.com/round2/additive-tsvs/20002_1385.gwas.imputed_v3.both_sexes.tsv.bgz -O 20002_1385.gwas.imputed_v3.both_sexes.tsv.bgz	https://broad-ukb-sumstats-us-east-1.s3.amazonaws.com/round2/additive-tsvs/20002_1385.gwas.imputed_v3.both_sexes.tsv.bgz	14f503448f1ae15eea35d85be0760ff9	binary	phesant	361141	53	359520	1621	20002_0 || CAT-MUL-BINARY-VAR 1385 || Indicator name x135_0_0 || Remove indicator var NAs: 53 || Remove indicator var <0: 0 || Removed 0 examples != 1385 but with missing value (<0) || sample 359520/1621(361141) ||	Code for non-cancer illness. If the participant was uncertain of the type of illness they had had, then they described it to the interviewer (a trained nurse) who attempted to place it within the coding tree. If the illness could not be located in the coding tree then the interviewer entered a free-text description of it. These free-text descriptions were subsequently examined by a doctor and, where possible, matched to entries in the coding tree. Free-text descriptions which could not be matched with very high probability have been marked as unclassifiable.	1.1
20002_1668	Non-cancer illness code, self-reported: allergy to house dust mite	http://biobank.ctsu.ox.ac.uk/crystal/field.cgi?id=20002	both_sexes	20002_1668.gwas.imputed_v3.both_sexes.tsv.bgz	wget https://broad-ukb-sumstats-us-east-1.s3.amazonaws.com/round2/additive-tsvs/20002_1668.gwas.imputed_v3.both_sexes.tsv.bgz -O 20002_1668.gwas.imputed_v3.both_sexes.tsv.bgz	https://broad-ukb-sumstats-us-east-1.s3.amazonaws.com/round2/additive-tsvs/20002_1668.gwas.imputed_v3.both_sexes.tsv.bgz	1fe46e5cda152d8ff2d40adc872d2364	binary	phesant	361141	53	360940	201	20002_0 || CAT-MUL-BINARY-VAR 1668 || Indicator name x135_0_0 || Remove indicator var NAs: 53 || Remove indicator var <0: 0 || Removed 0 examples != 1668 but with missing value (<0) || sample 360940/201(361141) ||	Code for non-cancer illness. If the participant was uncertain of the type of illness they had had, then they described it to the interviewer (a trained nurse) who attempted to place it within the coding tree. If the illness could not be located in the coding tree then the interviewer entered a free-text description of it. These free-text descriptions were subsequently examined by a doctor and, where possible, matched to entries in the coding tree. Free-text descriptions which could not be matched with very high probability have been marked as unclassifiable.	1.1
20002_1374	Non-cancer illness code, self-reported: allergy/hypersensitivity/anaphylaxis	http://biobank.ctsu.ox.ac.uk/crystal/field.cgi?id=20002	both_sexes	20002_1374.gwas.imputed_v3.both_sexes.tsv.bgz	wget https://broad-ukb-sumstats-us-east-1.s3.amazonaws.com/round2/additive-tsvs/20002_1374.gwas.imputed_v3.both_sexes.tsv.bgz -O 20002_1374.gwas.imputed_v3.both_sexes.tsv.bgz	https://broad-ukb-sumstats-us-east-1.s3.amazonaws.com/round2/additive-tsvs/20002_1374.gwas.imputed_v3.both_sexes.tsv.bgz	98c4a0fa0ea278b1d788ab9b328f94c6	binary	phesant	361141	53	358519	2622	20002_0 || CAT-MUL-BINARY-VAR 1374 || Indicator name x135_0_0 || Remove indicator var NAs: 53 || Remove indicator var <0: 0 || Removed 0 examples != 1374 but with missing value (<0) || sample 358519/2622(361141) ||	Code for non-cancer illness. If the participant was uncertain of the type of illness they had had, then they described it to the interviewer (a trained nurse) who attempted to place it within the coding tree. If the illness could not be located in the coding tree then the interviewer entered a free-text description of it. These free-text descriptions were subsequently examined by a doctor and, where possible, matched to entries in the coding tree. Free-text descriptions which could not be matched with very high probability have been marked as unclassifiable.	1.1
20002_1446	Non-cancer illness code, self-reported: anaemia	http://biobank.ctsu.ox.ac.uk/crystal/field.cgi?id=20002	both_sexes	20002_1446.gwas.imputed_v3.both_sexes.tsv.bgz	wget https://broad-ukb-sumstats-us-east-1.s3.amazonaws.com/round2/additive-tsvs/20002_1446.gwas.imputed_v3.both_sexes.tsv.bgz -O 20002_1446.gwas.imputed_v3.both_sexes.tsv.bgz	https://broad-ukb-sumstats-us-east-1.s3.amazonaws.com/round2/additive-tsvs/20002_1446.gwas.imputed_v3.both_sexes.tsv.bgz	38783043e3f21337a29c9ee44e719fac	binary	phesant	361141	53	360539	602	20002_0 || CAT-MUL-BINARY-VAR 1446 || Indicator name x135_0_0 || Remove indicator var NAs: 53 || Remove indicator var <0: 0 || Removed 0 examples != 1446 but with missing value (<0) || sample 360539/602(361141) ||	Code for non-cancer illness. If the participant was uncertain of the type of illness they had had, then they described it to the interviewer (a trained nurse) who attempted to place it within the coding tree. If the illness could not be located in the coding tree then the interviewer entered a free-text description of it. These free-text descriptions were subsequently examined by a doctor and, where possible, matched to entries in the coding tree. Free-text descriptions which could not be matched with very high probability have been marked as unclassifiable.	1.1
20002_1074	Non-cancer illness code, self-reported: angina	http://biobank.ctsu.ox.ac.uk/crystal/field.cgi?id=20002	both_sexes	20002_1074.gwas.imputed_v3.both_sexes.tsv.bgz	wget https://broad-ukb-sumstats-us-east-1.s3.amazonaws.com/round2/additive-tsvs/20002_1074.gwas.imputed_v3.both_sexes.tsv.bgz -O 20002_1074.gwas.imputed_v3.both_sexes.tsv.bgz	https://broad-ukb-sumstats-us-east-1.s3.amazonaws.com/round2/additive-tsvs/20002_1074.gwas.imputed_v3.both_sexes.tsv.bgz	c9614f3f9a4bde4783c3e07e9908b411	binary	phesant	361141	53	349771	11370	20002_0 || CAT-MUL-BINARY-VAR 1074 || Indicator name x135_0_0 || Remove indicator var NAs: 53 || Remove indicator var <0: 0 || Removed 0 examples != 1074 but with missing value (<0) || sample 349771/11370(361141) ||	Code for non-cancer illness. If the participant was uncertain of the type of illness they had had, then they described it to the interviewer (a trained nurse) who attempted to place it within the coding tree. If the illness could not be located in the coding tree then the interviewer entered a free-text description of it. These free-text descriptions were subsequently examined by a doctor and, where possible, matched to entries in the coding tree. Free-text descriptions which could not be matched with very high probability have been marked as unclassifiable.	1.1
20002_1313	Non-cancer illness code, self-reported: ankylosing spondylitis	http://biobank.ctsu.ox.ac.uk/crystal/field.cgi?id=20002	both_sexes	20002_1313.gwas.imputed_v3.both_sexes.tsv.bgz	wget https://broad-ukb-sumstats-us-east-1.s3.amazonaws.com/round2/additive-tsvs/20002_1313.gwas.imputed_v3.both_sexes.tsv.bgz -O 20002_1313.gwas.imputed_v3.both_sexes.tsv.bgz	https://broad-ukb-sumstats-us-east-1.s3.amazonaws.com/round2/additive-tsvs/20002_1313.gwas.imputed_v3.both_sexes.tsv.bgz	5c351f133b03f27b90be06086b0ce764	binary	phesant	361141	53	360103	1038	20002_0 || CAT-MUL-BINARY-VAR 1313 || Indicator name x135_0_0 || Remove indicator var NAs: 53 || Remove indicator var <0: 0 || Removed 0 examples != 1313 but with missing value (<0) || sample 360103/1038(361141) ||	Code for non-cancer illness. If the participant was uncertain of the type of illness they had had, then they described it to the interviewer (a trained nurse) who attempted to place it within the coding tree. If the illness could not be located in the coding tree then the interviewer entered a free-text description of it. These free-text descriptions were subsequently examined by a doctor and, where possible, matched to entries in the coding tree. Free-text descriptions which could not be matched with very high probability have been marked as unclassifiable.	1.1
20002_1470	Non-cancer illness code, self-reported: anorexia/bulimia/other eating disorder	http://biobank.ctsu.ox.ac.uk/crystal/field.cgi?id=20002	both_sexes	20002_1470.gwas.imputed_v3.both_sexes.tsv.bgz	wget https://broad-ukb-sumstats-us-east-1.s3.amazonaws.com/round2/additive-tsvs/20002_1470.gwas.imputed_v3.both_sexes.tsv.bgz -O 20002_1470.gwas.imputed_v3.both_sexes.tsv.bgz	https://broad-ukb-sumstats-us-east-1.s3.amazonaws.com/round2/additive-tsvs/20002_1470.gwas.imputed_v3.both_sexes.tsv.bgz	3f76fe9a79583931712db44b1c4fe1df	binary	phesant	361141	53	360851	290	20002_0 || CAT-MUL-BINARY-VAR 1470 || Indicator name x135_0_0 || Remove indicator var NAs: 53 || Remove indicator var <0: 0 || Removed 0 examples != 1470 but with missing value (<0) || sample 360851/290(361141) ||	Code for non-cancer illness. If the participant was uncertain of the type of illness they had had, then they described it to the interviewer (a trained nurse) who attempted to place it within the coding tree. If the illness could not be located in the coding tree then the interviewer entered a free-text description of it. These free-text descriptions were subsequently examined by a doctor and, where possible, matched to entries in the coding tree. Free-text descriptions which could not be matched with very high probability have been marked as unclassifiable.	1.1
20002_1287	Non-cancer illness code, self-reported: anxiety/panic attacks	http://biobank.ctsu.ox.ac.uk/crystal/field.cgi?id=20002	both_sexes	20002_1287.gwas.imputed_v3.both_sexes.tsv.bgz	wget https://broad-ukb-sumstats-us-east-1.s3.amazonaws.com/round2/additive-tsvs/20002_1287.gwas.imputed_v3.both_sexes.tsv.bgz -O 20002_1287.gwas.imputed_v3.both_sexes.tsv.bgz	https://broad-ukb-sumstats-us-east-1.s3.amazonaws.com/round2/additive-tsvs/20002_1287.gwas.imputed_v3.both_sexes.tsv.bgz	22d886fc1e2f795f05ed409a04c6debd	binary	phesant	361141	53	356180	4961	20002_0 || CAT-MUL-BINARY-VAR 1287 || Indicator name x135_0_0 || Remove indicator var NAs: 53 || Remove indicator var <0: 0 || Removed 0 examples != 1287 but with missing value (<0) || sample 356180/4961(361141) ||	Code for non-cancer illness. If the participant was uncertain of the type of illness they had had, then they described it to the interviewer (a trained nurse) who attempted to place it within the coding tree. If the illness could not be located in the coding tree then the interviewer entered a free-text description of it. These free-text descriptions were subsequently examined by a doctor and, where possible, matched to entries in the coding tree. Free-text descriptions which could not be matched with very high probability have been marked as unclassifiable.	1.1
20002_1502	Non-cancer illness code, self-reported: appendicitis	http://biobank.ctsu.ox.ac.uk/crystal/field.cgi?id=20002	both_sexes	20002_1502.gwas.imputed_v3.both_sexes.tsv.bgz	wget https://broad-ukb-sumstats-us-east-1.s3.amazonaws.com/round2/additive-tsvs/20002_1502.gwas.imputed_v3.both_sexes.tsv.bgz -O 20002_1502.gwas.imputed_v3.both_sexes.tsv.bgz	https://broad-ukb-sumstats-us-east-1.s3.amazonaws.com/round2/additive-tsvs/20002_1502.gwas.imputed_v3.both_sexes.tsv.bgz	589cf09de87c609a906715ad8b702bd5	binary	phesant	361141	53	358083	3058	20002_0 || CAT-MUL-BINARY-VAR 1502 || Indicator name x135_0_0 || Remove indicator var NAs: 53 || Remove indicator var <0: 0 || Removed 0 examples != 1502 but with missing value (<0) || sample 358083/3058(361141) ||	Code for non-cancer illness. If the participant was uncertain of the type of illness they had had, then they described it to the interviewer (a trained nurse) who attempted to place it within the coding tree. If the illness could not be located in the coding tree then the interviewer entered a free-text description of it. These free-text descriptions were subsequently examined by a doctor and, where possible, matched to entries in the coding tree. Free-text descriptions which could not be matched with very high probability have been marked as unclassifiable.	1.1
20002_1538	Non-cancer illness code, self-reported: arthritis (nos)	http://biobank.ctsu.ox.ac.uk/crystal/field.cgi?id=20002	both_sexes	20002_1538.gwas.imputed_v3.both_sexes.tsv.bgz	wget https://broad-ukb-sumstats-us-east-1.s3.amazonaws.com/round2/additive-tsvs/20002_1538.gwas.imputed_v3.both_sexes.tsv.bgz -O 20002_1538.gwas.imputed_v3.both_sexes.tsv.bgz	https://broad-ukb-sumstats-us-east-1.s3.amazonaws.com/round2/additive-tsvs/20002_1538.gwas.imputed_v3.both_sexes.tsv.bgz	61fbdc019f0cde8e9518bc24e8d3d11d	binary	phesant	361141	53	358354	2787	20002_0 || CAT-MUL-BINARY-VAR 1538 || Indicator name x135_0_0 || Remove indicator var NAs: 53 || Remove indicator var <0: 0 || Removed 0 examples != 1538 but with missing value (<0) || sample 358354/2787(361141) ||	Code for non-cancer illness. If the participant was uncertain of the type of illness they had had, then they described it to the interviewer (a trained nurse) who attempted to place it within the coding tree. If the illness could not be located in the coding tree then the interviewer entered a free-text description of it. These free-text descriptions were subsequently examined by a doctor and, where possible, matched to entries in the coding tree. Free-text descriptions which could not be matched with very high probability have been marked as unclassifiable.	1.1
20002_1111	Non-cancer illness code, self-reported: asthma	http://biobank.ctsu.ox.ac.uk/crystal/field.cgi?id=20002	both_sexes	20002_1111.gwas.imputed_v3.both_sexes.tsv.bgz	wget https://broad-ukb-sumstats-us-east-1.s3.amazonaws.com/round2/additive-tsvs/20002_1111.gwas.imputed_v3.both_sexes.tsv.bgz -O 20002_1111.gwas.imputed_v3.both_sexes.tsv.bgz	https://broad-ukb-sumstats-us-east-1.s3.amazonaws.com/round2/additive-tsvs/20002_1111.gwas.imputed_v3.both_sexes.tsv.bgz	ceeabfc0db7de5400f9a5ab1ad623f92	binary	phesant	361141	53	319207	41934	20002_0 || CAT-MUL-BINARY-VAR 1111 || Indicator name x135_0_0 || Remove indicator var NAs: 53 || Remove indicator var <0: 0 || Removed 0 examples != 1111 but with missing value (<0) || sample 319207/41934(361141) ||	Code for non-cancer illness. If the participant was uncertain of the type of illness they had had, then they described it to the interviewer (a trained nurse) who attempted to place it within the coding tree. If the illness could not be located in the coding tree then the interviewer entered a free-text description of it. These free-text descriptions were subsequently examined by a doctor and, where possible, matched to entries in the coding tree. Free-text descriptions which could not be matched with very high probability have been marked as unclassifiable.	1.1
20002_1471	Non-cancer illness code, self-reported: atrial fibrillation	http://biobank.ctsu.ox.ac.uk/crystal/field.cgi?id=20002	both_sexes	20002_1471.gwas.imputed_v3.both_sexes.tsv.bgz	wget https://broad-ukb-sumstats-us-east-1.s3.amazonaws.com/round2/additive-tsvs/20002_1471.gwas.imputed_v3.both_sexes.tsv.bgz -O 20002_1471.gwas.imputed_v3.both_sexes.tsv.bgz	https://broad-ukb-sumstats-us-east-1.s3.amazonaws.com/round2/additive-tsvs/20002_1471.gwas.imputed_v3.both_sexes.tsv.bgz	0c97027fd91fc216e94061f2308aefac	binary	phesant	361141	53	358313	2828	20002_0 || CAT-MUL-BINARY-VAR 1471 || Indicator name x135_0_0 || Remove indicator var NAs: 53 || Remove indicator var <0: 0 || Removed 0 examples != 1471 but with missing value (<0) || sample 358313/2828(361141) ||	Code for non-cancer illness. If the participant was uncertain of the type of illness they had had, then they described it to the interviewer (a trained nurse) who attempted to place it within the coding tree. If the illness could not be located in the coding tree then the interviewer entered a free-text description of it. These free-text descriptions were subsequently examined by a doctor and, where possible, matched to entries in the coding tree. Free-text descriptions which could not be matched with very high probability have been marked as unclassifiable.	1.1
20002_1534	Non-cancer illness code, self-reported: back pain	http://biobank.ctsu.ox.ac.uk/crystal/field.cgi?id=20002	both_sexes	20002_1534.gwas.imputed_v3.both_sexes.tsv.bgz	wget https://broad-ukb-sumstats-us-east-1.s3.amazonaws.com/round2/additive-tsvs/20002_1534.gwas.imputed_v3.both_sexes.tsv.bgz -O 20002_1534.gwas.imputed_v3.both_sexes.tsv.bgz	https://broad-ukb-sumstats-us-east-1.s3.amazonaws.com/round2/additive-tsvs/20002_1534.gwas.imputed_v3.both_sexes.tsv.bgz	fb9acb421ad0e0660f6cb04d9ff26d15	binary	phesant	361141	53	359204	1937	20002_0 || CAT-MUL-BINARY-VAR 1534 || Indicator name x135_0_0 || Remove indicator var NAs: 53 || Remove indicator var <0: 0 || Removed 0 examples != 1534 but with missing value (<0) || sample 359204/1937(361141) ||	Code for non-cancer illness. If the participant was uncertain of the type of illness they had had, then they described it to the interviewer (a trained nurse) who attempted to place it within the coding tree. If the illness could not be located in the coding tree then the interviewer entered a free-text description of it. These free-text descriptions were subsequently examined by a doctor and, where possible, matched to entries in the coding tree. Free-text descriptions which could not be matched with very high probability have been marked as unclassifiable.	1.1
20002_1294	Non-cancer illness code, self-reported: back problem	http://biobank.ctsu.ox.ac.uk/crystal/field.cgi?id=20002	both_sexes	20002_1294.gwas.imputed_v3.both_sexes.tsv.bgz	wget https://broad-ukb-sumstats-us-east-1.s3.amazonaws.com/round2/additive-tsvs/20002_1294.gwas.imputed_v3.both_sexes.tsv.bgz -O 20002_1294.gwas.imputed_v3.both_sexes.tsv.bgz	https://broad-ukb-sumstats-us-east-1.s3.amazonaws.com/round2/additive-tsvs/20002_1294.gwas.imputed_v3.both_sexes.tsv.bgz	cc3b1587ba56912c6c38d605123e8f4e	binary	phesant	361141	53	354802	6339	20002_0 || CAT-MUL-BINARY-VAR 1294 || Indicator name x135_0_0 || Remove indicator var NAs: 53 || Remove indicator var <0: 0 || Removed 0 examples != 1294 but with missing value (<0) || sample 354802/6339(361141) ||	Code for non-cancer illness. If the participant was uncertain of the type of illness they had had, then they described it to the interviewer (a trained nurse) who attempted to place it within the coding tree. If the illness could not be located in the coding tree then the interviewer entered a free-text description of it. These free-text descriptions were subsequently examined by a doctor and, where possible, matched to entries in the coding tree. Free-text descriptions which could not be matched with very high probability have been marked as unclassifiable.	1.1
20002_1250	Non-cancer illness code, self-reported: bell's palsy/facial nerve palsy	http://biobank.ctsu.ox.ac.uk/crystal/field.cgi?id=20002	both_sexes	20002_1250.gwas.imputed_v3.both_sexes.tsv.bgz	wget https://broad-ukb-sumstats-us-east-1.s3.amazonaws.com/round2/additive-tsvs/20002_1250.gwas.imputed_v3.both_sexes.tsv.bgz -O 20002_1250.gwas.imputed_v3.both_sexes.tsv.bgz	https://broad-ukb-sumstats-us-east-1.s3.amazonaws.com/round2/additive-tsvs/20002_1250.gwas.imputed_v3.both_sexes.tsv.bgz	5cab0d7979c59163830c160799a1cb37	binary	phesant	361141	53	360783	358	20002_0 || CAT-MUL-BINARY-VAR 1250 || Indicator name x135_0_0 || Remove indicator var NAs: 53 || Remove indicator var <0: 0 || Removed 0 examples != 1250 but with missing value (<0) || sample 360783/358(361141) ||	Code for non-cancer illness. If the participant was uncertain of the type of illness they had had, then they described it to the interviewer (a trained nurse) who attempted to place it within the coding tree. If the illness could not be located in the coding tree then the interviewer entered a free-text description of it. These free-text descriptions were subsequently examined by a doctor and, where possible, matched to entries in the coding tree. Free-text descriptions which could not be matched with very high probability have been marked as unclassifiable.	1.1
20002_1201	Non-cancer illness code, self-reported: bladder problem (not cancer)	http://biobank.ctsu.ox.ac.uk/crystal/field.cgi?id=20002	both_sexes	20002_1201.gwas.imputed_v3.both_sexes.tsv.bgz	wget https://broad-ukb-sumstats-us-east-1.s3.amazonaws.com/round2/additive-tsvs/20002_1201.gwas.imputed_v3.both_sexes.tsv.bgz -O 20002_1201.gwas.imputed_v3.both_sexes.tsv.bgz	https://broad-ukb-sumstats-us-east-1.s3.amazonaws.com/round2/additive-tsvs/20002_1201.gwas.imputed_v3.both_sexes.tsv.bgz	ef9ffc4e971e5fbef39ab37c6c76d819	binary	phesant	361141	53	359001	2140	20002_0 || CAT-MUL-BINARY-VAR 1201 || Indicator name x135_0_0 || Remove indicator var NAs: 53 || Remove indicator var <0: 0 || Removed 0 examples != 1201 but with missing value (<0) || sample 359001/2140(361141) ||	Code for non-cancer illness. If the participant was uncertain of the type of illness they had had, then they described it to the interviewer (a trained nurse) who attempted to place it within the coding tree. If the illness could not be located in the coding tree then the interviewer entered a free-text description of it. These free-text descriptions were subsequently examined by a doctor and, where possible, matched to entries in the coding tree. Free-text descriptions which could not be matched with very high probability have been marked as unclassifiable.	1.1
20002_1454	Non-cancer illness code, self-reported: blistering/desquamating skin disorder	http://biobank.ctsu.ox.ac.uk/crystal/field.cgi?id=20002	both_sexes	20002_1454.gwas.imputed_v3.both_sexes.tsv.bgz	wget https://broad-ukb-sumstats-us-east-1.s3.amazonaws.com/round2/additive-tsvs/20002_1454.gwas.imputed_v3.both_sexes.tsv.bgz -O 20002_1454.gwas.imputed_v3.both_sexes.tsv.bgz	https://broad-ukb-sumstats-us-east-1.s3.amazonaws.com/round2/additive-tsvs/20002_1454.gwas.imputed_v3.both_sexes.tsv.bgz	727e2c3e8042c80cb82bf5f05dbe23b0	binary	phesant	361141	53	360562	579	20002_0 || CAT-MUL-BINARY-VAR 1454 || Indicator name x135_0_0 || Remove indicator var NAs: 53 || Remove indicator var <0: 0 || Removed 0 examples != 1454 but with missing value (<0) || sample 360562/579(361141) ||	Code for non-cancer illness. If the participant was uncertain of the type of illness they had had, then they described it to the interviewer (a trained nurse) who attempted to place it within the coding tree. If the illness could not be located in the coding tree then the interviewer entered a free-text description of it. These free-text descriptions were subsequently examined by a doctor and, where possible, matched to entries in the coding tree. Free-text descriptions which could not be matched with very high probability have been marked as unclassifiable.	1.1
20002_1293	Non-cancer illness code, self-reported: bone disorder	http://biobank.ctsu.ox.ac.uk/crystal/field.cgi?id=20002	both_sexes	20002_1293.gwas.imputed_v3.both_sexes.tsv.bgz	wget https://broad-ukb-sumstats-us-east-1.s3.amazonaws.com/round2/additive-tsvs/20002_1293.gwas.imputed_v3.both_sexes.tsv.bgz -O 20002_1293.gwas.imputed_v3.both_sexes.tsv.bgz	https://broad-ukb-sumstats-us-east-1.s3.amazonaws.com/round2/additive-tsvs/20002_1293.gwas.imputed_v3.both_sexes.tsv.bgz	ce00ed3d6400ed7d6b5ae84ace9a9f79	binary	phesant	361141	53	360314	827	20002_0 || CAT-MUL-BINARY-VAR 1293 || Indicator name x135_0_0 || Remove indicator var NAs: 53 || Remove indicator var <0: 0 || Removed 0 examples != 1293 but with missing value (<0) || sample 360314/827(361141) ||	Code for non-cancer illness. If the participant was uncertain of the type of illness they had had, then they described it to the interviewer (a trained nurse) who attempted to place it within the coding tree. If the illness could not be located in the coding tree then the interviewer entered a free-text description of it. These free-text descriptions were subsequently examined by a doctor and, where possible, matched to entries in the coding tree. Free-text descriptions which could not be matched with very high probability have been marked as unclassifiable.	1.1
20002_1114	Non-cancer illness code, self-reported: bronchiectasis	http://biobank.ctsu.ox.ac.uk/crystal/field.cgi?id=20002	both_sexes	20002_1114.gwas.imputed_v3.both_sexes.tsv.bgz	wget https://broad-ukb-sumstats-us-east-1.s3.amazonaws.com/round2/additive-tsvs/20002_1114.gwas.imputed_v3.both_sexes.tsv.bgz -O 20002_1114.gwas.imputed_v3.both_sexes.tsv.bgz	https://broad-ukb-sumstats-us-east-1.s3.amazonaws.com/round2/additive-tsvs/20002_1114.gwas.imputed_v3.both_sexes.tsv.bgz	bf74f45cdf8263059d24f30bd900ec78	binary	phesant	361141	53	360265	876	20002_0 || CAT-MUL-BINARY-VAR 1114 || Indicator name x135_0_0 || Remove indicator var NAs: 53 || Remove indicator var <0: 0 || Removed 0 examples != 1114 but with missing value (<0) || sample 360265/876(361141) ||	Code for non-cancer illness. If the participant was uncertain of the type of illness they had had, then they described it to the interviewer (a trained nurse) who attempted to place it within the coding tree. If the illness could not be located in the coding tree then the interviewer entered a free-text description of it. These free-text descriptions were subsequently examined by a doctor and, where possible, matched to entries in the coding tree. Free-text descriptions which could not be matched with very high probability have been marked as unclassifiable.	1.1
20002_1412	Non-cancer illness code, self-reported: bronchitis	http://biobank.ctsu.ox.ac.uk/crystal/field.cgi?id=20002	both_sexes	20002_1412.gwas.imputed_v3.both_sexes.tsv.bgz	wget https://broad-ukb-sumstats-us-east-1.s3.amazonaws.com/round2/additive-tsvs/20002_1412.gwas.imputed_v3.both_sexes.tsv.bgz -O 20002_1412.gwas.imputed_v3.both_sexes.tsv.bgz	https://broad-ukb-sumstats-us-east-1.s3.amazonaws.com/round2/additive-tsvs/20002_1412.gwas.imputed_v3.both_sexes.tsv.bgz	e87e6a21bc804aa0ceb83144925d9873	binary	phesant	361141	53	358460	2681	20002_0 || CAT-MUL-BINARY-VAR 1412 || Indicator name x135_0_0 || Remove indicator var NAs: 53 || Remove indicator var <0: 0 || Removed 0 examples != 1412 but with missing value (<0) || sample 358460/2681(361141) ||	Code for non-cancer illness. If the participant was uncertain of the type of illness they had had, then they described it to the interviewer (a trained nurse) who attempted to place it within the coding tree. If the illness could not be located in the coding tree then the interviewer entered a free-text description of it. These free-text descriptions were subsequently examined by a doctor and, where possible, matched to entries in the coding tree. Free-text descriptions which could not be matched with very high probability have been marked as unclassifiable.	1.1
20002_1407	Non-cancer illness code, self-reported: burns	http://biobank.ctsu.ox.ac.uk/crystal/field.cgi?id=20002	both_sexes	20002_1407.gwas.imputed_v3.both_sexes.tsv.bgz	wget https://broad-ukb-sumstats-us-east-1.s3.amazonaws.com/round2/additive-tsvs/20002_1407.gwas.imputed_v3.both_sexes.tsv.bgz -O 20002_1407.gwas.imputed_v3.both_sexes.tsv.bgz	https://broad-ukb-sumstats-us-east-1.s3.amazonaws.com/round2/additive-tsvs/20002_1407.gwas.imputed_v3.both_sexes.tsv.bgz	5487f1a7eb3c45c8818b21b7ac64bf96	binary	phesant	361141	53	360803	338	20002_0 || CAT-MUL-BINARY-VAR 1407 || Indicator name x135_0_0 || Remove indicator var NAs: 53 || Remove indicator var <0: 0 || Removed 0 examples != 1407 but with missing value (<0) || sample 360803/338(361141) ||	Code for non-cancer illness. If the participant was uncertain of the type of illness they had had, then they described it to the interviewer (a trained nurse) who attempted to place it within the coding tree. If the illness could not be located in the coding tree then the interviewer entered a free-text description of it. These free-text descriptions were subsequently examined by a doctor and, where possible, matched to entries in the coding tree. Free-text descriptions which could not be matched with very high probability have been marked as unclassifiable.	1.1
20002_1079	Non-cancer illness code, self-reported: cardiomyopathy	http://biobank.ctsu.ox.ac.uk/crystal/field.cgi?id=20002	both_sexes	20002_1079.gwas.imputed_v3.both_sexes.tsv.bgz	wget https://broad-ukb-sumstats-us-east-1.s3.amazonaws.com/round2/additive-tsvs/20002_1079.gwas.imputed_v3.both_sexes.tsv.bgz -O 20002_1079.gwas.imputed_v3.both_sexes.tsv.bgz	https://broad-ukb-sumstats-us-east-1.s3.amazonaws.com/round2/additive-tsvs/20002_1079.gwas.imputed_v3.both_sexes.tsv.bgz	ed41c7c036e476df5b27832857766089	binary	phesant	361141	53	360830	311	20002_0 || CAT-MUL-BINARY-VAR 1079 || Indicator name x135_0_0 || Remove indicator var NAs: 53 || Remove indicator var <0: 0 || Removed 0 examples != 1079 but with missing value (<0) || sample 360830/311(361141) ||	Code for non-cancer illness. If the participant was uncertain of the type of illness they had had, then they described it to the interviewer (a trained nurse) who attempted to place it within the coding tree. If the illness could not be located in the coding tree then the interviewer entered a free-text description of it. These free-text descriptions were subsequently examined by a doctor and, where possible, matched to entries in the coding tree. Free-text descriptions which could not be matched with very high probability have been marked as unclassifiable.	1.1
20002_1541	Non-cancer illness code, self-reported: carpal tunnel syndrome	http://biobank.ctsu.ox.ac.uk/crystal/field.cgi?id=20002	both_sexes	20002_1541.gwas.imputed_v3.both_sexes.tsv.bgz	wget https://broad-ukb-sumstats-us-east-1.s3.amazonaws.com/round2/additive-tsvs/20002_1541.gwas.imputed_v3.both_sexes.tsv.bgz -O 20002_1541.gwas.imputed_v3.both_sexes.tsv.bgz	https://broad-ukb-sumstats-us-east-1.s3.amazonaws.com/round2/additive-tsvs/20002_1541.gwas.imputed_v3.both_sexes.tsv.bgz	5445a7cb9422acf830ee176d61e3c1e9	binary	phesant	361141	53	360536	605	20002_0 || CAT-MUL-BINARY-VAR 1541 || Indicator name x135_0_0 || Remove indicator var NAs: 53 || Remove indicator var <0: 0 || Removed 0 examples != 1541 but with missing value (<0) || sample 360536/605(361141) ||	Code for non-cancer illness. If the participant was uncertain of the type of illness they had had, then they described it to the interviewer (a trained nurse) who attempted to place it within the coding tree. If the illness could not be located in the coding tree then the interviewer entered a free-text description of it. These free-text descriptions were subsequently examined by a doctor and, where possible, matched to entries in the coding tree. Free-text descriptions which could not be matched with very high probability have been marked as unclassifiable.	1.1
20002_1278	Non-cancer illness code, self-reported: cataract	http://biobank.ctsu.ox.ac.uk/crystal/field.cgi?id=20002	both_sexes	20002_1278.gwas.imputed_v3.both_sexes.tsv.bgz	wget https://broad-ukb-sumstats-us-east-1.s3.amazonaws.com/round2/additive-tsvs/20002_1278.gwas.imputed_v3.both_sexes.tsv.bgz -O 20002_1278.gwas.imputed_v3.both_sexes.tsv.bgz	https://broad-ukb-sumstats-us-east-1.s3.amazonaws.com/round2/additive-tsvs/20002_1278.gwas.imputed_v3.both_sexes.tsv.bgz	69a0e26febcd637dba20e406c392941a	binary	phesant	361141	53	356096	5045	20002_0 || CAT-MUL-BINARY-VAR 1278 || Indicator name x135_0_0 || Remove indicator var NAs: 53 || Remove indicator var <0: 0 || Removed 0 examples != 1278 but with missing value (<0) || sample 356096/5045(361141) ||	Code for non-cancer illness. If the participant was uncertain of the type of illness they had had, then they described it to the interviewer (a trained nurse) who attempted to place it within the coding tree. If the illness could not be located in the coding tree then the interviewer entered a free-text description of it. These free-text descriptions were subsequently examined by a doctor and, where possible, matched to entries in the coding tree. Free-text descriptions which could not be matched with very high probability have been marked as unclassifiable.	1.1
20002_1625	Non-cancer illness code, self-reported: cellulitis	http://biobank.ctsu.ox.ac.uk/crystal/field.cgi?id=20002	both_sexes	20002_1625.gwas.imputed_v3.both_sexes.tsv.bgz	wget https://broad-ukb-sumstats-us-east-1.s3.amazonaws.com/round2/additive-tsvs/20002_1625.gwas.imputed_v3.both_sexes.tsv.bgz -O 20002_1625.gwas.imputed_v3.both_sexes.tsv.bgz	https://broad-ukb-sumstats-us-east-1.s3.amazonaws.com/round2/additive-tsvs/20002_1625.gwas.imputed_v3.both_sexes.tsv.bgz	4ccd2d97581870ed121709eac268f538	binary	phesant	361141	53	360909	232	20002_0 || CAT-MUL-BINARY-VAR 1625 || Indicator name x135_0_0 || Remove indicator var NAs: 53 || Remove indicator var <0: 0 || Removed 0 examples != 1625 but with missing value (<0) || sample 360909/232(361141) ||	Code for non-cancer illness. If the participant was uncertain of the type of illness they had had, then they described it to the interviewer (a trained nurse) who attempted to place it within the coding tree. If the illness could not be located in the coding tree then the interviewer entered a free-text description of it. These free-text descriptions were subsequently examined by a doctor and, where possible, matched to entries in the coding tree. Free-text descriptions which could not be matched with very high probability have been marked as unclassifiable.	1.1
20002_1425	Non-cancer illness code, self-reported: cerebral aneurysm	http://biobank.ctsu.ox.ac.uk/crystal/field.cgi?id=20002	both_sexes	20002_1425.gwas.imputed_v3.both_sexes.tsv.bgz	wget https://broad-ukb-sumstats-us-east-1.s3.amazonaws.com/round2/additive-tsvs/20002_1425.gwas.imputed_v3.both_sexes.tsv.bgz -O 20002_1425.gwas.imputed_v3.both_sexes.tsv.bgz	https://broad-ukb-sumstats-us-east-1.s3.amazonaws.com/round2/additive-tsvs/20002_1425.gwas.imputed_v3.both_sexes.tsv.bgz	5ed6d178d2aee0679c8c1536fcdcf593	binary	phesant	361141	53	360885	256	20002_0 || CAT-MUL-BINARY-VAR 1425 || Indicator name x135_0_0 || Remove indicator var NAs: 53 || Remove indicator var <0: 0 || Removed 0 examples != 1425 but with missing value (<0) || sample 360885/256(361141) ||	Code for non-cancer illness. If the participant was uncertain of the type of illness they had had, then they described it to the interviewer (a trained nurse) who attempted to place it within the coding tree. If the illness could not be located in the coding tree then the interviewer entered a free-text description of it. These free-text descriptions were subsequently examined by a doctor and, where possible, matched to entries in the coding tree. Free-text descriptions which could not be matched with very high probability have been marked as unclassifiable.	1.1
20002_1478	Non-cancer illness code, self-reported: cervical spondylosis	http://biobank.ctsu.ox.ac.uk/crystal/field.cgi?id=20002	both_sexes	20002_1478.gwas.imputed_v3.both_sexes.tsv.bgz	wget https://broad-ukb-sumstats-us-east-1.s3.amazonaws.com/round2/additive-tsvs/20002_1478.gwas.imputed_v3.both_sexes.tsv.bgz -O 20002_1478.gwas.imputed_v3.both_sexes.tsv.bgz	https://broad-ukb-sumstats-us-east-1.s3.amazonaws.com/round2/additive-tsvs/20002_1478.gwas.imputed_v3.both_sexes.tsv.bgz	0bccbfd4ca97b04dbd94fa46fec14582	binary	phesant	361141	53	358631	2510	20002_0 || CAT-MUL-BINARY-VAR 1478 || Indicator name x135_0_0 || Remove indicator var NAs: 53 || Remove indicator var <0: 0 || Removed 0 examples != 1478 but with missing value (<0) || sample 358631/2510(361141) ||	Code for non-cancer illness. If the participant was uncertain of the type of illness they had had, then they described it to the interviewer (a trained nurse) who attempted to place it within the coding tree. If the illness could not be located in the coding tree then the interviewer entered a free-text description of it. These free-text descriptions were subsequently examined by a doctor and, where possible, matched to entries in the coding tree. Free-text descriptions which could not be matched with very high probability have been marked as unclassifiable.	1.1
20002_1571	Non-cancer illness code, self-reported: chickenpox	http://biobank.ctsu.ox.ac.uk/crystal/field.cgi?id=20002	both_sexes	20002_1571.gwas.imputed_v3.both_sexes.tsv.bgz	wget https://broad-ukb-sumstats-us-east-1.s3.amazonaws.com/round2/additive-tsvs/20002_1571.gwas.imputed_v3.both_sexes.tsv.bgz -O 20002_1571.gwas.imputed_v3.both_sexes.tsv.bgz	https://broad-ukb-sumstats-us-east-1.s3.amazonaws.com/round2/additive-tsvs/20002_1571.gwas.imputed_v3.both_sexes.tsv.bgz	71f9da7923f2aae98f8d3dd0ac49b53c	binary	phesant	361141	53	359701	1440	20002_0 || CAT-MUL-BINARY-VAR 1571 || Indicator name x135_0_0 || Remove indicator var NAs: 53 || Remove indicator var <0: 0 || Removed 0 examples != 1571 but with missing value (<0) || sample 359701/1440(361141) ||	Code for non-cancer illness. If the participant was uncertain of the type of illness they had had, then they described it to the interviewer (a trained nurse) who attempted to place it within the coding tree. If the illness could not be located in the coding tree then the interviewer entered a free-text description of it. These free-text descriptions were subsequently examined by a doctor and, where possible, matched to entries in the coding tree. Free-text descriptions which could not be matched with very high probability have been marked as unclassifiable.	1.1
20002_1163	Non-cancer illness code, self-reported: cholecystitis	http://biobank.ctsu.ox.ac.uk/crystal/field.cgi?id=20002	both_sexes	20002_1163.gwas.imputed_v3.both_sexes.tsv.bgz	wget https://broad-ukb-sumstats-us-east-1.s3.amazonaws.com/round2/additive-tsvs/20002_1163.gwas.imputed_v3.both_sexes.tsv.bgz -O 20002_1163.gwas.imputed_v3.both_sexes.tsv.bgz	https://broad-ukb-sumstats-us-east-1.s3.amazonaws.com/round2/additive-tsvs/20002_1163.gwas.imputed_v3.both_sexes.tsv.bgz	34cc310207d154428819d918955595f5	binary	phesant	361141	53	360760	381	20002_0 || CAT-MUL-BINARY-VAR 1163 || Indicator name x135_0_0 || Remove indicator var NAs: 53 || Remove indicator var <0: 0 || Removed 0 examples != 1163 but with missing value (<0) || sample 360760/381(361141) ||	Code for non-cancer illness. If the participant was uncertain of the type of illness they had had, then they described it to the interviewer (a trained nurse) who attempted to place it within the coding tree. If the illness could not be located in the coding tree then the interviewer entered a free-text description of it. These free-text descriptions were subsequently examined by a doctor and, where possible, matched to entries in the coding tree. Free-text descriptions which could not be matched with very high probability have been marked as unclassifiable.	1.1
20002_1162	Non-cancer illness code, self-reported: cholelithiasis/gall stones	http://biobank.ctsu.ox.ac.uk/crystal/field.cgi?id=20002	both_sexes	20002_1162.gwas.imputed_v3.both_sexes.tsv.bgz	wget https://broad-ukb-sumstats-us-east-1.s3.amazonaws.com/round2/additive-tsvs/20002_1162.gwas.imputed_v3.both_sexes.tsv.bgz -O 20002_1162.gwas.imputed_v3.both_sexes.tsv.bgz	https://broad-ukb-sumstats-us-east-1.s3.amazonaws.com/round2/additive-tsvs/20002_1162.gwas.imputed_v3.both_sexes.tsv.bgz	5b0c5d432b423901f696e5f14618d08f	binary	phesant	361141	53	355200	5941	20002_0 || CAT-MUL-BINARY-VAR 1162 || Indicator name x135_0_0 || Remove indicator var NAs: 53 || Remove indicator var <0: 0 || Removed 0 examples != 1162 but with missing value (<0) || sample 355200/5941(361141) ||	Code for non-cancer illness. If the participant was uncertain of the type of illness they had had, then they described it to the interviewer (a trained nurse) who attempted to place it within the coding tree. If the illness could not be located in the coding tree then the interviewer entered a free-text description of it. These free-text descriptions were subsequently examined by a doctor and, where possible, matched to entries in the coding tree. Free-text descriptions which could not be matched with very high probability have been marked as unclassifiable.	1.1
20002_1482	Non-cancer illness code, self-reported: chronic fatigue syndrome	http://biobank.ctsu.ox.ac.uk/crystal/field.cgi?id=20002	both_sexes	20002_1482.gwas.imputed_v3.both_sexes.tsv.bgz	wget https://broad-ukb-sumstats-us-east-1.s3.amazonaws.com/round2/additive-tsvs/20002_1482.gwas.imputed_v3.both_sexes.tsv.bgz -O 20002_1482.gwas.imputed_v3.both_sexes.tsv.bgz	https://broad-ukb-sumstats-us-east-1.s3.amazonaws.com/round2/additive-tsvs/20002_1482.gwas.imputed_v3.both_sexes.tsv.bgz	b4d22a85b3a27265d39fb24ccb428461	binary	phesant	361141	53	359482	1659	20002_0 || CAT-MUL-BINARY-VAR 1482 || Indicator name x135_0_0 || Remove indicator var NAs: 53 || Remove indicator var <0: 0 || Removed 0 examples != 1482 but with missing value (<0) || sample 359482/1659(361141) ||	Code for non-cancer illness. If the participant was uncertain of the type of illness they had had, then they described it to the interviewer (a trained nurse) who attempted to place it within the coding tree. If the illness could not be located in the coding tree then the interviewer entered a free-text description of it. These free-text descriptions were subsequently examined by a doctor and, where possible, matched to entries in the coding tree. Free-text descriptions which could not be matched with very high probability have been marked as unclassifiable.	1.1
20002_1112	Non-cancer illness code, self-reported: chronic obstructive airways disease/copd	http://biobank.ctsu.ox.ac.uk/crystal/field.cgi?id=20002	both_sexes	20002_1112.gwas.imputed_v3.both_sexes.tsv.bgz	wget https://broad-ukb-sumstats-us-east-1.s3.amazonaws.com/round2/additive-tsvs/20002_1112.gwas.imputed_v3.both_sexes.tsv.bgz -O 20002_1112.gwas.imputed_v3.both_sexes.tsv.bgz	https://broad-ukb-sumstats-us-east-1.s3.amazonaws.com/round2/additive-tsvs/20002_1112.gwas.imputed_v3.both_sexes.tsv.bgz	424c57ad37753e6c2cde0fb268f04d95	binary	phesant	361141	53	359856	1285	20002_0 || CAT-MUL-BINARY-VAR 1112 || Indicator name x135_0_0 || Remove indicator var NAs: 53 || Remove indicator var <0: 0 || Removed 0 examples != 1112 but with missing value (<0) || sample 359856/1285(361141) ||	Code for non-cancer illness. If the participant was uncertain of the type of illness they had had, then they described it to the interviewer (a trained nurse) who attempted to place it within the coding tree. If the illness could not be located in the coding tree then the interviewer entered a free-text description of it. These free-text descriptions were subsequently examined by a doctor and, where possible, matched to entries in the coding tree. Free-text descriptions which could not be matched with very high probability have been marked as unclassifiable.	1.1
20002_1416	Non-cancer illness code, self-reported: chronic sinusitis	http://biobank.ctsu.ox.ac.uk/crystal/field.cgi?id=20002	both_sexes	20002_1416.gwas.imputed_v3.both_sexes.tsv.bgz	wget https://broad-ukb-sumstats-us-east-1.s3.amazonaws.com/round2/additive-tsvs/20002_1416.gwas.imputed_v3.both_sexes.tsv.bgz -O 20002_1416.gwas.imputed_v3.both_sexes.tsv.bgz	https://broad-ukb-sumstats-us-east-1.s3.amazonaws.com/round2/additive-tsvs/20002_1416.gwas.imputed_v3.both_sexes.tsv.bgz	a30dfe015552040299d75a21028b52a3	binary	phesant	361141	53	358884	2257	20002_0 || CAT-MUL-BINARY-VAR 1416 || Indicator name x135_0_0 || Remove indicator var NAs: 53 || Remove indicator var <0: 0 || Removed 0 examples != 1416 but with missing value (<0) || sample 358884/2257(361141) ||	Code for non-cancer illness. If the participant was uncertain of the type of illness they had had, then they described it to the interviewer (a trained nurse) who attempted to place it within the coding tree. If the illness could not be located in the coding tree then the interviewer entered a free-text description of it. These free-text descriptions were subsequently examined by a doctor and, where possible, matched to entries in the coding tree. Free-text descriptions which could not be matched with very high probability have been marked as unclassifiable.	1.1
20002_1445	Non-cancer illness code, self-reported: clotting disorder/excessive bleeding	http://biobank.ctsu.ox.ac.uk/crystal/field.cgi?id=20002	both_sexes	20002_1445.gwas.imputed_v3.both_sexes.tsv.bgz	wget https://broad-ukb-sumstats-us-east-1.s3.amazonaws.com/round2/additive-tsvs/20002_1445.gwas.imputed_v3.both_sexes.tsv.bgz -O 20002_1445.gwas.imputed_v3.both_sexes.tsv.bgz	https://broad-ukb-sumstats-us-east-1.s3.amazonaws.com/round2/additive-tsvs/20002_1445.gwas.imputed_v3.both_sexes.tsv.bgz	5f7b3083a8de60ff847dac864c83fd97	binary	phesant	361141	53	360787	354	20002_0 || CAT-MUL-BINARY-VAR 1445 || Indicator name x135_0_0 || Remove indicator var NAs: 53 || Remove indicator var <0: 0 || Removed 0 examples != 1445 but with missing value (<0) || sample 360787/354(361141) ||	Code for non-cancer illness. If the participant was uncertain of the type of illness they had had, then they described it to the interviewer (a trained nurse) who attempted to place it within the coding tree. If the illness could not be located in the coding tree then the interviewer entered a free-text description of it. These free-text descriptions were subsequently examined by a doctor and, where possible, matched to entries in the coding tree. Free-text descriptions which could not be matched with very high probability have been marked as unclassifiable.	1.1
20002_1459	Non-cancer illness code, self-reported: colitis/not crohns or ulcerative colitis	http://biobank.ctsu.ox.ac.uk/crystal/field.cgi?id=20002	both_sexes	20002_1459.gwas.imputed_v3.both_sexes.tsv.bgz	wget https://broad-ukb-sumstats-us-east-1.s3.amazonaws.com/round2/additive-tsvs/20002_1459.gwas.imputed_v3.both_sexes.tsv.bgz -O 20002_1459.gwas.imputed_v3.both_sexes.tsv.bgz	https://broad-ukb-sumstats-us-east-1.s3.amazonaws.com/round2/additive-tsvs/20002_1459.gwas.imputed_v3.both_sexes.tsv.bgz	67c0935043bbfde25611d558b8930f55	binary	phesant	361141	53	360182	959	20002_0 || CAT-MUL-BINARY-VAR 1459 || Indicator name x135_0_0 || Remove indicator var NAs: 53 || Remove indicator var <0: 0 || Removed 0 examples != 1459 but with missing value (<0) || sample 360182/959(361141) ||	Code for non-cancer illness. If the participant was uncertain of the type of illness they had had, then they described it to the interviewer (a trained nurse) who attempted to place it within the coding tree. If the illness could not be located in the coding tree then the interviewer entered a free-text description of it. These free-text descriptions were subsequently examined by a doctor and, where possible, matched to entries in the coding tree. Free-text descriptions which could not be matched with very high probability have been marked as unclassifiable.	1.1
20002_1599	Non-cancer illness code, self-reported: constipation	http://biobank.ctsu.ox.ac.uk/crystal/field.cgi?id=20002	both_sexes	20002_1599.gwas.imputed_v3.both_sexes.tsv.bgz	wget https://broad-ukb-sumstats-us-east-1.s3.amazonaws.com/round2/additive-tsvs/20002_1599.gwas.imputed_v3.both_sexes.tsv.bgz -O 20002_1599.gwas.imputed_v3.both_sexes.tsv.bgz	https://broad-ukb-sumstats-us-east-1.s3.amazonaws.com/round2/additive-tsvs/20002_1599.gwas.imputed_v3.both_sexes.tsv.bgz	a49e986591204efeaf10411342b19cc9	binary	phesant	361141	53	360855	286	20002_0 || CAT-MUL-BINARY-VAR 1599 || Indicator name x135_0_0 || Remove indicator var NAs: 53 || Remove indicator var <0: 0 || Removed 0 examples != 1599 but with missing value (<0) || sample 360855/286(361141) ||	Code for non-cancer illness. If the participant was uncertain of the type of illness they had had, then they described it to the interviewer (a trained nurse) who attempted to place it within the coding tree. If the illness could not be located in the coding tree then the interviewer entered a free-text description of it. These free-text descriptions were subsequently examined by a doctor and, where possible, matched to entries in the coding tree. Free-text descriptions which could not be matched with very high probability have been marked as unclassifiable.	1.1
20002_1249	Non-cancer illness code, self-reported: cranial nerve problem/palsy	http://biobank.ctsu.ox.ac.uk/crystal/field.cgi?id=20002	both_sexes	20002_1249.gwas.imputed_v3.both_sexes.tsv.bgz	wget https://broad-ukb-sumstats-us-east-1.s3.amazonaws.com/round2/additive-tsvs/20002_1249.gwas.imputed_v3.both_sexes.tsv.bgz -O 20002_1249.gwas.imputed_v3.both_sexes.tsv.bgz	https://broad-ukb-sumstats-us-east-1.s3.amazonaws.com/round2/additive-tsvs/20002_1249.gwas.imputed_v3.both_sexes.tsv.bgz	68dbc11d82480d9ef5b64ac1ec02688b	binary	phesant	361141	53	360909	232	20002_0 || CAT-MUL-BINARY-VAR 1249 || Indicator name x135_0_0 || Remove indicator var NAs: 53 || Remove indicator var <0: 0 || Removed 0 examples != 1249 but with missing value (<0) || sample 360909/232(361141) ||	Code for non-cancer illness. If the participant was uncertain of the type of illness they had had, then they described it to the interviewer (a trained nurse) who attempted to place it within the coding tree. If the illness could not be located in the coding tree then the interviewer entered a free-text description of it. These free-text descriptions were subsequently examined by a doctor and, where possible, matched to entries in the coding tree. Free-text descriptions which could not be matched with very high probability have been marked as unclassifiable.	1.1
20002_1462	Non-cancer illness code, self-reported: crohns disease	http://biobank.ctsu.ox.ac.uk/crystal/field.cgi?id=20002	both_sexes	20002_1462.gwas.imputed_v3.both_sexes.tsv.bgz	wget https://broad-ukb-sumstats-us-east-1.s3.amazonaws.com/round2/additive-tsvs/20002_1462.gwas.imputed_v3.both_sexes.tsv.bgz -O 20002_1462.gwas.imputed_v3.both_sexes.tsv.bgz	https://broad-ukb-sumstats-us-east-1.s3.amazonaws.com/round2/additive-tsvs/20002_1462.gwas.imputed_v3.both_sexes.tsv.bgz	42608dee500ae5d5ffd494cdd7540147	binary	phesant	361141	53	360045	1096	20002_0 || CAT-MUL-BINARY-VAR 1462 || Indicator name x135_0_0 || Remove indicator var NAs: 53 || Remove indicator var <0: 0 || Removed 0 examples != 1462 but with missing value (<0) || sample 360045/1096(361141) ||	Code for non-cancer illness. If the participant was uncertain of the type of illness they had had, then they described it to the interviewer (a trained nurse) who attempted to place it within the coding tree. If the illness could not be located in the coding tree then the interviewer entered a free-text description of it. These free-text descriptions were subsequently examined by a doctor and, where possible, matched to entries in the coding tree. Free-text descriptions which could not be matched with very high probability have been marked as unclassifiable.	1.1
20002_1514	Non-cancer illness code, self-reported: cystitis	http://biobank.ctsu.ox.ac.uk/crystal/field.cgi?id=20002	both_sexes	20002_1514.gwas.imputed_v3.both_sexes.tsv.bgz	wget https://broad-ukb-sumstats-us-east-1.s3.amazonaws.com/round2/additive-tsvs/20002_1514.gwas.imputed_v3.both_sexes.tsv.bgz -O 20002_1514.gwas.imputed_v3.both_sexes.tsv.bgz	https://broad-ukb-sumstats-us-east-1.s3.amazonaws.com/round2/additive-tsvs/20002_1514.gwas.imputed_v3.both_sexes.tsv.bgz	82f7453231f9d774605369ebf41e1ba3	binary	phesant	361141	53	360842	299	20002_0 || CAT-MUL-BINARY-VAR 1514 || Indicator name x135_0_0 || Remove indicator var NAs: 53 || Remove indicator var <0: 0 || Removed 0 examples != 1514 but with missing value (<0) || sample 360842/299(361141) ||	Code for non-cancer illness. If the participant was uncertain of the type of illness they had had, then they described it to the interviewer (a trained nurse) who attempted to place it within the coding tree. If the illness could not be located in the coding tree then the interviewer entered a free-text description of it. These free-text descriptions were subsequently examined by a doctor and, where possible, matched to entries in the coding tree. Free-text descriptions which could not be matched with very high probability have been marked as unclassifiable.	1.1
20002_1094	Non-cancer illness code, self-reported: deep venous thrombosis (dvt)	http://biobank.ctsu.ox.ac.uk/crystal/field.cgi?id=20002	both_sexes	20002_1094.gwas.imputed_v3.both_sexes.tsv.bgz	wget https://broad-ukb-sumstats-us-east-1.s3.amazonaws.com/round2/additive-tsvs/20002_1094.gwas.imputed_v3.both_sexes.tsv.bgz -O 20002_1094.gwas.imputed_v3.both_sexes.tsv.bgz	https://broad-ukb-sumstats-us-east-1.s3.amazonaws.com/round2/additive-tsvs/20002_1094.gwas.imputed_v3.both_sexes.tsv.bgz	1a6e7ca86b615697de125b00687f6133	binary	phesant	361141	53	353904	7237	20002_0 || CAT-MUL-BINARY-VAR 1094 || Indicator name x135_0_0 || Remove indicator var NAs: 53 || Remove indicator var <0: 0 || Removed 0 examples != 1094 but with missing value (<0) || sample 353904/7237(361141) ||	Code for non-cancer illness. If the participant was uncertain of the type of illness they had had, then they described it to the interviewer (a trained nurse) who attempted to place it within the coding tree. If the illness could not be located in the coding tree then the interviewer entered a free-text description of it. These free-text descriptions were subsequently examined by a doctor and, where possible, matched to entries in the coding tree. Free-text descriptions which could not be matched with very high probability have been marked as unclassifiable.	1.1
20002_1286	Non-cancer illness code, self-reported: depression	http://biobank.ctsu.ox.ac.uk/crystal/field.cgi?id=20002	both_sexes	20002_1286.gwas.imputed_v3.both_sexes.tsv.bgz	wget https://broad-ukb-sumstats-us-east-1.s3.amazonaws.com/round2/additive-tsvs/20002_1286.gwas.imputed_v3.both_sexes.tsv.bgz -O 20002_1286.gwas.imputed_v3.both_sexes.tsv.bgz	https://broad-ukb-sumstats-us-east-1.s3.amazonaws.com/round2/additive-tsvs/20002_1286.gwas.imputed_v3.both_sexes.tsv.bgz	08ea662fb003101dafbd87aeedff155c	binary	phesant	361141	53	340493	20648	20002_0 || CAT-MUL-BINARY-VAR 1286 || Indicator name x135_0_0 || Remove indicator var NAs: 53 || Remove indicator var <0: 0 || Removed 0 examples != 1286 but with missing value (<0) || sample 340493/20648(361141) ||	Code for non-cancer illness. If the participant was uncertain of the type of illness they had had, then they described it to the interviewer (a trained nurse) who attempted to place it within the coding tree. If the illness could not be located in the coding tree then the interviewer entered a free-text description of it. These free-text descriptions were subsequently examined by a doctor and, where possible, matched to entries in the coding tree. Free-text descriptions which could not be matched with very high probability have been marked as unclassifiable.	1.1
20002_1220	Non-cancer illness code, self-reported: diabetes	http://biobank.ctsu.ox.ac.uk/crystal/field.cgi?id=20002	both_sexes	20002_1220.gwas.imputed_v3.both_sexes.tsv.bgz	wget https://broad-ukb-sumstats-us-east-1.s3.amazonaws.com/round2/additive-tsvs/20002_1220.gwas.imputed_v3.both_sexes.tsv.bgz -O 20002_1220.gwas.imputed_v3.both_sexes.tsv.bgz	https://broad-ukb-sumstats-us-east-1.s3.amazonaws.com/round2/additive-tsvs/20002_1220.gwas.imputed_v3.both_sexes.tsv.bgz	05ff0825233a942af4a2882af49095ef	binary	phesant	361141	53	347027	14114	20002_0 || CAT-MUL-BINARY-VAR 1220 || Indicator name x135_0_0 || Remove indicator var NAs: 53 || Remove indicator var <0: 0 || Removed 0 examples != 1220 but with missing value (<0) || sample 347027/14114(361141) ||	Code for non-cancer illness. If the participant was uncertain of the type of illness they had had, then they described it to the interviewer (a trained nurse) who attempted to place it within the coding tree. If the illness could not be located in the coding tree then the interviewer entered a free-text description of it. These free-text descriptions were subsequently examined by a doctor and, where possible, matched to entries in the coding tree. Free-text descriptions which could not be matched with very high probability have been marked as unclassifiable.	1.1
20002_1276	Non-cancer illness code, self-reported: diabetic eye disease	http://biobank.ctsu.ox.ac.uk/crystal/field.cgi?id=20002	both_sexes	20002_1276.gwas.imputed_v3.both_sexes.tsv.bgz	wget https://broad-ukb-sumstats-us-east-1.s3.amazonaws.com/round2/additive-tsvs/20002_1276.gwas.imputed_v3.both_sexes.tsv.bgz -O 20002_1276.gwas.imputed_v3.both_sexes.tsv.bgz	https://broad-ukb-sumstats-us-east-1.s3.amazonaws.com/round2/additive-tsvs/20002_1276.gwas.imputed_v3.both_sexes.tsv.bgz	da88ef3aa5a99b78013c9b62c154b3a8	binary	phesant	361141	53	360442	699	20002_0 || CAT-MUL-BINARY-VAR 1276 || Indicator name x135_0_0 || Remove indicator var NAs: 53 || Remove indicator var <0: 0 || Removed 0 examples != 1276 but with missing value (<0) || sample 360442/699(361141) ||	Code for non-cancer illness. If the participant was uncertain of the type of illness they had had, then they described it to the interviewer (a trained nurse) who attempted to place it within the coding tree. If the illness could not be located in the coding tree then the interviewer entered a free-text description of it. These free-text descriptions were subsequently examined by a doctor and, where possible, matched to entries in the coding tree. Free-text descriptions which could not be matched with very high probability have been marked as unclassifiable.	1.1
20002_1533	Non-cancer illness code, self-reported: disc degeneration	http://biobank.ctsu.ox.ac.uk/crystal/field.cgi?id=20002	both_sexes	20002_1533.gwas.imputed_v3.both_sexes.tsv.bgz	wget https://broad-ukb-sumstats-us-east-1.s3.amazonaws.com/round2/additive-tsvs/20002_1533.gwas.imputed_v3.both_sexes.tsv.bgz -O 20002_1533.gwas.imputed_v3.both_sexes.tsv.bgz	https://broad-ukb-sumstats-us-east-1.s3.amazonaws.com/round2/additive-tsvs/20002_1533.gwas.imputed_v3.both_sexes.tsv.bgz	5a340f91f11462b3046a62a53a11b2bb	binary	phesant	361141	53	360474	667	20002_0 || CAT-MUL-BINARY-VAR 1533 || Indicator name x135_0_0 || Remove indicator var NAs: 53 || Remove indicator var <0: 0 || Removed 0 examples != 1533 but with missing value (<0) || sample 360474/667(361141) ||	Code for non-cancer illness. If the participant was uncertain of the type of illness they had had, then they described it to the interviewer (a trained nurse) who attempted to place it within the coding tree. If the illness could not be located in the coding tree then the interviewer entered a free-text description of it. These free-text descriptions were subsequently examined by a doctor and, where possible, matched to entries in the coding tree. Free-text descriptions which could not be matched with very high probability have been marked as unclassifiable.	1.1
20002_1532	Non-cancer illness code, self-reported: disc problem	http://biobank.ctsu.ox.ac.uk/crystal/field.cgi?id=20002	both_sexes	20002_1532.gwas.imputed_v3.both_sexes.tsv.bgz	wget https://broad-ukb-sumstats-us-east-1.s3.amazonaws.com/round2/additive-tsvs/20002_1532.gwas.imputed_v3.both_sexes.tsv.bgz -O 20002_1532.gwas.imputed_v3.both_sexes.tsv.bgz	https://broad-ukb-sumstats-us-east-1.s3.amazonaws.com/round2/additive-tsvs/20002_1532.gwas.imputed_v3.both_sexes.tsv.bgz	2d9eadcdc525ceaa031bc83f079e5a3b	binary	phesant	361141	53	360812	329	20002_0 || CAT-MUL-BINARY-VAR 1532 || Indicator name x135_0_0 || Remove indicator var NAs: 53 || Remove indicator var <0: 0 || Removed 0 examples != 1532 but with missing value (<0) || sample 360812/329(361141) ||	Code for non-cancer illness. If the participant was uncertain of the type of illness they had had, then they described it to the interviewer (a trained nurse) who attempted to place it within the coding tree. If the illness could not be located in the coding tree then the interviewer entered a free-text description of it. These free-text descriptions were subsequently examined by a doctor and, where possible, matched to entries in the coding tree. Free-text descriptions which could not be matched with very high probability have been marked as unclassifiable.	1.1
20002_1458	Non-cancer illness code, self-reported: diverticular disease/diverticulitis	http://biobank.ctsu.ox.ac.uk/crystal/field.cgi?id=20002	both_sexes	20002_1458.gwas.imputed_v3.both_sexes.tsv.bgz	wget https://broad-ukb-sumstats-us-east-1.s3.amazonaws.com/round2/additive-tsvs/20002_1458.gwas.imputed_v3.both_sexes.tsv.bgz -O 20002_1458.gwas.imputed_v3.both_sexes.tsv.bgz	https://broad-ukb-sumstats-us-east-1.s3.amazonaws.com/round2/additive-tsvs/20002_1458.gwas.imputed_v3.both_sexes.tsv.bgz	4bb531326cb25d004db97f97f632a627	binary	phesant	361141	53	357017	4124	20002_0 || CAT-MUL-BINARY-VAR 1458 || Indicator name x135_0_0 || Remove indicator var NAs: 53 || Remove indicator var <0: 0 || Removed 0 examples != 1458 but with missing value (<0) || sample 357017/4124(361141) ||	Code for non-cancer illness. If the participant was uncertain of the type of illness they had had, then they described it to the interviewer (a trained nurse) who attempted to place it within the coding tree. If the illness could not be located in the coding tree then the interviewer entered a free-text description of it. These free-text descriptions were subsequently examined by a doctor and, where possible, matched to entries in the coding tree. Free-text descriptions which could not be matched with very high probability have been marked as unclassifiable.	1.1
20002_1529	Non-cancer illness code, self-reported: dry eyes	http://biobank.ctsu.ox.ac.uk/crystal/field.cgi?id=20002	both_sexes	20002_1529.gwas.imputed_v3.both_sexes.tsv.bgz	wget https://broad-ukb-sumstats-us-east-1.s3.amazonaws.com/round2/additive-tsvs/20002_1529.gwas.imputed_v3.both_sexes.tsv.bgz -O 20002_1529.gwas.imputed_v3.both_sexes.tsv.bgz	https://broad-ukb-sumstats-us-east-1.s3.amazonaws.com/round2/additive-tsvs/20002_1529.gwas.imputed_v3.both_sexes.tsv.bgz	e8cb396058ef5f733ccfff11348fc156	binary	phesant	361141	53	360626	515	20002_0 || CAT-MUL-BINARY-VAR 1529 || Indicator name x135_0_0 || Remove indicator var NAs: 53 || Remove indicator var <0: 0 || Removed 0 examples != 1529 but with missing value (<0) || sample 360626/515(361141) ||	Code for non-cancer illness. If the participant was uncertain of the type of illness they had had, then they described it to the interviewer (a trained nurse) who attempted to place it within the coding tree. If the illness could not be located in the coding tree then the interviewer entered a free-text description of it. These free-text descriptions were subsequently examined by a doctor and, where possible, matched to entries in the coding tree. Free-text descriptions which could not be matched with very high probability have been marked as unclassifiable.	1.1
20002_1457	Non-cancer illness code, self-reported: duodenal ulcer	http://biobank.ctsu.ox.ac.uk/crystal/field.cgi?id=20002	both_sexes	20002_1457.gwas.imputed_v3.both_sexes.tsv.bgz	wget https://broad-ukb-sumstats-us-east-1.s3.amazonaws.com/round2/additive-tsvs/20002_1457.gwas.imputed_v3.both_sexes.tsv.bgz -O 20002_1457.gwas.imputed_v3.both_sexes.tsv.bgz	https://broad-ukb-sumstats-us-east-1.s3.amazonaws.com/round2/additive-tsvs/20002_1457.gwas.imputed_v3.both_sexes.tsv.bgz	9e93ddcbe72c28afc9d4a44feea1cc93	binary	phesant	361141	53	359642	1499	20002_0 || CAT-MUL-BINARY-VAR 1457 || Indicator name x135_0_0 || Remove indicator var NAs: 53 || Remove indicator var <0: 0 || Removed 0 examples != 1457 but with missing value (<0) || sample 359642/1499(361141) ||	Code for non-cancer illness. If the participant was uncertain of the type of illness they had had, then they described it to the interviewer (a trained nurse) who attempted to place it within the coding tree. If the illness could not be located in the coding tree then the interviewer entered a free-text description of it. These free-text descriptions were subsequently examined by a doctor and, where possible, matched to entries in the coding tree. Free-text descriptions which could not be matched with very high probability have been marked as unclassifiable.	1.1
20002_1544	Non-cancer illness code, self-reported: dupuytren's contracture	http://biobank.ctsu.ox.ac.uk/crystal/field.cgi?id=20002	both_sexes	20002_1544.gwas.imputed_v3.both_sexes.tsv.bgz	wget https://broad-ukb-sumstats-us-east-1.s3.amazonaws.com/round2/additive-tsvs/20002_1544.gwas.imputed_v3.both_sexes.tsv.bgz -O 20002_1544.gwas.imputed_v3.both_sexes.tsv.bgz	https://broad-ukb-sumstats-us-east-1.s3.amazonaws.com/round2/additive-tsvs/20002_1544.gwas.imputed_v3.both_sexes.tsv.bgz	2e31a845b05443e44ab0cfd76cb83697	binary	phesant	361141	53	360876	265	20002_0 || CAT-MUL-BINARY-VAR 1544 || Indicator name x135_0_0 || Remove indicator var NAs: 53 || Remove indicator var <0: 0 || Removed 0 examples != 1544 but with missing value (<0) || sample 360876/265(361141) ||	Code for non-cancer illness. If the participant was uncertain of the type of illness they had had, then they described it to the interviewer (a trained nurse) who attempted to place it within the coding tree. If the illness could not be located in the coding tree then the interviewer entered a free-text description of it. These free-text descriptions were subsequently examined by a doctor and, where possible, matched to entries in the coding tree. Free-text descriptions which could not be matched with very high probability have been marked as unclassifiable.	1.1
20002_1510	Non-cancer illness code, self-reported: dyspepsia / indigestion	http://biobank.ctsu.ox.ac.uk/crystal/field.cgi?id=20002	both_sexes	20002_1510.gwas.imputed_v3.both_sexes.tsv.bgz	wget https://broad-ukb-sumstats-us-east-1.s3.amazonaws.com/round2/additive-tsvs/20002_1510.gwas.imputed_v3.both_sexes.tsv.bgz -O 20002_1510.gwas.imputed_v3.both_sexes.tsv.bgz	https://broad-ukb-sumstats-us-east-1.s3.amazonaws.com/round2/additive-tsvs/20002_1510.gwas.imputed_v3.both_sexes.tsv.bgz	3c2cebfd74cecb864ebd730c54ba22c6	binary	phesant	361141	53	360686	455	20002_0 || CAT-MUL-BINARY-VAR 1510 || Indicator name x135_0_0 || Remove indicator var NAs: 53 || Remove indicator var <0: 0 || Removed 0 examples != 1510 but with missing value (<0) || sample 360686/455(361141) ||	Code for non-cancer illness. If the participant was uncertain of the type of illness they had had, then they described it to the interviewer (a trained nurse) who attempted to place it within the coding tree. If the illness could not be located in the coding tree then the interviewer entered a free-text description of it. These free-text descriptions were subsequently examined by a doctor and, where possible, matched to entries in the coding tree. Free-text descriptions which could not be matched with very high probability have been marked as unclassifiable.	1.1
20002_1415	Non-cancer illness code, self-reported: ear/vestibular disorder	http://biobank.ctsu.ox.ac.uk/crystal/field.cgi?id=20002	both_sexes	20002_1415.gwas.imputed_v3.both_sexes.tsv.bgz	wget https://broad-ukb-sumstats-us-east-1.s3.amazonaws.com/round2/additive-tsvs/20002_1415.gwas.imputed_v3.both_sexes.tsv.bgz -O 20002_1415.gwas.imputed_v3.both_sexes.tsv.bgz	https://broad-ukb-sumstats-us-east-1.s3.amazonaws.com/round2/additive-tsvs/20002_1415.gwas.imputed_v3.both_sexes.tsv.bgz	ff68bbfe331a28ba8fea0497b93f7920	binary	phesant	361141	53	358038	3103	20002_0 || CAT-MUL-BINARY-VAR 1415 || Indicator name x135_0_0 || Remove indicator var NAs: 53 || Remove indicator var <0: 0 || Removed 0 examples != 1415 but with missing value (<0) || sample 358038/3103(361141) ||	Code for non-cancer illness. If the participant was uncertain of the type of illness they had had, then they described it to the interviewer (a trained nurse) who attempted to place it within the coding tree. If the illness could not be located in the coding tree then the interviewer entered a free-text description of it. These free-text descriptions were subsequently examined by a doctor and, where possible, matched to entries in the coding tree. Free-text descriptions which could not be matched with very high probability have been marked as unclassifiable.	1.1
20002_1452	Non-cancer illness code, self-reported: eczema/dermatitis	http://biobank.ctsu.ox.ac.uk/crystal/field.cgi?id=20002	both_sexes	20002_1452.gwas.imputed_v3.both_sexes.tsv.bgz	wget https://broad-ukb-sumstats-us-east-1.s3.amazonaws.com/round2/additive-tsvs/20002_1452.gwas.imputed_v3.both_sexes.tsv.bgz -O 20002_1452.gwas.imputed_v3.both_sexes.tsv.bgz	https://broad-ukb-sumstats-us-east-1.s3.amazonaws.com/round2/additive-tsvs/20002_1452.gwas.imputed_v3.both_sexes.tsv.bgz	d4b0fd4d8b33e9dc095ad673116448eb	binary	phesant	361141	53	351820	9321	20002_0 || CAT-MUL-BINARY-VAR 1452 || Indicator name x135_0_0 || Remove indicator var NAs: 53 || Remove indicator var <0: 0 || Removed 0 examples != 1452 but with missing value (<0) || sample 351820/9321(361141) ||	Code for non-cancer illness. If the participant was uncertain of the type of illness they had had, then they described it to the interviewer (a trained nurse) who attempted to place it within the coding tree. If the illness could not be located in the coding tree then the interviewer entered a free-text description of it. These free-text descriptions were subsequently examined by a doctor and, where possible, matched to entries in the coding tree. Free-text descriptions which could not be matched with very high probability have been marked as unclassifiable.	1.1
20002_1113	Non-cancer illness code, self-reported: emphysema/chronic bronchitis	http://biobank.ctsu.ox.ac.uk/crystal/field.cgi?id=20002	both_sexes	20002_1113.gwas.imputed_v3.both_sexes.tsv.bgz	wget https://broad-ukb-sumstats-us-east-1.s3.amazonaws.com/round2/additive-tsvs/20002_1113.gwas.imputed_v3.both_sexes.tsv.bgz -O 20002_1113.gwas.imputed_v3.both_sexes.tsv.bgz	https://broad-ukb-sumstats-us-east-1.s3.amazonaws.com/round2/additive-tsvs/20002_1113.gwas.imputed_v3.both_sexes.tsv.bgz	58e844f62b9ed983240cd0ffbab27aec	binary	phesant	361141	53	356110	5031	20002_0 || CAT-MUL-BINARY-VAR 1113 || Indicator name x135_0_0 || Remove indicator var NAs: 53 || Remove indicator var <0: 0 || Removed 0 examples != 1113 but with missing value (<0) || sample 356110/5031(361141) ||	Code for non-cancer illness. If the participant was uncertain of the type of illness they had had, then they described it to the interviewer (a trained nurse) who attempted to place it within the coding tree. If the illness could not be located in the coding tree then the interviewer entered a free-text description of it. These free-text descriptions were subsequently examined by a doctor and, where possible, matched to entries in the coding tree. Free-text descriptions which could not be matched with very high probability have been marked as unclassifiable.	1.1
20002_1246	Non-cancer illness code, self-reported: encephalitis	http://biobank.ctsu.ox.ac.uk/crystal/field.cgi?id=20002	both_sexes	20002_1246.gwas.imputed_v3.both_sexes.tsv.bgz	wget https://broad-ukb-sumstats-us-east-1.s3.amazonaws.com/round2/additive-tsvs/20002_1246.gwas.imputed_v3.both_sexes.tsv.bgz -O 20002_1246.gwas.imputed_v3.both_sexes.tsv.bgz	https://broad-ukb-sumstats-us-east-1.s3.amazonaws.com/round2/additive-tsvs/20002_1246.gwas.imputed_v3.both_sexes.tsv.bgz	839984f814249522c5e8862b3443e694	binary	phesant	361141	53	360903	238	20002_0 || CAT-MUL-BINARY-VAR 1246 || Indicator name x135_0_0 || Remove indicator var NAs: 53 || Remove indicator var <0: 0 || Removed 0 examples != 1246 but with missing value (<0) || sample 360903/238(361141) ||	Code for non-cancer illness. If the participant was uncertain of the type of illness they had had, then they described it to the interviewer (a trained nurse) who attempted to place it within the coding tree. If the illness could not be located in the coding tree then the interviewer entered a free-text description of it. These free-text descriptions were subsequently examined by a doctor and, where possible, matched to entries in the coding tree. Free-text descriptions which could not be matched with very high probability have been marked as unclassifiable.	1.1
20002_1264	Non-cancer illness code, self-reported: epilepsy	http://biobank.ctsu.ox.ac.uk/crystal/field.cgi?id=20002	both_sexes	20002_1264.gwas.imputed_v3.both_sexes.tsv.bgz	wget https://broad-ukb-sumstats-us-east-1.s3.amazonaws.com/round2/additive-tsvs/20002_1264.gwas.imputed_v3.both_sexes.tsv.bgz -O 20002_1264.gwas.imputed_v3.both_sexes.tsv.bgz	https://broad-ukb-sumstats-us-east-1.s3.amazonaws.com/round2/additive-tsvs/20002_1264.gwas.imputed_v3.both_sexes.tsv.bgz	31c4e0ed7044fe73258855aecb713da4	binary	phesant	361141	53	358126	3015	20002_0 || CAT-MUL-BINARY-VAR 1264 || Indicator name x135_0_0 || Remove indicator var NAs: 53 || Remove indicator var <0: 0 || Removed 0 examples != 1264 but with missing value (<0) || sample 358126/3015(361141) ||	Code for non-cancer illness. If the participant was uncertain of the type of illness they had had, then they described it to the interviewer (a trained nurse) who attempted to place it within the coding tree. If the illness could not be located in the coding tree then the interviewer entered a free-text description of it. These free-text descriptions were subsequently examined by a doctor and, where possible, matched to entries in the coding tree. Free-text descriptions which could not be matched with very high probability have been marked as unclassifiable.	1.1
20002_1072	Non-cancer illness code, self-reported: essential hypertension	http://biobank.ctsu.ox.ac.uk/crystal/field.cgi?id=20002	both_sexes	20002_1072.gwas.imputed_v3.both_sexes.tsv.bgz	wget https://broad-ukb-sumstats-us-east-1.s3.amazonaws.com/round2/additive-tsvs/20002_1072.gwas.imputed_v3.both_sexes.tsv.bgz -O 20002_1072.gwas.imputed_v3.both_sexes.tsv.bgz	https://broad-ukb-sumstats-us-east-1.s3.amazonaws.com/round2/additive-tsvs/20002_1072.gwas.imputed_v3.both_sexes.tsv.bgz	fc01711f0d20e6a9e2a62c1ee42044cc	binary	phesant	361141	53	359483	1658	20002_0 || CAT-MUL-BINARY-VAR 1072 || Indicator name x135_0_0 || Remove indicator var NAs: 53 || Remove indicator var <0: 0 || Removed 0 examples != 1072 but with missing value (<0) || sample 359483/1658(361141) ||	Code for non-cancer illness. If the participant was uncertain of the type of illness they had had, then they described it to the interviewer (a trained nurse) who attempted to place it within the coding tree. If the illness could not be located in the coding tree then the interviewer entered a free-text description of it. These free-text descriptions were subsequently examined by a doctor and, where possible, matched to entries in the coding tree. Free-text descriptions which could not be matched with very high probability have been marked as unclassifiable.	1.1
20002_1274	Non-cancer illness code, self-reported: eye infection	http://biobank.ctsu.ox.ac.uk/crystal/field.cgi?id=20002	both_sexes	20002_1274.gwas.imputed_v3.both_sexes.tsv.bgz	wget https://broad-ukb-sumstats-us-east-1.s3.amazonaws.com/round2/additive-tsvs/20002_1274.gwas.imputed_v3.both_sexes.tsv.bgz -O 20002_1274.gwas.imputed_v3.both_sexes.tsv.bgz	https://broad-ukb-sumstats-us-east-1.s3.amazonaws.com/round2/additive-tsvs/20002_1274.gwas.imputed_v3.both_sexes.tsv.bgz	b1d252771d489b022684b98af41bec7a	binary	phesant	361141	53	360782	359	20002_0 || CAT-MUL-BINARY-VAR 1274 || Indicator name x135_0_0 || Remove indicator var NAs: 53 || Remove indicator var <0: 0 || Removed 0 examples != 1274 but with missing value (<0) || sample 360782/359(361141) ||	Code for non-cancer illness. If the participant was uncertain of the type of illness they had had, then they described it to the interviewer (a trained nurse) who attempted to place it within the coding tree. If the illness could not be located in the coding tree then the interviewer entered a free-text description of it. These free-text descriptions were subsequently examined by a doctor and, where possible, matched to entries in the coding tree. Free-text descriptions which could not be matched with very high probability have been marked as unclassifiable.	1.1
20002_1279	Non-cancer illness code, self-reported: eye trauma	http://biobank.ctsu.ox.ac.uk/crystal/field.cgi?id=20002	both_sexes	20002_1279.gwas.imputed_v3.both_sexes.tsv.bgz	wget https://broad-ukb-sumstats-us-east-1.s3.amazonaws.com/round2/additive-tsvs/20002_1279.gwas.imputed_v3.both_sexes.tsv.bgz -O 20002_1279.gwas.imputed_v3.both_sexes.tsv.bgz	https://broad-ukb-sumstats-us-east-1.s3.amazonaws.com/round2/additive-tsvs/20002_1279.gwas.imputed_v3.both_sexes.tsv.bgz	3888a34a42d9f7cbbf8803c9a2538ac6	binary	phesant	361141	53	360599	542	20002_0 || CAT-MUL-BINARY-VAR 1279 || Indicator name x135_0_0 || Remove indicator var NAs: 53 || Remove indicator var <0: 0 || Removed 0 examples != 1279 but with missing value (<0) || sample 360599/542(361141) ||	Code for non-cancer illness. If the participant was uncertain of the type of illness they had had, then they described it to the interviewer (a trained nurse) who attempted to place it within the coding tree. If the illness could not be located in the coding tree then the interviewer entered a free-text description of it. These free-text descriptions were subsequently examined by a doctor and, where possible, matched to entries in the coding tree. Free-text descriptions which could not be matched with very high probability have been marked as unclassifiable.	1.1
20002_1242	Non-cancer illness code, self-reported: eye/eyelid problem	http://biobank.ctsu.ox.ac.uk/crystal/field.cgi?id=20002	both_sexes	20002_1242.gwas.imputed_v3.both_sexes.tsv.bgz	wget https://broad-ukb-sumstats-us-east-1.s3.amazonaws.com/round2/additive-tsvs/20002_1242.gwas.imputed_v3.both_sexes.tsv.bgz -O 20002_1242.gwas.imputed_v3.both_sexes.tsv.bgz	https://broad-ukb-sumstats-us-east-1.s3.amazonaws.com/round2/additive-tsvs/20002_1242.gwas.imputed_v3.both_sexes.tsv.bgz	b5571dc35f3524eda30d91c6c0b0710b	binary	phesant	361141	53	358301	2840	20002_0 || CAT-MUL-BINARY-VAR 1242 || Indicator name x135_0_0 || Remove indicator var NAs: 53 || Remove indicator var <0: 0 || Removed 0 examples != 1242 but with missing value (<0) || sample 358301/2840(361141) ||	Code for non-cancer illness. If the participant was uncertain of the type of illness they had had, then they described it to the interviewer (a trained nurse) who attempted to place it within the coding tree. If the illness could not be located in the coding tree then the interviewer entered a free-text description of it. These free-text descriptions were subsequently examined by a doctor and, where possible, matched to entries in the coding tree. Free-text descriptions which could not be matched with very high probability have been marked as unclassifiable.	1.1
20002_1542	Non-cancer illness code, self-reported: fibromyalgia	http://biobank.ctsu.ox.ac.uk/crystal/field.cgi?id=20002	both_sexes	20002_1542.gwas.imputed_v3.both_sexes.tsv.bgz	wget https://broad-ukb-sumstats-us-east-1.s3.amazonaws.com/round2/additive-tsvs/20002_1542.gwas.imputed_v3.both_sexes.tsv.bgz -O 20002_1542.gwas.imputed_v3.both_sexes.tsv.bgz	https://broad-ukb-sumstats-us-east-1.s3.amazonaws.com/round2/additive-tsvs/20002_1542.gwas.imputed_v3.both_sexes.tsv.bgz	ed9be92f130cef07f0dfc0261863e731	binary	phesant	361141	53	360608	533	20002_0 || CAT-MUL-BINARY-VAR 1542 || Indicator name x135_0_0 || Remove indicator var NAs: 53 || Remove indicator var <0: 0 || Removed 0 examples != 1542 but with missing value (<0) || sample 360608/533(361141) ||	Code for non-cancer illness. If the participant was uncertain of the type of illness they had had, then they described it to the interviewer (a trained nurse) who attempted to place it within the coding tree. If the illness could not be located in the coding tree then the interviewer entered a free-text description of it. These free-text descriptions were subsequently examined by a doctor and, where possible, matched to entries in the coding tree. Free-text descriptions which could not be matched with very high probability have been marked as unclassifiable.	1.1
20002_1161	Non-cancer illness code, self-reported: gall bladder disease	http://biobank.ctsu.ox.ac.uk/crystal/field.cgi?id=20002	both_sexes	20002_1161.gwas.imputed_v3.both_sexes.tsv.bgz	wget https://broad-ukb-sumstats-us-east-1.s3.amazonaws.com/round2/additive-tsvs/20002_1161.gwas.imputed_v3.both_sexes.tsv.bgz -O 20002_1161.gwas.imputed_v3.both_sexes.tsv.bgz	https://broad-ukb-sumstats-us-east-1.s3.amazonaws.com/round2/additive-tsvs/20002_1161.gwas.imputed_v3.both_sexes.tsv.bgz	7793ae318b09409d2c857ab31f789ecd	binary	phesant	361141	53	360939	202	20002_0 || CAT-MUL-BINARY-VAR 1161 || Indicator name x135_0_0 || Remove indicator var NAs: 53 || Remove indicator var <0: 0 || Removed 0 examples != 1161 but with missing value (<0) || sample 360939/202(361141) ||	Code for non-cancer illness. If the participant was uncertain of the type of illness they had had, then they described it to the interviewer (a trained nurse) who attempted to place it within the coding tree. If the illness could not be located in the coding tree then the interviewer entered a free-text description of it. These free-text descriptions were subsequently examined by a doctor and, where possible, matched to entries in the coding tree. Free-text descriptions which could not be matched with very high probability have been marked as unclassifiable.	1.1
20002_1142	Non-cancer illness code, self-reported: gastric/stomach ulcers	http://biobank.ctsu.ox.ac.uk/crystal/field.cgi?id=20002	both_sexes	20002_1142.gwas.imputed_v3.both_sexes.tsv.bgz	wget https://broad-ukb-sumstats-us-east-1.s3.amazonaws.com/round2/additive-tsvs/20002_1142.gwas.imputed_v3.both_sexes.tsv.bgz -O 20002_1142.gwas.imputed_v3.both_sexes.tsv.bgz	https://broad-ukb-sumstats-us-east-1.s3.amazonaws.com/round2/additive-tsvs/20002_1142.gwas.imputed_v3.both_sexes.tsv.bgz	0bee2d349d44c1dbd1baf21ba8889908	binary	phesant	361141	53	358579	2562	20002_0 || CAT-MUL-BINARY-VAR 1142 || Indicator name x135_0_0 || Remove indicator var NAs: 53 || Remove indicator var <0: 0 || Removed 0 examples != 1142 but with missing value (<0) || sample 358579/2562(361141) ||	Code for non-cancer illness. If the participant was uncertain of the type of illness they had had, then they described it to the interviewer (a trained nurse) who attempted to place it within the coding tree. If the illness could not be located in the coding tree then the interviewer entered a free-text description of it. These free-text descriptions were subsequently examined by a doctor and, where possible, matched to entries in the coding tree. Free-text descriptions which could not be matched with very high probability have been marked as unclassifiable.	1.1
20002_1143	Non-cancer illness code, self-reported: gastritis/gastric erosions	http://biobank.ctsu.ox.ac.uk/crystal/field.cgi?id=20002	both_sexes	20002_1143.gwas.imputed_v3.both_sexes.tsv.bgz	wget https://broad-ukb-sumstats-us-east-1.s3.amazonaws.com/round2/additive-tsvs/20002_1143.gwas.imputed_v3.both_sexes.tsv.bgz -O 20002_1143.gwas.imputed_v3.both_sexes.tsv.bgz	https://broad-ukb-sumstats-us-east-1.s3.amazonaws.com/round2/additive-tsvs/20002_1143.gwas.imputed_v3.both_sexes.tsv.bgz	2399787e5e3ca4551038761b7e9bc4a7	binary	phesant	361141	53	360575	566	20002_0 || CAT-MUL-BINARY-VAR 1143 || Indicator name x135_0_0 || Remove indicator var NAs: 53 || Remove indicator var <0: 0 || Removed 0 examples != 1143 but with missing value (<0) || sample 360575/566(361141) ||	Code for non-cancer illness. If the participant was uncertain of the type of illness they had had, then they described it to the interviewer (a trained nurse) who attempted to place it within the coding tree. If the illness could not be located in the coding tree then the interviewer entered a free-text description of it. These free-text descriptions were subsequently examined by a doctor and, where possible, matched to entries in the coding tree. Free-text descriptions which could not be matched with very high probability have been marked as unclassifiable.	1.1
20002_1138	Non-cancer illness code, self-reported: gastro-oesophageal reflux (gord) / gastric reflux	http://biobank.ctsu.ox.ac.uk/crystal/field.cgi?id=20002	both_sexes	20002_1138.gwas.imputed_v3.both_sexes.tsv.bgz	wget https://broad-ukb-sumstats-us-east-1.s3.amazonaws.com/round2/additive-tsvs/20002_1138.gwas.imputed_v3.both_sexes.tsv.bgz -O 20002_1138.gwas.imputed_v3.both_sexes.tsv.bgz	https://broad-ukb-sumstats-us-east-1.s3.amazonaws.com/round2/additive-tsvs/20002_1138.gwas.imputed_v3.both_sexes.tsv.bgz	259a4905d2e94f7d271a3a5e0bc455f5	binary	phesant	361141	53	345931	15210	20002_0 || CAT-MUL-BINARY-VAR 1138 || Indicator name x135_0_0 || Remove indicator var NAs: 53 || Remove indicator var <0: 0 || Removed 0 examples != 1138 but with missing value (<0) || sample 345931/15210(361141) ||	Code for non-cancer illness. If the participant was uncertain of the type of illness they had had, then they described it to the interviewer (a trained nurse) who attempted to place it within the coding tree. If the illness could not be located in the coding tree then the interviewer entered a free-text description of it. These free-text descriptions were subsequently examined by a doctor and, where possible, matched to entries in the coding tree. Free-text descriptions which could not be matched with very high probability have been marked as unclassifiable.	1.1
20002_1277	Non-cancer illness code, self-reported: glaucoma	http://biobank.ctsu.ox.ac.uk/crystal/field.cgi?id=20002	both_sexes	20002_1277.gwas.imputed_v3.both_sexes.tsv.bgz	wget https://broad-ukb-sumstats-us-east-1.s3.amazonaws.com/round2/additive-tsvs/20002_1277.gwas.imputed_v3.both_sexes.tsv.bgz -O 20002_1277.gwas.imputed_v3.both_sexes.tsv.bgz	https://broad-ukb-sumstats-us-east-1.s3.amazonaws.com/round2/additive-tsvs/20002_1277.gwas.imputed_v3.both_sexes.tsv.bgz	237abf39ffb0fc0b5743254afdf636f7	binary	phesant	361141	53	357355	3786	20002_0 || CAT-MUL-BINARY-VAR 1277 || Indicator name x135_0_0 || Remove indicator var NAs: 53 || Remove indicator var <0: 0 || Removed 0 examples != 1277 but with missing value (<0) || sample 357355/3786(361141) ||	Code for non-cancer illness. If the participant was uncertain of the type of illness they had had, then they described it to the interviewer (a trained nurse) who attempted to place it within the coding tree. If the illness could not be located in the coding tree then the interviewer entered a free-text description of it. These free-text descriptions were subsequently examined by a doctor and, where possible, matched to entries in the coding tree. Free-text descriptions which could not be matched with very high probability have been marked as unclassifiable.	1.1
20002_1466	Non-cancer illness code, self-reported: gout	http://biobank.ctsu.ox.ac.uk/crystal/field.cgi?id=20002	both_sexes	20002_1466.gwas.imputed_v3.both_sexes.tsv.bgz	wget https://broad-ukb-sumstats-us-east-1.s3.amazonaws.com/round2/additive-tsvs/20002_1466.gwas.imputed_v3.both_sexes.tsv.bgz -O 20002_1466.gwas.imputed_v3.both_sexes.tsv.bgz	https://broad-ukb-sumstats-us-east-1.s3.amazonaws.com/round2/additive-tsvs/20002_1466.gwas.imputed_v3.both_sexes.tsv.bgz	52891e28c702669b9e3a8804230cf160	binary	phesant	361141	53	355967	5174	20002_0 || CAT-MUL-BINARY-VAR 1466 || Indicator name x135_0_0 || Remove indicator var NAs: 53 || Remove indicator var <0: 0 || Removed 0 examples != 1466 but with missing value (<0) || sample 355967/5174(361141) ||	Code for non-cancer illness. If the participant was uncertain of the type of illness they had had, then they described it to the interviewer (a trained nurse) who attempted to place it within the coding tree. If the illness could not be located in the coding tree then the interviewer entered a free-text description of it. These free-text descriptions were subsequently examined by a doctor and, where possible, matched to entries in the coding tree. Free-text descriptions which could not be matched with very high probability have been marked as unclassifiable.	1.1
20002_1505	Non-cancer illness code, self-reported: haemorrhoids / piles	http://biobank.ctsu.ox.ac.uk/crystal/field.cgi?id=20002	both_sexes	20002_1505.gwas.imputed_v3.both_sexes.tsv.bgz	wget https://broad-ukb-sumstats-us-east-1.s3.amazonaws.com/round2/additive-tsvs/20002_1505.gwas.imputed_v3.both_sexes.tsv.bgz -O 20002_1505.gwas.imputed_v3.both_sexes.tsv.bgz	https://broad-ukb-sumstats-us-east-1.s3.amazonaws.com/round2/additive-tsvs/20002_1505.gwas.imputed_v3.both_sexes.tsv.bgz	05350fa7918ec6ca1723ddd6c2383dc3	binary	phesant	361141	53	360182	959	20002_0 || CAT-MUL-BINARY-VAR 1505 || Indicator name x135_0_0 || Remove indicator var NAs: 53 || Remove indicator var <0: 0 || Removed 0 examples != 1505 but with missing value (<0) || sample 360182/959(361141) ||	Code for non-cancer illness. If the participant was uncertain of the type of illness they had had, then they described it to the interviewer (a trained nurse) who attempted to place it within the coding tree. If the illness could not be located in the coding tree then the interviewer entered a free-text description of it. These free-text descriptions were subsequently examined by a doctor and, where possible, matched to entries in the coding tree. Free-text descriptions which could not be matched with very high probability have been marked as unclassifiable.	1.1
20002_1387	Non-cancer illness code, self-reported: hayfever/allergic rhinitis	http://biobank.ctsu.ox.ac.uk/crystal/field.cgi?id=20002	both_sexes	20002_1387.gwas.imputed_v3.both_sexes.tsv.bgz	wget https://broad-ukb-sumstats-us-east-1.s3.amazonaws.com/round2/additive-tsvs/20002_1387.gwas.imputed_v3.both_sexes.tsv.bgz -O 20002_1387.gwas.imputed_v3.both_sexes.tsv.bgz	https://broad-ukb-sumstats-us-east-1.s3.amazonaws.com/round2/additive-tsvs/20002_1387.gwas.imputed_v3.both_sexes.tsv.bgz	ee7625024898807abbc1012e0884f706	binary	phesant	361141	53	340474	20667	20002_0 || CAT-MUL-BINARY-VAR 1387 || Indicator name x135_0_0 || Remove indicator var NAs: 53 || Remove indicator var <0: 0 || Removed 0 examples != 1387 but with missing value (<0) || sample 340474/20667(361141) ||	Code for non-cancer illness. If the participant was uncertain of the type of illness they had had, then they described it to the interviewer (a trained nurse) who attempted to place it within the coding tree. If the illness could not be located in the coding tree then the interviewer entered a free-text description of it. These free-text descriptions were subsequently examined by a doctor and, where possible, matched to entries in the coding tree. Free-text descriptions which could not be matched with very high probability have been marked as unclassifiable.	1.1
20002_1436	Non-cancer illness code, self-reported: headaches (not migraine)	http://biobank.ctsu.ox.ac.uk/crystal/field.cgi?id=20002	both_sexes	20002_1436.gwas.imputed_v3.both_sexes.tsv.bgz	wget https://broad-ukb-sumstats-us-east-1.s3.amazonaws.com/round2/additive-tsvs/20002_1436.gwas.imputed_v3.both_sexes.tsv.bgz -O 20002_1436.gwas.imputed_v3.both_sexes.tsv.bgz	https://broad-ukb-sumstats-us-east-1.s3.amazonaws.com/round2/additive-tsvs/20002_1436.gwas.imputed_v3.both_sexes.tsv.bgz	29e391f05c1efa9cbee74217ed9983e3	binary	phesant	361141	53	358119	3022	20002_0 || CAT-MUL-BINARY-VAR 1436 || Indicator name x135_0_0 || Remove indicator var NAs: 53 || Remove indicator var <0: 0 || Removed 0 examples != 1436 but with missing value (<0) || sample 358119/3022(361141) ||	Code for non-cancer illness. If the participant was uncertain of the type of illness they had had, then they described it to the interviewer (a trained nurse) who attempted to place it within the coding tree. If the illness could not be located in the coding tree then the interviewer entered a free-text description of it. These free-text descriptions were subsequently examined by a doctor and, where possible, matched to entries in the coding tree. Free-text descriptions which could not be matched with very high probability have been marked as unclassifiable.	1.1
20002_1077	Non-cancer illness code, self-reported: heart arrhythmia	http://biobank.ctsu.ox.ac.uk/crystal/field.cgi?id=20002	both_sexes	20002_1077.gwas.imputed_v3.both_sexes.tsv.bgz	wget https://broad-ukb-sumstats-us-east-1.s3.amazonaws.com/round2/additive-tsvs/20002_1077.gwas.imputed_v3.both_sexes.tsv.bgz -O 20002_1077.gwas.imputed_v3.both_sexes.tsv.bgz	https://broad-ukb-sumstats-us-east-1.s3.amazonaws.com/round2/additive-tsvs/20002_1077.gwas.imputed_v3.both_sexes.tsv.bgz	a6d8e21727bfec903ea677e1c0137e9e	binary	phesant	361141	53	359128	2013	20002_0 || CAT-MUL-BINARY-VAR 1077 || Indicator name x135_0_0 || Remove indicator var NAs: 53 || Remove indicator var <0: 0 || Removed 0 examples != 1077 but with missing value (<0) || sample 359128/2013(361141) ||	Code for non-cancer illness. If the participant was uncertain of the type of illness they had had, then they described it to the interviewer (a trained nurse) who attempted to place it within the coding tree. If the illness could not be located in the coding tree then the interviewer entered a free-text description of it. These free-text descriptions were subsequently examined by a doctor and, where possible, matched to entries in the coding tree. Free-text descriptions which could not be matched with very high probability have been marked as unclassifiable.	1.1
20002_1075	Non-cancer illness code, self-reported: heart attack/myocardial infarction	http://biobank.ctsu.ox.ac.uk/crystal/field.cgi?id=20002	both_sexes	20002_1075.gwas.imputed_v3.both_sexes.tsv.bgz	wget https://broad-ukb-sumstats-us-east-1.s3.amazonaws.com/round2/additive-tsvs/20002_1075.gwas.imputed_v3.both_sexes.tsv.bgz -O 20002_1075.gwas.imputed_v3.both_sexes.tsv.bgz	https://broad-ukb-sumstats-us-east-1.s3.amazonaws.com/round2/additive-tsvs/20002_1075.gwas.imputed_v3.both_sexes.tsv.bgz	7de3fe8f1ebcfbd051f93ff42253cbd0	binary	phesant	361141	53	352902	8239	20002_0 || CAT-MUL-BINARY-VAR 1075 || Indicator name x135_0_0 || Remove indicator var NAs: 53 || Remove indicator var <0: 0 || Removed 0 examples != 1075 but with missing value (<0) || sample 352902/8239(361141) ||	Code for non-cancer illness. If the participant was uncertain of the type of illness they had had, then they described it to the interviewer (a trained nurse) who attempted to place it within the coding tree. If the illness could not be located in the coding tree then the interviewer entered a free-text description of it. These free-text descriptions were subsequently examined by a doctor and, where possible, matched to entries in the coding tree. Free-text descriptions which could not be matched with very high probability have been marked as unclassifiable.	1.1
20002_1076	Non-cancer illness code, self-reported: heart failure/pulmonary odema	http://biobank.ctsu.ox.ac.uk/crystal/field.cgi?id=20002	both_sexes	20002_1076.gwas.imputed_v3.both_sexes.tsv.bgz	wget https://broad-ukb-sumstats-us-east-1.s3.amazonaws.com/round2/additive-tsvs/20002_1076.gwas.imputed_v3.both_sexes.tsv.bgz -O 20002_1076.gwas.imputed_v3.both_sexes.tsv.bgz	https://broad-ukb-sumstats-us-east-1.s3.amazonaws.com/round2/additive-tsvs/20002_1076.gwas.imputed_v3.both_sexes.tsv.bgz	cbc85420c05fa8a280d14617d91b4736	binary	phesant	361141	53	360894	247	20002_0 || CAT-MUL-BINARY-VAR 1076 || Indicator name x135_0_0 || Remove indicator var NAs: 53 || Remove indicator var <0: 0 || Removed 0 examples != 1076 but with missing value (<0) || sample 360894/247(361141) ||	Code for non-cancer illness. If the participant was uncertain of the type of illness they had had, then they described it to the interviewer (a trained nurse) who attempted to place it within the coding tree. If the illness could not be located in the coding tree then the interviewer entered a free-text description of it. These free-text descriptions were subsequently examined by a doctor and, where possible, matched to entries in the coding tree. Free-text descriptions which could not be matched with very high probability have been marked as unclassifiable.	1.1
20002_1078	Non-cancer illness code, self-reported: heart valve problem/heart murmur	http://biobank.ctsu.ox.ac.uk/crystal/field.cgi?id=20002	both_sexes	20002_1078.gwas.imputed_v3.both_sexes.tsv.bgz	wget https://broad-ukb-sumstats-us-east-1.s3.amazonaws.com/round2/additive-tsvs/20002_1078.gwas.imputed_v3.both_sexes.tsv.bgz -O 20002_1078.gwas.imputed_v3.both_sexes.tsv.bgz	https://broad-ukb-sumstats-us-east-1.s3.amazonaws.com/round2/additive-tsvs/20002_1078.gwas.imputed_v3.both_sexes.tsv.bgz	c0f1480493f2591cbbb45872f086dd16	binary	phesant	361141	53	358688	2453	20002_0 || CAT-MUL-BINARY-VAR 1078 || Indicator name x135_0_0 || Remove indicator var NAs: 53 || Remove indicator var <0: 0 || Removed 0 examples != 1078 but with missing value (<0) || sample 358688/2453(361141) ||	Code for non-cancer illness. If the participant was uncertain of the type of illness they had had, then they described it to the interviewer (a trained nurse) who attempted to place it within the coding tree. If the illness could not be located in the coding tree then the interviewer entered a free-text description of it. These free-text descriptions were subsequently examined by a doctor and, where possible, matched to entries in the coding tree. Free-text descriptions which could not be matched with very high probability have been marked as unclassifiable.	1.1
20002_1066	Non-cancer illness code, self-reported: heart/cardiac problem	http://biobank.ctsu.ox.ac.uk/crystal/field.cgi?id=20002	both_sexes	20002_1066.gwas.imputed_v3.both_sexes.tsv.bgz	wget https://broad-ukb-sumstats-us-east-1.s3.amazonaws.com/round2/additive-tsvs/20002_1066.gwas.imputed_v3.both_sexes.tsv.bgz -O 20002_1066.gwas.imputed_v3.both_sexes.tsv.bgz	https://broad-ukb-sumstats-us-east-1.s3.amazonaws.com/round2/additive-tsvs/20002_1066.gwas.imputed_v3.both_sexes.tsv.bgz	e8d4c16e86a71ffd13f2b10542afd224	binary	phesant	361141	53	359965	1176	20002_0 || CAT-MUL-BINARY-VAR 1066 || Indicator name x135_0_0 || Remove indicator var NAs: 53 || Remove indicator var <0: 0 || Removed 0 examples != 1066 but with missing value (<0) || sample 359965/1176(361141) ||	Code for non-cancer illness. If the participant was uncertain of the type of illness they had had, then they described it to the interviewer (a trained nurse) who attempted to place it within the coding tree. If the illness could not be located in the coding tree then the interviewer entered a free-text description of it. These free-text descriptions were subsequently examined by a doctor and, where possible, matched to entries in the coding tree. Free-text descriptions which could not be matched with very high probability have been marked as unclassifiable.	1.1
20002_1442	Non-cancer illness code, self-reported: helicobacter pylori	http://biobank.ctsu.ox.ac.uk/crystal/field.cgi?id=20002	both_sexes	20002_1442.gwas.imputed_v3.both_sexes.tsv.bgz	wget https://broad-ukb-sumstats-us-east-1.s3.amazonaws.com/round2/additive-tsvs/20002_1442.gwas.imputed_v3.both_sexes.tsv.bgz -O 20002_1442.gwas.imputed_v3.both_sexes.tsv.bgz	https://broad-ukb-sumstats-us-east-1.s3.amazonaws.com/round2/additive-tsvs/20002_1442.gwas.imputed_v3.both_sexes.tsv.bgz	8c68bb4ec0688e9db5bf2bb3a4d0903a	binary	phesant	361141	53	360136	1005	20002_0 || CAT-MUL-BINARY-VAR 1442 || Indicator name x135_0_0 || Remove indicator var NAs: 53 || Remove indicator var <0: 0 || Removed 0 examples != 1442 but with missing value (<0) || sample 360136/1005(361141) ||	Code for non-cancer illness. If the participant was uncertain of the type of illness they had had, then they described it to the interviewer (a trained nurse) who attempted to place it within the coding tree. If the illness could not be located in the coding tree then the interviewer entered a free-text description of it. These free-text descriptions were subsequently examined by a doctor and, where possible, matched to entries in the coding tree. Free-text descriptions which could not be matched with very high probability have been marked as unclassifiable.	1.1
20002_1155	Non-cancer illness code, self-reported: hepatitis	http://biobank.ctsu.ox.ac.uk/crystal/field.cgi?id=20002	both_sexes	20002_1155.gwas.imputed_v3.both_sexes.tsv.bgz	wget https://broad-ukb-sumstats-us-east-1.s3.amazonaws.com/round2/additive-tsvs/20002_1155.gwas.imputed_v3.both_sexes.tsv.bgz -O 20002_1155.gwas.imputed_v3.both_sexes.tsv.bgz	https://broad-ukb-sumstats-us-east-1.s3.amazonaws.com/round2/additive-tsvs/20002_1155.gwas.imputed_v3.both_sexes.tsv.bgz	d9627fbd273a6b1eadafeda51dafc642	binary	phesant	361141	53	360745	396	20002_0 || CAT-MUL-BINARY-VAR 1155 || Indicator name x135_0_0 || Remove indicator var NAs: 53 || Remove indicator var <0: 0 || Removed 0 examples != 1155 but with missing value (<0) || sample 360745/396(361141) ||	Code for non-cancer illness. If the participant was uncertain of the type of illness they had had, then they described it to the interviewer (a trained nurse) who attempted to place it within the coding tree. If the illness could not be located in the coding tree then the interviewer entered a free-text description of it. These free-text descriptions were subsequently examined by a doctor and, where possible, matched to entries in the coding tree. Free-text descriptions which could not be matched with very high probability have been marked as unclassifiable.	1.1
20002_1451	Non-cancer illness code, self-reported: hereditary/genetic haematological disorder	http://biobank.ctsu.ox.ac.uk/crystal/field.cgi?id=20002	both_sexes	20002_1451.gwas.imputed_v3.both_sexes.tsv.bgz	wget https://broad-ukb-sumstats-us-east-1.s3.amazonaws.com/round2/additive-tsvs/20002_1451.gwas.imputed_v3.both_sexes.tsv.bgz -O 20002_1451.gwas.imputed_v3.both_sexes.tsv.bgz	https://broad-ukb-sumstats-us-east-1.s3.amazonaws.com/round2/additive-tsvs/20002_1451.gwas.imputed_v3.both_sexes.tsv.bgz	6840034f36ca36dff5b39c6ba66bdc76	binary	phesant	361141	53	360825	316	20002_0 || CAT-MUL-BINARY-VAR 1451 || Indicator name x135_0_0 || Remove indicator var NAs: 53 || Remove indicator var <0: 0 || Removed 0 examples != 1451 but with missing value (<0) || sample 360825/316(361141) ||	Code for non-cancer illness. If the participant was uncertain of the type of illness they had had, then they described it to the interviewer (a trained nurse) who attempted to place it within the coding tree. If the illness could not be located in the coding tree then the interviewer entered a free-text description of it. These free-text descriptions were subsequently examined by a doctor and, where possible, matched to entries in the coding tree. Free-text descriptions which could not be matched with very high probability have been marked as unclassifiable.	1.1
20002_1474	Non-cancer illness code, self-reported: hiatus hernia	http://biobank.ctsu.ox.ac.uk/crystal/field.cgi?id=20002	both_sexes	20002_1474.gwas.imputed_v3.both_sexes.tsv.bgz	wget https://broad-ukb-sumstats-us-east-1.s3.amazonaws.com/round2/additive-tsvs/20002_1474.gwas.imputed_v3.both_sexes.tsv.bgz -O 20002_1474.gwas.imputed_v3.both_sexes.tsv.bgz	https://broad-ukb-sumstats-us-east-1.s3.amazonaws.com/round2/additive-tsvs/20002_1474.gwas.imputed_v3.both_sexes.tsv.bgz	a5332b7ef375689b9831ceaa8dfa8103	binary	phesant	361141	53	352801	8340	20002_0 || CAT-MUL-BINARY-VAR 1474 || Indicator name x135_0_0 || Remove indicator var NAs: 53 || Remove indicator var <0: 0 || Removed 0 examples != 1474 but with missing value (<0) || sample 352801/8340(361141) ||	Code for non-cancer illness. If the participant was uncertain of the type of illness they had had, then they described it to the interviewer (a trained nurse) who attempted to place it within the coding tree. If the illness could not be located in the coding tree then the interviewer entered a free-text description of it. These free-text descriptions were subsequently examined by a doctor and, where possible, matched to entries in the coding tree. Free-text descriptions which could not be matched with very high probability have been marked as unclassifiable.	1.1
20002_1473	Non-cancer illness code, self-reported: high cholesterol	http://biobank.ctsu.ox.ac.uk/crystal/field.cgi?id=20002	both_sexes	20002_1473.gwas.imputed_v3.both_sexes.tsv.bgz	wget https://broad-ukb-sumstats-us-east-1.s3.amazonaws.com/round2/additive-tsvs/20002_1473.gwas.imputed_v3.both_sexes.tsv.bgz -O 20002_1473.gwas.imputed_v3.both_sexes.tsv.bgz	https://broad-ukb-sumstats-us-east-1.s3.amazonaws.com/round2/additive-tsvs/20002_1473.gwas.imputed_v3.both_sexes.tsv.bgz	32a1fee9b94a2670eff787ce9958ee49	binary	phesant	361141	53	317184	43957	20002_0 || CAT-MUL-BINARY-VAR 1473 || Indicator name x135_0_0 || Remove indicator var NAs: 53 || Remove indicator var <0: 0 || Removed 0 examples != 1473 but with missing value (<0) || sample 317184/43957(361141) ||	Code for non-cancer illness. If the participant was uncertain of the type of illness they had had, then they described it to the interviewer (a trained nurse) who attempted to place it within the coding tree. If the illness could not be located in the coding tree then the interviewer entered a free-text description of it. These free-text descriptions were subsequently examined by a doctor and, where possible, matched to entries in the coding tree. Free-text descriptions which could not be matched with very high probability have been marked as unclassifiable.	1.1
20002_1439	Non-cancer illness code, self-reported: hiv/aids	http://biobank.ctsu.ox.ac.uk/crystal/field.cgi?id=20002	both_sexes	20002_1439.gwas.imputed_v3.both_sexes.tsv.bgz	wget https://broad-ukb-sumstats-us-east-1.s3.amazonaws.com/round2/additive-tsvs/20002_1439.gwas.imputed_v3.both_sexes.tsv.bgz -O 20002_1439.gwas.imputed_v3.both_sexes.tsv.bgz	https://broad-ukb-sumstats-us-east-1.s3.amazonaws.com/round2/additive-tsvs/20002_1439.gwas.imputed_v3.both_sexes.tsv.bgz	8f71a8b98af0d41f3a89978f0451aaf8	binary	phesant	361141	53	360856	285	20002_0 || CAT-MUL-BINARY-VAR 1439 || Indicator name x135_0_0 || Remove indicator var NAs: 53 || Remove indicator var <0: 0 || Removed 0 examples != 1439 but with missing value (<0) || sample 360856/285(361141) ||	Code for non-cancer illness. If the participant was uncertain of the type of illness they had had, then they described it to the interviewer (a trained nurse) who attempted to place it within the coding tree. If the illness could not be located in the coding tree then the interviewer entered a free-text description of it. These free-text descriptions were subsequently examined by a doctor and, where possible, matched to entries in the coding tree. Free-text descriptions which could not be matched with very high probability have been marked as unclassifiable.	1.1
20002_1065	Non-cancer illness code, self-reported: hypertension	http://biobank.ctsu.ox.ac.uk/crystal/field.cgi?id=20002	both_sexes	20002_1065.gwas.imputed_v3.both_sexes.tsv.bgz	wget https://broad-ukb-sumstats-us-east-1.s3.amazonaws.com/round2/additive-tsvs/20002_1065.gwas.imputed_v3.both_sexes.tsv.bgz -O 20002_1065.gwas.imputed_v3.both_sexes.tsv.bgz	https://broad-ukb-sumstats-us-east-1.s3.amazonaws.com/round2/additive-tsvs/20002_1065.gwas.imputed_v3.both_sexes.tsv.bgz	cf2adad3f9170a26148a627a2649f085	binary	phesant	361141	53	267581	93560	20002_0 || CAT-MUL-BINARY-VAR 1065 || Indicator name x135_0_0 || Remove indicator var NAs: 53 || Remove indicator var <0: 0 || Removed 0 examples != 1065 but with missing value (<0) || sample 267581/93560(361141) ||	Code for non-cancer illness. If the participant was uncertain of the type of illness they had had, then they described it to the interviewer (a trained nurse) who attempted to place it within the coding tree. If the illness could not be located in the coding tree then the interviewer entered a free-text description of it. These free-text descriptions were subsequently examined by a doctor and, where possible, matched to entries in the coding tree. Free-text descriptions which could not be matched with very high probability have been marked as unclassifiable.	1.1
20002_1225	Non-cancer illness code, self-reported: hyperthyroidism/thyrotoxicosis	http://biobank.ctsu.ox.ac.uk/crystal/field.cgi?id=20002	both_sexes	20002_1225.gwas.imputed_v3.both_sexes.tsv.bgz	wget https://broad-ukb-sumstats-us-east-1.s3.amazonaws.com/round2/additive-tsvs/20002_1225.gwas.imputed_v3.both_sexes.tsv.bgz -O 20002_1225.gwas.imputed_v3.both_sexes.tsv.bgz	https://broad-ukb-sumstats-us-east-1.s3.amazonaws.com/round2/additive-tsvs/20002_1225.gwas.imputed_v3.both_sexes.tsv.bgz	318f9a4b6402c3959e4c9210b52606d9	binary	phesant	361141	53	358411	2730	20002_0 || CAT-MUL-BINARY-VAR 1225 || Indicator name x135_0_0 || Remove indicator var NAs: 53 || Remove indicator var <0: 0 || Removed 0 examples != 1225 but with missing value (<0) || sample 358411/2730(361141) ||	Code for non-cancer illness. If the participant was uncertain of the type of illness they had had, then they described it to the interviewer (a trained nurse) who attempted to place it within the coding tree. If the illness could not be located in the coding tree then the interviewer entered a free-text description of it. These free-text descriptions were subsequently examined by a doctor and, where possible, matched to entries in the coding tree. Free-text descriptions which could not be matched with very high probability have been marked as unclassifiable.	1.1
20002_1226	Non-cancer illness code, self-reported: hypothyroidism/myxoedema	http://biobank.ctsu.ox.ac.uk/crystal/field.cgi?id=20002	both_sexes	20002_1226.gwas.imputed_v3.both_sexes.tsv.bgz	wget https://broad-ukb-sumstats-us-east-1.s3.amazonaws.com/round2/additive-tsvs/20002_1226.gwas.imputed_v3.both_sexes.tsv.bgz -O 20002_1226.gwas.imputed_v3.both_sexes.tsv.bgz	https://broad-ukb-sumstats-us-east-1.s3.amazonaws.com/round2/additive-tsvs/20002_1226.gwas.imputed_v3.both_sexes.tsv.bgz	1bd4e7f6df2b74a20c20d61cea4236f7	binary	phesant	361141	53	343567	17574	20002_0 || CAT-MUL-BINARY-VAR 1226 || Indicator name x135_0_0 || Remove indicator var NAs: 53 || Remove indicator var <0: 0 || Removed 0 examples != 1226 but with missing value (<0) || sample 343567/17574(361141) ||	Code for non-cancer illness. If the participant was uncertain of the type of illness they had had, then they described it to the interviewer (a trained nurse) who attempted to place it within the coding tree. If the illness could not be located in the coding tree then the interviewer entered a free-text description of it. These free-text descriptions were subsequently examined by a doctor and, where possible, matched to entries in the coding tree. Free-text descriptions which could not be matched with very high probability have been marked as unclassifiable.	1.1
20002_1567	Non-cancer illness code, self-reported: infectious mononucleosis / glandular fever / epstein barr virus (ebv)	http://biobank.ctsu.ox.ac.uk/crystal/field.cgi?id=20002	both_sexes	20002_1567.gwas.imputed_v3.both_sexes.tsv.bgz	wget https://broad-ukb-sumstats-us-east-1.s3.amazonaws.com/round2/additive-tsvs/20002_1567.gwas.imputed_v3.both_sexes.tsv.bgz -O 20002_1567.gwas.imputed_v3.both_sexes.tsv.bgz	https://broad-ukb-sumstats-us-east-1.s3.amazonaws.com/round2/additive-tsvs/20002_1567.gwas.imputed_v3.both_sexes.tsv.bgz	dba6b44d170d4d4e67fc67bd3ce30d48	binary	phesant	361141	53	360677	464	20002_0 || CAT-MUL-BINARY-VAR 1567 || Indicator name x135_0_0 || Remove indicator var NAs: 53 || Remove indicator var <0: 0 || Removed 0 examples != 1567 but with missing value (<0) || sample 360677/464(361141) ||	Code for non-cancer illness. If the participant was uncertain of the type of illness they had had, then they described it to the interviewer (a trained nurse) who attempted to place it within the coding tree. If the illness could not be located in the coding tree then the interviewer entered a free-text description of it. These free-text descriptions were subsequently examined by a doctor and, where possible, matched to entries in the coding tree. Free-text descriptions which could not be matched with very high probability have been marked as unclassifiable.	1.1
20002_1156	Non-cancer illness code, self-reported: infective/viral hepatitis	http://biobank.ctsu.ox.ac.uk/crystal/field.cgi?id=20002	both_sexes	20002_1156.gwas.imputed_v3.both_sexes.tsv.bgz	wget https://broad-ukb-sumstats-us-east-1.s3.amazonaws.com/round2/additive-tsvs/20002_1156.gwas.imputed_v3.both_sexes.tsv.bgz -O 20002_1156.gwas.imputed_v3.both_sexes.tsv.bgz	https://broad-ukb-sumstats-us-east-1.s3.amazonaws.com/round2/additive-tsvs/20002_1156.gwas.imputed_v3.both_sexes.tsv.bgz	a024baf24c5f16b7b1cdb41abe6f86e4	binary	phesant	361141	53	360373	768	20002_0 || CAT-MUL-BINARY-VAR 1156 || Indicator name x135_0_0 || Remove indicator var NAs: 53 || Remove indicator var <0: 0 || Removed 0 examples != 1156 but with missing value (<0) || sample 360373/768(361141) ||	Code for non-cancer illness. If the participant was uncertain of the type of illness they had had, then they described it to the interviewer (a trained nurse) who attempted to place it within the coding tree. If the illness could not be located in the coding tree then the interviewer entered a free-text description of it. These free-text descriptions were subsequently examined by a doctor and, where possible, matched to entries in the coding tree. Free-text descriptions which could not be matched with very high probability have been marked as unclassifiable.	1.1
20002_1513	Non-cancer illness code, self-reported: inguinal hernia	http://biobank.ctsu.ox.ac.uk/crystal/field.cgi?id=20002	both_sexes	20002_1513.gwas.imputed_v3.both_sexes.tsv.bgz	wget https://broad-ukb-sumstats-us-east-1.s3.amazonaws.com/round2/additive-tsvs/20002_1513.gwas.imputed_v3.both_sexes.tsv.bgz -O 20002_1513.gwas.imputed_v3.both_sexes.tsv.bgz	https://broad-ukb-sumstats-us-east-1.s3.amazonaws.com/round2/additive-tsvs/20002_1513.gwas.imputed_v3.both_sexes.tsv.bgz	9695c5ee70494450647b11212662bb04	binary	phesant	361141	53	359644	1497	20002_0 || CAT-MUL-BINARY-VAR 1513 || Indicator name x135_0_0 || Remove indicator var NAs: 53 || Remove indicator var <0: 0 || Removed 0 examples != 1513 but with missing value (<0) || sample 359644/1497(361141) ||	Code for non-cancer illness. If the participant was uncertain of the type of illness they had had, then they described it to the interviewer (a trained nurse) who attempted to place it within the coding tree. If the illness could not be located in the coding tree then the interviewer entered a free-text description of it. These free-text descriptions were subsequently examined by a doctor and, where possible, matched to entries in the coding tree. Free-text descriptions which could not be matched with very high probability have been marked as unclassifiable.	1.1
20002_1616	Non-cancer illness code, self-reported: insomnia	http://biobank.ctsu.ox.ac.uk/crystal/field.cgi?id=20002	both_sexes	20002_1616.gwas.imputed_v3.both_sexes.tsv.bgz	wget https://broad-ukb-sumstats-us-east-1.s3.amazonaws.com/round2/additive-tsvs/20002_1616.gwas.imputed_v3.both_sexes.tsv.bgz -O 20002_1616.gwas.imputed_v3.both_sexes.tsv.bgz	https://broad-ukb-sumstats-us-east-1.s3.amazonaws.com/round2/additive-tsvs/20002_1616.gwas.imputed_v3.both_sexes.tsv.bgz	f512330e91dca8d5158fc478e3132038	binary	phesant	361141	53	360786	355	20002_0 || CAT-MUL-BINARY-VAR 1616 || Indicator name x135_0_0 || Remove indicator var NAs: 53 || Remove indicator var <0: 0 || Removed 0 examples != 1616 but with missing value (<0) || sample 360786/355(361141) ||	Code for non-cancer illness. If the participant was uncertain of the type of illness they had had, then they described it to the interviewer (a trained nurse) who attempted to place it within the coding tree. If the illness could not be located in the coding tree then the interviewer entered a free-text description of it. These free-text descriptions were subsequently examined by a doctor and, where possible, matched to entries in the coding tree. Free-text descriptions which could not be matched with very high probability have been marked as unclassifiable.	1.1
20002_1330	Non-cancer illness code, self-reported: iron deficiency anaemia	http://biobank.ctsu.ox.ac.uk/crystal/field.cgi?id=20002	both_sexes	20002_1330.gwas.imputed_v3.both_sexes.tsv.bgz	wget https://broad-ukb-sumstats-us-east-1.s3.amazonaws.com/round2/additive-tsvs/20002_1330.gwas.imputed_v3.both_sexes.tsv.bgz -O 20002_1330.gwas.imputed_v3.both_sexes.tsv.bgz	https://broad-ukb-sumstats-us-east-1.s3.amazonaws.com/round2/additive-tsvs/20002_1330.gwas.imputed_v3.both_sexes.tsv.bgz	262b404d24d5e54d89b0541f4fffa3b8	binary	phesant	361141	53	359153	1988	20002_0 || CAT-MUL-BINARY-VAR 1330 || Indicator name x135_0_0 || Remove indicator var NAs: 53 || Remove indicator var <0: 0 || Removed 0 examples != 1330 but with missing value (<0) || sample 359153/1988(361141) ||	Code for non-cancer illness. If the participant was uncertain of the type of illness they had had, then they described it to the interviewer (a trained nurse) who attempted to place it within the coding tree. If the illness could not be located in the coding tree then the interviewer entered a free-text description of it. These free-text descriptions were subsequently examined by a doctor and, where possible, matched to entries in the coding tree. Free-text descriptions which could not be matched with very high probability have been marked as unclassifiable.	1.1
20002_1485	Non-cancer illness code, self-reported: irregular heart beat	http://biobank.ctsu.ox.ac.uk/crystal/field.cgi?id=20002	both_sexes	20002_1485.gwas.imputed_v3.both_sexes.tsv.bgz	wget https://broad-ukb-sumstats-us-east-1.s3.amazonaws.com/round2/additive-tsvs/20002_1485.gwas.imputed_v3.both_sexes.tsv.bgz -O 20002_1485.gwas.imputed_v3.both_sexes.tsv.bgz	https://broad-ukb-sumstats-us-east-1.s3.amazonaws.com/round2/additive-tsvs/20002_1485.gwas.imputed_v3.both_sexes.tsv.bgz	5610e8d823e21688c95925dc67826220	binary	phesant	361141	53	360576	565	20002_0 || CAT-MUL-BINARY-VAR 1485 || Indicator name x135_0_0 || Remove indicator var NAs: 53 || Remove indicator var <0: 0 || Removed 0 examples != 1485 but with missing value (<0) || sample 360576/565(361141) ||	Code for non-cancer illness. If the participant was uncertain of the type of illness they had had, then they described it to the interviewer (a trained nurse) who attempted to place it within the coding tree. If the illness could not be located in the coding tree then the interviewer entered a free-text description of it. These free-text descriptions were subsequently examined by a doctor and, where possible, matched to entries in the coding tree. Free-text descriptions which could not be matched with very high probability have been marked as unclassifiable.	1.1
20002_1154	Non-cancer illness code, self-reported: irritable bowel syndrome	http://biobank.ctsu.ox.ac.uk/crystal/field.cgi?id=20002	both_sexes	20002_1154.gwas.imputed_v3.both_sexes.tsv.bgz	wget https://broad-ukb-sumstats-us-east-1.s3.amazonaws.com/round2/additive-tsvs/20002_1154.gwas.imputed_v3.both_sexes.tsv.bgz -O 20002_1154.gwas.imputed_v3.both_sexes.tsv.bgz	https://broad-ukb-sumstats-us-east-1.s3.amazonaws.com/round2/additive-tsvs/20002_1154.gwas.imputed_v3.both_sexes.tsv.bgz	e647700a08c45ccb43cd6f23162dd6a2	binary	phesant	361141	53	352604	8537	20002_0 || CAT-MUL-BINARY-VAR 1154 || Indicator name x135_0_0 || Remove indicator var NAs: 53 || Remove indicator var <0: 0 || Removed 0 examples != 1154 but with missing value (<0) || sample 352604/8537(361141) ||	Code for non-cancer illness. If the participant was uncertain of the type of illness they had had, then they described it to the interviewer (a trained nurse) who attempted to place it within the coding tree. If the illness could not be located in the coding tree then the interviewer entered a free-text description of it. These free-text descriptions were subsequently examined by a doctor and, where possible, matched to entries in the coding tree. Free-text descriptions which could not be matched with very high probability have been marked as unclassifiable.	1.1
20002_1508	Non-cancer illness code, self-reported: jaundice (unknown cause)	http://biobank.ctsu.ox.ac.uk/crystal/field.cgi?id=20002	both_sexes	20002_1508.gwas.imputed_v3.both_sexes.tsv.bgz	wget https://broad-ukb-sumstats-us-east-1.s3.amazonaws.com/round2/additive-tsvs/20002_1508.gwas.imputed_v3.both_sexes.tsv.bgz -O 20002_1508.gwas.imputed_v3.both_sexes.tsv.bgz	https://broad-ukb-sumstats-us-east-1.s3.amazonaws.com/round2/additive-tsvs/20002_1508.gwas.imputed_v3.both_sexes.tsv.bgz	cf5c7fbd6c79df93147ee5fbedcfb840	binary	phesant	361141	53	360845	296	20002_0 || CAT-MUL-BINARY-VAR 1508 || Indicator name x135_0_0 || Remove indicator var NAs: 53 || Remove indicator var <0: 0 || Removed 0 examples != 1508 but with missing value (<0) || sample 360845/296(361141) ||	Code for non-cancer illness. If the participant was uncertain of the type of illness they had had, then they described it to the interviewer (a trained nurse) who attempted to place it within the coding tree. If the illness could not be located in the coding tree then the interviewer entered a free-text description of it. These free-text descriptions were subsequently examined by a doctor and, where possible, matched to entries in the coding tree. Free-text descriptions which could not be matched with very high probability have been marked as unclassifiable.	1.1
20002_1295	Non-cancer illness code, self-reported: joint disorder	http://biobank.ctsu.ox.ac.uk/crystal/field.cgi?id=20002	both_sexes	20002_1295.gwas.imputed_v3.both_sexes.tsv.bgz	wget https://broad-ukb-sumstats-us-east-1.s3.amazonaws.com/round2/additive-tsvs/20002_1295.gwas.imputed_v3.both_sexes.tsv.bgz -O 20002_1295.gwas.imputed_v3.both_sexes.tsv.bgz	https://broad-ukb-sumstats-us-east-1.s3.amazonaws.com/round2/additive-tsvs/20002_1295.gwas.imputed_v3.both_sexes.tsv.bgz	807f2d460b341b1275353b99de07a593	binary	phesant	361141	53	359398	1743	20002_0 || CAT-MUL-BINARY-VAR 1295 || Indicator name x135_0_0 || Remove indicator var NAs: 53 || Remove indicator var <0: 0 || Removed 0 examples != 1295 but with missing value (<0) || sample 359398/1743(361141) ||	Code for non-cancer illness. If the participant was uncertain of the type of illness they had had, then they described it to the interviewer (a trained nurse) who attempted to place it within the coding tree. If the illness could not be located in the coding tree then the interviewer entered a free-text description of it. These free-text descriptions were subsequently examined by a doctor and, where possible, matched to entries in the coding tree. Free-text descriptions which could not be matched with very high probability have been marked as unclassifiable.	1.1
20002_1537	Non-cancer illness code, self-reported: joint pain	http://biobank.ctsu.ox.ac.uk/crystal/field.cgi?id=20002	both_sexes	20002_1537.gwas.imputed_v3.both_sexes.tsv.bgz	wget https://broad-ukb-sumstats-us-east-1.s3.amazonaws.com/round2/additive-tsvs/20002_1537.gwas.imputed_v3.both_sexes.tsv.bgz -O 20002_1537.gwas.imputed_v3.both_sexes.tsv.bgz	https://broad-ukb-sumstats-us-east-1.s3.amazonaws.com/round2/additive-tsvs/20002_1537.gwas.imputed_v3.both_sexes.tsv.bgz	9cc34c23f3e247a5aecbdc5582c75d84	binary	phesant	361141	53	359932	1209	20002_0 || CAT-MUL-BINARY-VAR 1537 || Indicator name x135_0_0 || Remove indicator var NAs: 53 || Remove indicator var <0: 0 || Removed 0 examples != 1537 but with missing value (<0) || sample 359932/1209(361141) ||	Code for non-cancer illness. If the participant was uncertain of the type of illness they had had, then they described it to the interviewer (a trained nurse) who attempted to place it within the coding tree. If the illness could not be located in the coding tree then the interviewer entered a free-text description of it. These free-text descriptions were subsequently examined by a doctor and, where possible, matched to entries in the coding tree. Free-text descriptions which could not be matched with very high probability have been marked as unclassifiable.	1.1
20002_1197	Non-cancer illness code, self-reported: kidney stone/ureter stone/bladder stone	http://biobank.ctsu.ox.ac.uk/crystal/field.cgi?id=20002	both_sexes	20002_1197.gwas.imputed_v3.both_sexes.tsv.bgz	wget https://broad-ukb-sumstats-us-east-1.s3.amazonaws.com/round2/additive-tsvs/20002_1197.gwas.imputed_v3.both_sexes.tsv.bgz -O 20002_1197.gwas.imputed_v3.both_sexes.tsv.bgz	https://broad-ukb-sumstats-us-east-1.s3.amazonaws.com/round2/additive-tsvs/20002_1197.gwas.imputed_v3.both_sexes.tsv.bgz	3de877bcdc9698ea9df7dbd717afc067	binary	phesant	361141	53	358278	2863	20002_0 || CAT-MUL-BINARY-VAR 1197 || Indicator name x135_0_0 || Remove indicator var NAs: 53 || Remove indicator var <0: 0 || Removed 0 examples != 1197 but with missing value (<0) || sample 358278/2863(361141) ||	Code for non-cancer illness. If the participant was uncertain of the type of illness they had had, then they described it to the interviewer (a trained nurse) who attempted to place it within the coding tree. If the illness could not be located in the coding tree then the interviewer entered a free-text description of it. These free-text descriptions were subsequently examined by a doctor and, where possible, matched to entries in the coding tree. Free-text descriptions which could not be matched with very high probability have been marked as unclassifiable.	1.1
20002_1087	Non-cancer illness code, self-reported: leg claudication/ intermittent claudication	http://biobank.ctsu.ox.ac.uk/crystal/field.cgi?id=20002	both_sexes	20002_1087.gwas.imputed_v3.both_sexes.tsv.bgz	wget https://broad-ukb-sumstats-us-east-1.s3.amazonaws.com/round2/additive-tsvs/20002_1087.gwas.imputed_v3.both_sexes.tsv.bgz -O 20002_1087.gwas.imputed_v3.both_sexes.tsv.bgz	https://broad-ukb-sumstats-us-east-1.s3.amazonaws.com/round2/additive-tsvs/20002_1087.gwas.imputed_v3.both_sexes.tsv.bgz	f9303a82f8589834505f7ab0e4f58517	binary	phesant	361141	53	360864	277	20002_0 || CAT-MUL-BINARY-VAR 1087 || Indicator name x135_0_0 || Remove indicator var NAs: 53 || Remove indicator var <0: 0 || Removed 0 examples != 1087 but with missing value (<0) || sample 360864/277(361141) ||	Code for non-cancer illness. If the participant was uncertain of the type of illness they had had, then they described it to the interviewer (a trained nurse) who attempted to place it within the coding tree. If the illness could not be located in the coding tree then the interviewer entered a free-text description of it. These free-text descriptions were subsequently examined by a doctor and, where possible, matched to entries in the coding tree. Free-text descriptions which could not be matched with very high probability have been marked as unclassifiable.	1.1
20002_1158	Non-cancer illness code, self-reported: liver failure/cirrhosis	http://biobank.ctsu.ox.ac.uk/crystal/field.cgi?id=20002	both_sexes	20002_1158.gwas.imputed_v3.both_sexes.tsv.bgz	wget https://broad-ukb-sumstats-us-east-1.s3.amazonaws.com/round2/additive-tsvs/20002_1158.gwas.imputed_v3.both_sexes.tsv.bgz -O 20002_1158.gwas.imputed_v3.both_sexes.tsv.bgz	https://broad-ukb-sumstats-us-east-1.s3.amazonaws.com/round2/additive-tsvs/20002_1158.gwas.imputed_v3.both_sexes.tsv.bgz	eecc7f051b30b68fa701e27123b27b9e	binary	phesant	361141	53	360877	264	20002_0 || CAT-MUL-BINARY-VAR 1158 || Indicator name x135_0_0 || Remove indicator var NAs: 53 || Remove indicator var <0: 0 || Removed 0 examples != 1158 but with missing value (<0) || sample 360877/264(361141) ||	Code for non-cancer illness. If the participant was uncertain of the type of illness they had had, then they described it to the interviewer (a trained nurse) who attempted to place it within the coding tree. If the illness could not be located in the coding tree then the interviewer entered a free-text description of it. These free-text descriptions were subsequently examined by a doctor and, where possible, matched to entries in the coding tree. Free-text descriptions which could not be matched with very high probability have been marked as unclassifiable.	1.1
20002_1136	Non-cancer illness code, self-reported: liver/biliary/pancreas problem	http://biobank.ctsu.ox.ac.uk/crystal/field.cgi?id=20002	both_sexes	20002_1136.gwas.imputed_v3.both_sexes.tsv.bgz	wget https://broad-ukb-sumstats-us-east-1.s3.amazonaws.com/round2/additive-tsvs/20002_1136.gwas.imputed_v3.both_sexes.tsv.bgz -O 20002_1136.gwas.imputed_v3.both_sexes.tsv.bgz	https://broad-ukb-sumstats-us-east-1.s3.amazonaws.com/round2/additive-tsvs/20002_1136.gwas.imputed_v3.both_sexes.tsv.bgz	500100aceb25662b83cf03c3753408f6	binary	phesant	361141	53	360506	635	20002_0 || CAT-MUL-BINARY-VAR 1136 || Indicator name x135_0_0 || Remove indicator var NAs: 53 || Remove indicator var <0: 0 || Removed 0 examples != 1136 but with missing value (<0) || sample 360506/635(361141) ||	Code for non-cancer illness. If the participant was uncertain of the type of illness they had had, then they described it to the interviewer (a trained nurse) who attempted to place it within the coding tree. If the illness could not be located in the coding tree then the interviewer entered a free-text description of it. These free-text descriptions were subsequently examined by a doctor and, where possible, matched to entries in the coding tree. Free-text descriptions which could not be matched with very high probability have been marked as unclassifiable.	1.1
20002_1327	Non-cancer illness code, self-reported: low platelets/platelet disorder	http://biobank.ctsu.ox.ac.uk/crystal/field.cgi?id=20002	both_sexes	20002_1327.gwas.imputed_v3.both_sexes.tsv.bgz	wget https://broad-ukb-sumstats-us-east-1.s3.amazonaws.com/round2/additive-tsvs/20002_1327.gwas.imputed_v3.both_sexes.tsv.bgz -O 20002_1327.gwas.imputed_v3.both_sexes.tsv.bgz	https://broad-ukb-sumstats-us-east-1.s3.amazonaws.com/round2/additive-tsvs/20002_1327.gwas.imputed_v3.both_sexes.tsv.bgz	b216978e7ac0bac31b010becfacd52e1	binary	phesant	361141	53	360827	314	20002_0 || CAT-MUL-BINARY-VAR 1327 || Indicator name x135_0_0 || Remove indicator var NAs: 53 || Remove indicator var <0: 0 || Removed 0 examples != 1327 but with missing value (<0) || sample 360827/314(361141) ||	Code for non-cancer illness. If the participant was uncertain of the type of illness they had had, then they described it to the interviewer (a trained nurse) who attempted to place it within the coding tree. If the illness could not be located in the coding tree then the interviewer entered a free-text description of it. These free-text descriptions were subsequently examined by a doctor and, where possible, matched to entries in the coding tree. Free-text descriptions which could not be matched with very high probability have been marked as unclassifiable.	1.1
20002_1528	Non-cancer illness code, self-reported: macular degeneration	http://biobank.ctsu.ox.ac.uk/crystal/field.cgi?id=20002	both_sexes	20002_1528.gwas.imputed_v3.both_sexes.tsv.bgz	wget https://broad-ukb-sumstats-us-east-1.s3.amazonaws.com/round2/additive-tsvs/20002_1528.gwas.imputed_v3.both_sexes.tsv.bgz -O 20002_1528.gwas.imputed_v3.both_sexes.tsv.bgz	https://broad-ukb-sumstats-us-east-1.s3.amazonaws.com/round2/additive-tsvs/20002_1528.gwas.imputed_v3.both_sexes.tsv.bgz	13160b917b145e892868315bf18ad094	binary	phesant	361141	53	360929	212	20002_0 || CAT-MUL-BINARY-VAR 1528 || Indicator name x135_0_0 || Remove indicator var NAs: 53 || Remove indicator var <0: 0 || Removed 0 examples != 1528 but with missing value (<0) || sample 360929/212(361141) ||	Code for non-cancer illness. If the participant was uncertain of the type of illness they had had, then they described it to the interviewer (a trained nurse) who attempted to place it within the coding tree. If the illness could not be located in the coding tree then the interviewer entered a free-text description of it. These free-text descriptions were subsequently examined by a doctor and, where possible, matched to entries in the coding tree. Free-text descriptions which could not be matched with very high probability have been marked as unclassifiable.	1.1
20002_1456	Non-cancer illness code, self-reported: malabsorption/coeliac disease	http://biobank.ctsu.ox.ac.uk/crystal/field.cgi?id=20002	both_sexes	20002_1456.gwas.imputed_v3.both_sexes.tsv.bgz	wget https://broad-ukb-sumstats-us-east-1.s3.amazonaws.com/round2/additive-tsvs/20002_1456.gwas.imputed_v3.both_sexes.tsv.bgz -O 20002_1456.gwas.imputed_v3.both_sexes.tsv.bgz	https://broad-ukb-sumstats-us-east-1.s3.amazonaws.com/round2/additive-tsvs/20002_1456.gwas.imputed_v3.both_sexes.tsv.bgz	851c434f1f42e63383cce143e46926bf	binary	phesant	361141	53	359554	1587	20002_0 || CAT-MUL-BINARY-VAR 1456 || Indicator name x135_0_0 || Remove indicator var NAs: 53 || Remove indicator var <0: 0 || Removed 0 examples != 1456 but with missing value (<0) || sample 359554/1587(361141) ||	Code for non-cancer illness. If the participant was uncertain of the type of illness they had had, then they described it to the interviewer (a trained nurse) who attempted to place it within the coding tree. If the illness could not be located in the coding tree then the interviewer entered a free-text description of it. These free-text descriptions were subsequently examined by a doctor and, where possible, matched to entries in the coding tree. Free-text descriptions which could not be matched with very high probability have been marked as unclassifiable.	1.1
20002_1441	Non-cancer illness code, self-reported: malaria	http://biobank.ctsu.ox.ac.uk/crystal/field.cgi?id=20002	both_sexes	20002_1441.gwas.imputed_v3.both_sexes.tsv.bgz	wget https://broad-ukb-sumstats-us-east-1.s3.amazonaws.com/round2/additive-tsvs/20002_1441.gwas.imputed_v3.both_sexes.tsv.bgz -O 20002_1441.gwas.imputed_v3.both_sexes.tsv.bgz	https://broad-ukb-sumstats-us-east-1.s3.amazonaws.com/round2/additive-tsvs/20002_1441.gwas.imputed_v3.both_sexes.tsv.bgz	661e1714105ead010f0df6625ef878de	binary	phesant	361141	53	360713	428	20002_0 || CAT-MUL-BINARY-VAR 1441 || Indicator name x135_0_0 || Remove indicator var NAs: 53 || Remove indicator var <0: 0 || Removed 0 examples != 1441 but with missing value (<0) || sample 360713/428(361141) ||	Code for non-cancer illness. If the participant was uncertain of the type of illness they had had, then they described it to the interviewer (a trained nurse) who attempted to place it within the coding tree. If the illness could not be located in the coding tree then the interviewer entered a free-text description of it. These free-text descriptions were subsequently examined by a doctor and, where possible, matched to entries in the coding tree. Free-text descriptions which could not be matched with very high probability have been marked as unclassifiable.	1.1
20002_1291	Non-cancer illness code, self-reported: mania/bipolar disorder/manic depression	http://biobank.ctsu.ox.ac.uk/crystal/field.cgi?id=20002	both_sexes	20002_1291.gwas.imputed_v3.both_sexes.tsv.bgz	wget https://broad-ukb-sumstats-us-east-1.s3.amazonaws.com/round2/additive-tsvs/20002_1291.gwas.imputed_v3.both_sexes.tsv.bgz -O 20002_1291.gwas.imputed_v3.both_sexes.tsv.bgz	https://broad-ukb-sumstats-us-east-1.s3.amazonaws.com/round2/additive-tsvs/20002_1291.gwas.imputed_v3.both_sexes.tsv.bgz	7dfa42714dc70e32012149753a9b87f2	binary	phesant	361141	53	360133	1008	20002_0 || CAT-MUL-BINARY-VAR 1291 || Indicator name x135_0_0 || Remove indicator var NAs: 53 || Remove indicator var <0: 0 || Removed 0 examples != 1291 but with missing value (<0) || sample 360133/1008(361141) ||	Code for non-cancer illness. If the participant was uncertain of the type of illness they had had, then they described it to the interviewer (a trained nurse) who attempted to place it within the coding tree. If the illness could not be located in the coding tree then the interviewer entered a free-text description of it. These free-text descriptions were subsequently examined by a doctor and, where possible, matched to entries in the coding tree. Free-text descriptions which could not be matched with very high probability have been marked as unclassifiable.	1.1
20002_1568	Non-cancer illness code, self-reported: measles / morbillivirus	http://biobank.ctsu.ox.ac.uk/crystal/field.cgi?id=20002	both_sexes	20002_1568.gwas.imputed_v3.both_sexes.tsv.bgz	wget https://broad-ukb-sumstats-us-east-1.s3.amazonaws.com/round2/additive-tsvs/20002_1568.gwas.imputed_v3.both_sexes.tsv.bgz -O 20002_1568.gwas.imputed_v3.both_sexes.tsv.bgz	https://broad-ukb-sumstats-us-east-1.s3.amazonaws.com/round2/additive-tsvs/20002_1568.gwas.imputed_v3.both_sexes.tsv.bgz	58732f79a69860dc392a79d77dcf77ba	binary	phesant	361141	53	359884	1257	20002_0 || CAT-MUL-BINARY-VAR 1568 || Indicator name x135_0_0 || Remove indicator var NAs: 53 || Remove indicator var <0: 0 || Removed 0 examples != 1568 but with missing value (<0) || sample 359884/1257(361141) ||	Code for non-cancer illness. If the participant was uncertain of the type of illness they had had, then they described it to the interviewer (a trained nurse) who attempted to place it within the coding tree. If the illness could not be located in the coding tree then the interviewer entered a free-text description of it. These free-text descriptions were subsequently examined by a doctor and, where possible, matched to entries in the coding tree. Free-text descriptions which could not be matched with very high probability have been marked as unclassifiable.	1.1
20002_1421	Non-cancer illness code, self-reported: meniere's disease	http://biobank.ctsu.ox.ac.uk/crystal/field.cgi?id=20002	both_sexes	20002_1421.gwas.imputed_v3.both_sexes.tsv.bgz	wget https://broad-ukb-sumstats-us-east-1.s3.amazonaws.com/round2/additive-tsvs/20002_1421.gwas.imputed_v3.both_sexes.tsv.bgz -O 20002_1421.gwas.imputed_v3.both_sexes.tsv.bgz	https://broad-ukb-sumstats-us-east-1.s3.amazonaws.com/round2/additive-tsvs/20002_1421.gwas.imputed_v3.both_sexes.tsv.bgz	78c69bad8189d972a15d62d0a0b49130	binary	phesant	361141	53	360110	1031	20002_0 || CAT-MUL-BINARY-VAR 1421 || Indicator name x135_0_0 || Remove indicator var NAs: 53 || Remove indicator var <0: 0 || Removed 0 examples != 1421 but with missing value (<0) || sample 360110/1031(361141) ||	Code for non-cancer illness. If the participant was uncertain of the type of illness they had had, then they described it to the interviewer (a trained nurse) who attempted to place it within the coding tree. If the illness could not be located in the coding tree then the interviewer entered a free-text description of it. These free-text descriptions were subsequently examined by a doctor and, where possible, matched to entries in the coding tree. Free-text descriptions which could not be matched with very high probability have been marked as unclassifiable.	1.1
20002_1247	Non-cancer illness code, self-reported: meningitis	http://biobank.ctsu.ox.ac.uk/crystal/field.cgi?id=20002	both_sexes	20002_1247.gwas.imputed_v3.both_sexes.tsv.bgz	wget https://broad-ukb-sumstats-us-east-1.s3.amazonaws.com/round2/additive-tsvs/20002_1247.gwas.imputed_v3.both_sexes.tsv.bgz -O 20002_1247.gwas.imputed_v3.both_sexes.tsv.bgz	https://broad-ukb-sumstats-us-east-1.s3.amazonaws.com/round2/additive-tsvs/20002_1247.gwas.imputed_v3.both_sexes.tsv.bgz	916e6192e62b3d2b16c6cafb0cbfd7a4	binary	phesant	361141	53	359626	1515	20002_0 || CAT-MUL-BINARY-VAR 1247 || Indicator name x135_0_0 || Remove indicator var NAs: 53 || Remove indicator var <0: 0 || Removed 0 examples != 1247 but with missing value (<0) || sample 359626/1515(361141) ||	Code for non-cancer illness. If the participant was uncertain of the type of illness they had had, then they described it to the interviewer (a trained nurse) who attempted to place it within the coding tree. If the illness could not be located in the coding tree then the interviewer entered a free-text description of it. These free-text descriptions were subsequently examined by a doctor and, where possible, matched to entries in the coding tree. Free-text descriptions which could not be matched with very high probability have been marked as unclassifiable.	1.1
20002_1265	Non-cancer illness code, self-reported: migraine	http://biobank.ctsu.ox.ac.uk/crystal/field.cgi?id=20002	both_sexes	20002_1265.gwas.imputed_v3.both_sexes.tsv.bgz	wget https://broad-ukb-sumstats-us-east-1.s3.amazonaws.com/round2/additive-tsvs/20002_1265.gwas.imputed_v3.both_sexes.tsv.bgz -O 20002_1265.gwas.imputed_v3.both_sexes.tsv.bgz	https://broad-ukb-sumstats-us-east-1.s3.amazonaws.com/round2/additive-tsvs/20002_1265.gwas.imputed_v3.both_sexes.tsv.bgz	9dc78d6d5176c41d04ebc5e08a607494	binary	phesant	361141	53	350494	10647	20002_0 || CAT-MUL-BINARY-VAR 1265 || Indicator name x135_0_0 || Remove indicator var NAs: 53 || Remove indicator var <0: 0 || Removed 0 examples != 1265 but with missing value (<0) || sample 350494/10647(361141) ||	Code for non-cancer illness. If the participant was uncertain of the type of illness they had had, then they described it to the interviewer (a trained nurse) who attempted to place it within the coding tree. If the illness could not be located in the coding tree then the interviewer entered a free-text description of it. These free-text descriptions were subsequently examined by a doctor and, where possible, matched to entries in the coding tree. Free-text descriptions which could not be matched with very high probability have been marked as unclassifiable.	1.1
20002_1261	Non-cancer illness code, self-reported: multiple sclerosis	http://biobank.ctsu.ox.ac.uk/crystal/field.cgi?id=20002	both_sexes	20002_1261.gwas.imputed_v3.both_sexes.tsv.bgz	wget https://broad-ukb-sumstats-us-east-1.s3.amazonaws.com/round2/additive-tsvs/20002_1261.gwas.imputed_v3.both_sexes.tsv.bgz -O 20002_1261.gwas.imputed_v3.both_sexes.tsv.bgz	https://broad-ukb-sumstats-us-east-1.s3.amazonaws.com/round2/additive-tsvs/20002_1261.gwas.imputed_v3.both_sexes.tsv.bgz	38b04e793a6067bb4790ce4d72d96f7c	binary	phesant	361141	53	359815	1326	20002_0 || CAT-MUL-BINARY-VAR 1261 || Indicator name x135_0_0 || Remove indicator var NAs: 53 || Remove indicator var <0: 0 || Removed 0 examples != 1261 but with missing value (<0) || sample 359815/1326(361141) ||	Code for non-cancer illness. If the participant was uncertain of the type of illness they had had, then they described it to the interviewer (a trained nurse) who attempted to place it within the coding tree. If the illness could not be located in the coding tree then the interviewer entered a free-text description of it. These free-text descriptions were subsequently examined by a doctor and, where possible, matched to entries in the coding tree. Free-text descriptions which could not be matched with very high probability have been marked as unclassifiable.	1.1
20002_1569	Non-cancer illness code, self-reported: mumps / epidemic parotitis	http://biobank.ctsu.ox.ac.uk/crystal/field.cgi?id=20002	both_sexes	20002_1569.gwas.imputed_v3.both_sexes.tsv.bgz	wget https://broad-ukb-sumstats-us-east-1.s3.amazonaws.com/round2/additive-tsvs/20002_1569.gwas.imputed_v3.both_sexes.tsv.bgz -O 20002_1569.gwas.imputed_v3.both_sexes.tsv.bgz	https://broad-ukb-sumstats-us-east-1.s3.amazonaws.com/round2/additive-tsvs/20002_1569.gwas.imputed_v3.both_sexes.tsv.bgz	5ffffbfee4c278152c0066e533f927a0	binary	phesant	361141	53	360347	794	20002_0 || CAT-MUL-BINARY-VAR 1569 || Indicator name x135_0_0 || Remove indicator var NAs: 53 || Remove indicator var <0: 0 || Removed 0 examples != 1569 but with missing value (<0) || sample 360347/794(361141) ||	Code for non-cancer illness. If the participant was uncertain of the type of illness they had had, then they described it to the interviewer (a trained nurse) who attempted to place it within the coding tree. If the illness could not be located in the coding tree then the interviewer entered a free-text description of it. These free-text descriptions were subsequently examined by a doctor and, where possible, matched to entries in the coding tree. Free-text descriptions which could not be matched with very high probability have been marked as unclassifiable.	1.1
20002_1406	Non-cancer illness code, self-reported: muscle or soft tissue injuries	http://biobank.ctsu.ox.ac.uk/crystal/field.cgi?id=20002	both_sexes	20002_1406.gwas.imputed_v3.both_sexes.tsv.bgz	wget https://broad-ukb-sumstats-us-east-1.s3.amazonaws.com/round2/additive-tsvs/20002_1406.gwas.imputed_v3.both_sexes.tsv.bgz -O 20002_1406.gwas.imputed_v3.both_sexes.tsv.bgz	https://broad-ukb-sumstats-us-east-1.s3.amazonaws.com/round2/additive-tsvs/20002_1406.gwas.imputed_v3.both_sexes.tsv.bgz	433484ad2053bb555772c71793497c88	binary	phesant	361141	53	358488	2653	20002_0 || CAT-MUL-BINARY-VAR 1406 || Indicator name x135_0_0 || Remove indicator var NAs: 53 || Remove indicator var <0: 0 || Removed 0 examples != 1406 but with missing value (<0) || sample 358488/2653(361141) ||	Code for non-cancer illness. If the participant was uncertain of the type of illness they had had, then they described it to the interviewer (a trained nurse) who attempted to place it within the coding tree. If the illness could not be located in the coding tree then the interviewer entered a free-text description of it. These free-text descriptions were subsequently examined by a doctor and, where possible, matched to entries in the coding tree. Free-text descriptions which could not be matched with very high probability have been marked as unclassifiable.	1.1
20002_1297	Non-cancer illness code, self-reported: muscle/soft tissue problem	http://biobank.ctsu.ox.ac.uk/crystal/field.cgi?id=20002	both_sexes	20002_1297.gwas.imputed_v3.both_sexes.tsv.bgz	wget https://broad-ukb-sumstats-us-east-1.s3.amazonaws.com/round2/additive-tsvs/20002_1297.gwas.imputed_v3.both_sexes.tsv.bgz -O 20002_1297.gwas.imputed_v3.both_sexes.tsv.bgz	https://broad-ukb-sumstats-us-east-1.s3.amazonaws.com/round2/additive-tsvs/20002_1297.gwas.imputed_v3.both_sexes.tsv.bgz	394fe7bf37b7d23c30620943a987f71f	binary	phesant	361141	53	358279	2862	20002_0 || CAT-MUL-BINARY-VAR 1297 || Indicator name x135_0_0 || Remove indicator var NAs: 53 || Remove indicator var <0: 0 || Removed 0 examples != 1297 but with missing value (<0) || sample 358279/2862(361141) ||	Code for non-cancer illness. If the participant was uncertain of the type of illness they had had, then they described it to the interviewer (a trained nurse) who attempted to place it within the coding tree. If the illness could not be located in the coding tree then the interviewer entered a free-text description of it. These free-text descriptions were subsequently examined by a doctor and, where possible, matched to entries in the coding tree. Free-text descriptions which could not be matched with very high probability have been marked as unclassifiable.	1.1
20002_1417	Non-cancer illness code, self-reported: nasal polyps	http://biobank.ctsu.ox.ac.uk/crystal/field.cgi?id=20002	both_sexes	20002_1417.gwas.imputed_v3.both_sexes.tsv.bgz	wget https://broad-ukb-sumstats-us-east-1.s3.amazonaws.com/round2/additive-tsvs/20002_1417.gwas.imputed_v3.both_sexes.tsv.bgz -O 20002_1417.gwas.imputed_v3.both_sexes.tsv.bgz	https://broad-ukb-sumstats-us-east-1.s3.amazonaws.com/round2/additive-tsvs/20002_1417.gwas.imputed_v3.both_sexes.tsv.bgz	516dd5c06afb37faaf36fece6b28c542	binary	phesant	361141	53	359554	1587	20002_0 || CAT-MUL-BINARY-VAR 1417 || Indicator name x135_0_0 || Remove indicator var NAs: 53 || Remove indicator var <0: 0 || Removed 0 examples != 1417 but with missing value (<0) || sample 359554/1587(361141) ||	Code for non-cancer illness. If the participant was uncertain of the type of illness they had had, then they described it to the interviewer (a trained nurse) who attempted to place it within the coding tree. If the illness could not be located in the coding tree then the interviewer entered a free-text description of it. These free-text descriptions were subsequently examined by a doctor and, where possible, matched to entries in the coding tree. Free-text descriptions which could not be matched with very high probability have been marked as unclassifiable.	1.1
20002_1413	Non-cancer illness code, self-reported: nasal/sinus disorder	http://biobank.ctsu.ox.ac.uk/crystal/field.cgi?id=20002	both_sexes	20002_1413.gwas.imputed_v3.both_sexes.tsv.bgz	wget https://broad-ukb-sumstats-us-east-1.s3.amazonaws.com/round2/additive-tsvs/20002_1413.gwas.imputed_v3.both_sexes.tsv.bgz -O 20002_1413.gwas.imputed_v3.both_sexes.tsv.bgz	https://broad-ukb-sumstats-us-east-1.s3.amazonaws.com/round2/additive-tsvs/20002_1413.gwas.imputed_v3.both_sexes.tsv.bgz	5888e1b51d483101a213808e4616d5d0	binary	phesant	361141	53	359745	1396	20002_0 || CAT-MUL-BINARY-VAR 1413 || Indicator name x135_0_0 || Remove indicator var NAs: 53 || Remove indicator var <0: 0 || Removed 0 examples != 1413 but with missing value (<0) || sample 359745/1396(361141) ||	Code for non-cancer illness. If the participant was uncertain of the type of illness they had had, then they described it to the interviewer (a trained nurse) who attempted to place it within the coding tree. If the illness could not be located in the coding tree then the interviewer entered a free-text description of it. These free-text descriptions were subsequently examined by a doctor and, where possible, matched to entries in the coding tree. Free-text descriptions which could not be matched with very high probability have been marked as unclassifiable.	1.1
20002_1288	Non-cancer illness code, self-reported: nervous breakdown	http://biobank.ctsu.ox.ac.uk/crystal/field.cgi?id=20002	both_sexes	20002_1288.gwas.imputed_v3.both_sexes.tsv.bgz	wget https://broad-ukb-sumstats-us-east-1.s3.amazonaws.com/round2/additive-tsvs/20002_1288.gwas.imputed_v3.both_sexes.tsv.bgz -O 20002_1288.gwas.imputed_v3.both_sexes.tsv.bgz	https://broad-ukb-sumstats-us-east-1.s3.amazonaws.com/round2/additive-tsvs/20002_1288.gwas.imputed_v3.both_sexes.tsv.bgz	6b81996e68595ca52b22268c9db8c48f	binary	phesant	361141	53	360573	568	20002_0 || CAT-MUL-BINARY-VAR 1288 || Indicator name x135_0_0 || Remove indicator var NAs: 53 || Remove indicator var <0: 0 || Removed 0 examples != 1288 but with missing value (<0) || sample 360573/568(361141) ||	Code for non-cancer illness. If the participant was uncertain of the type of illness they had had, then they described it to the interviewer (a trained nurse) who attempted to place it within the coding tree. If the illness could not be located in the coding tree then the interviewer entered a free-text description of it. These free-text descriptions were subsequently examined by a doctor and, where possible, matched to entries in the coding tree. Free-text descriptions which could not be matched with very high probability have been marked as unclassifiable.	1.1
20002_1157	Non-cancer illness code, self-reported: non-infective hepatitis	http://biobank.ctsu.ox.ac.uk/crystal/field.cgi?id=20002	both_sexes	20002_1157.gwas.imputed_v3.both_sexes.tsv.bgz	wget https://broad-ukb-sumstats-us-east-1.s3.amazonaws.com/round2/additive-tsvs/20002_1157.gwas.imputed_v3.both_sexes.tsv.bgz -O 20002_1157.gwas.imputed_v3.both_sexes.tsv.bgz	https://broad-ukb-sumstats-us-east-1.s3.amazonaws.com/round2/additive-tsvs/20002_1157.gwas.imputed_v3.both_sexes.tsv.bgz	3c68d63a878fcb91e324543d3f6ec764	binary	phesant	361141	53	360767	374	20002_0 || CAT-MUL-BINARY-VAR 1157 || Indicator name x135_0_0 || Remove indicator var NAs: 53 || Remove indicator var <0: 0 || Removed 0 examples != 1157 but with missing value (<0) || sample 360767/374(361141) ||	Code for non-cancer illness. If the participant was uncertain of the type of illness they had had, then they described it to the interviewer (a trained nurse) who attempted to place it within the coding tree. If the illness could not be located in the coding tree then the interviewer entered a free-text description of it. These free-text descriptions were subsequently examined by a doctor and, where possible, matched to entries in the coding tree. Free-text descriptions which could not be matched with very high probability have been marked as unclassifiable.	1.1
20002_1134	Non-cancer illness code, self-reported: oesophageal disorder	http://biobank.ctsu.ox.ac.uk/crystal/field.cgi?id=20002	both_sexes	20002_1134.gwas.imputed_v3.both_sexes.tsv.bgz	wget https://broad-ukb-sumstats-us-east-1.s3.amazonaws.com/round2/additive-tsvs/20002_1134.gwas.imputed_v3.both_sexes.tsv.bgz -O 20002_1134.gwas.imputed_v3.both_sexes.tsv.bgz	https://broad-ukb-sumstats-us-east-1.s3.amazonaws.com/round2/additive-tsvs/20002_1134.gwas.imputed_v3.both_sexes.tsv.bgz	96d488b4f9ab7c3edae152c55db1fc8e	binary	phesant	361141	53	360922	219	20002_0 || CAT-MUL-BINARY-VAR 1134 || Indicator name x135_0_0 || Remove indicator var NAs: 53 || Remove indicator var <0: 0 || Removed 0 examples != 1134 but with missing value (<0) || sample 360922/219(361141) ||	Code for non-cancer illness. If the participant was uncertain of the type of illness they had had, then they described it to the interviewer (a trained nurse) who attempted to place it within the coding tree. If the illness could not be located in the coding tree then the interviewer entered a free-text description of it. These free-text descriptions were subsequently examined by a doctor and, where possible, matched to entries in the coding tree. Free-text descriptions which could not be matched with very high probability have been marked as unclassifiable.	1.1
20002_1139	Non-cancer illness code, self-reported: oesophagitis/barretts oesophagus	http://biobank.ctsu.ox.ac.uk/crystal/field.cgi?id=20002	both_sexes	20002_1139.gwas.imputed_v3.both_sexes.tsv.bgz	wget https://broad-ukb-sumstats-us-east-1.s3.amazonaws.com/round2/additive-tsvs/20002_1139.gwas.imputed_v3.both_sexes.tsv.bgz -O 20002_1139.gwas.imputed_v3.both_sexes.tsv.bgz	https://broad-ukb-sumstats-us-east-1.s3.amazonaws.com/round2/additive-tsvs/20002_1139.gwas.imputed_v3.both_sexes.tsv.bgz	5fd9d104293ad66639c060322f53b0d9	binary	phesant	361141	53	359997	1144	20002_0 || CAT-MUL-BINARY-VAR 1139 || Indicator name x135_0_0 || Remove indicator var NAs: 53 || Remove indicator var <0: 0 || Removed 0 examples != 1139 but with missing value (<0) || sample 359997/1144(361141) ||	Code for non-cancer illness. If the participant was uncertain of the type of illness they had had, then they described it to the interviewer (a trained nurse) who attempted to place it within the coding tree. If the illness could not be located in the coding tree then the interviewer entered a free-text description of it. These free-text descriptions were subsequently examined by a doctor and, where possible, matched to entries in the coding tree. Free-text descriptions which could not be matched with very high probability have been marked as unclassifiable.	1.1
20002_1465	Non-cancer illness code, self-reported: osteoarthritis	http://biobank.ctsu.ox.ac.uk/crystal/field.cgi?id=20002	both_sexes	20002_1465.gwas.imputed_v3.both_sexes.tsv.bgz	wget https://broad-ukb-sumstats-us-east-1.s3.amazonaws.com/round2/additive-tsvs/20002_1465.gwas.imputed_v3.both_sexes.tsv.bgz -O 20002_1465.gwas.imputed_v3.both_sexes.tsv.bgz	https://broad-ukb-sumstats-us-east-1.s3.amazonaws.com/round2/additive-tsvs/20002_1465.gwas.imputed_v3.both_sexes.tsv.bgz	1f5a5675725d2675632a2339a6b556b8	binary	phesant	361141	53	331095	30046	20002_0 || CAT-MUL-BINARY-VAR 1465 || Indicator name x135_0_0 || Remove indicator var NAs: 53 || Remove indicator var <0: 0 || Removed 0 examples != 1465 but with missing value (<0) || sample 331095/30046(361141) ||	Code for non-cancer illness. If the participant was uncertain of the type of illness they had had, then they described it to the interviewer (a trained nurse) who attempted to place it within the coding tree. If the illness could not be located in the coding tree then the interviewer entered a free-text description of it. These free-text descriptions were subsequently examined by a doctor and, where possible, matched to entries in the coding tree. Free-text descriptions which could not be matched with very high probability have been marked as unclassifiable.	1.1
20002_1308	Non-cancer illness code, self-reported: osteomyelitis	http://biobank.ctsu.ox.ac.uk/crystal/field.cgi?id=20002	both_sexes	20002_1308.gwas.imputed_v3.both_sexes.tsv.bgz	wget https://broad-ukb-sumstats-us-east-1.s3.amazonaws.com/round2/additive-tsvs/20002_1308.gwas.imputed_v3.both_sexes.tsv.bgz -O 20002_1308.gwas.imputed_v3.both_sexes.tsv.bgz	https://broad-ukb-sumstats-us-east-1.s3.amazonaws.com/round2/additive-tsvs/20002_1308.gwas.imputed_v3.both_sexes.tsv.bgz	dfbbc2b1865b033ee584c0c15dfb4b12	binary	phesant	361141	53	360577	564	20002_0 || CAT-MUL-BINARY-VAR 1308 || Indicator name x135_0_0 || Remove indicator var NAs: 53 || Remove indicator var <0: 0 || Removed 0 examples != 1308 but with missing value (<0) || sample 360577/564(361141) ||	Code for non-cancer illness. If the participant was uncertain of the type of illness they had had, then they described it to the interviewer (a trained nurse) who attempted to place it within the coding tree. If the illness could not be located in the coding tree then the interviewer entered a free-text description of it. These free-text descriptions were subsequently examined by a doctor and, where possible, matched to entries in the coding tree. Free-text descriptions which could not be matched with very high probability have been marked as unclassifiable.	1.1
20002_1617	Non-cancer illness code, self-reported: osteopenia	http://biobank.ctsu.ox.ac.uk/crystal/field.cgi?id=20002	both_sexes	20002_1617.gwas.imputed_v3.both_sexes.tsv.bgz	wget https://broad-ukb-sumstats-us-east-1.s3.amazonaws.com/round2/additive-tsvs/20002_1617.gwas.imputed_v3.both_sexes.tsv.bgz -O 20002_1617.gwas.imputed_v3.both_sexes.tsv.bgz	https://broad-ukb-sumstats-us-east-1.s3.amazonaws.com/round2/additive-tsvs/20002_1617.gwas.imputed_v3.both_sexes.tsv.bgz	0948d6ef66b71ca7ed1a8e4c300ea690	binary	phesant	361141	53	360242	899	20002_0 || CAT-MUL-BINARY-VAR 1617 || Indicator name x135_0_0 || Remove indicator var NAs: 53 || Remove indicator var <0: 0 || Removed 0 examples != 1617 but with missing value (<0) || sample 360242/899(361141) ||	Code for non-cancer illness. If the participant was uncertain of the type of illness they had had, then they described it to the interviewer (a trained nurse) who attempted to place it within the coding tree. If the illness could not be located in the coding tree then the interviewer entered a free-text description of it. These free-text descriptions were subsequently examined by a doctor and, where possible, matched to entries in the coding tree. Free-text descriptions which could not be matched with very high probability have been marked as unclassifiable.	1.1
20002_1309	Non-cancer illness code, self-reported: osteoporosis	http://biobank.ctsu.ox.ac.uk/crystal/field.cgi?id=20002	both_sexes	20002_1309.gwas.imputed_v3.both_sexes.tsv.bgz	wget https://broad-ukb-sumstats-us-east-1.s3.amazonaws.com/round2/additive-tsvs/20002_1309.gwas.imputed_v3.both_sexes.tsv.bgz -O 20002_1309.gwas.imputed_v3.both_sexes.tsv.bgz	https://broad-ukb-sumstats-us-east-1.s3.amazonaws.com/round2/additive-tsvs/20002_1309.gwas.imputed_v3.both_sexes.tsv.bgz	2cc86e4b2d467fe64f3e23c150e2e76e	binary	phesant	361141	53	355405	5736	20002_0 || CAT-MUL-BINARY-VAR 1309 || Indicator name x135_0_0 || Remove indicator var NAs: 53 || Remove indicator var <0: 0 || Removed 0 examples != 1309 but with missing value (<0) || sample 355405/5736(361141) ||	Code for non-cancer illness. If the participant was uncertain of the type of illness they had had, then they described it to the interviewer (a trained nurse) who attempted to place it within the coding tree. If the illness could not be located in the coding tree then the interviewer entered a free-text description of it. These free-text descriptions were subsequently examined by a doctor and, where possible, matched to entries in the coding tree. Free-text descriptions which could not be matched with very high probability have been marked as unclassifiable.	1.1
20002_1137	Non-cancer illness code, self-reported: other abdominal problem	http://biobank.ctsu.ox.ac.uk/crystal/field.cgi?id=20002	both_sexes	20002_1137.gwas.imputed_v3.both_sexes.tsv.bgz	wget https://broad-ukb-sumstats-us-east-1.s3.amazonaws.com/round2/additive-tsvs/20002_1137.gwas.imputed_v3.both_sexes.tsv.bgz -O 20002_1137.gwas.imputed_v3.both_sexes.tsv.bgz	https://broad-ukb-sumstats-us-east-1.s3.amazonaws.com/round2/additive-tsvs/20002_1137.gwas.imputed_v3.both_sexes.tsv.bgz	fb5ce68c29331fe0040c024baf081d7e	binary	phesant	361141	53	360719	422	20002_0 || CAT-MUL-BINARY-VAR 1137 || Indicator name x135_0_0 || Remove indicator var NAs: 53 || Remove indicator var <0: 0 || Removed 0 examples != 1137 but with missing value (<0) || sample 360719/422(361141) ||	Code for non-cancer illness. If the participant was uncertain of the type of illness they had had, then they described it to the interviewer (a trained nurse) who attempted to place it within the coding tree. If the illness could not be located in the coding tree then the interviewer entered a free-text description of it. These free-text descriptions were subsequently examined by a doctor and, where possible, matched to entries in the coding tree. Free-text descriptions which could not be matched with very high probability have been marked as unclassifiable.	1.1
20002_1467	Non-cancer illness code, self-reported: other joint disorder	http://biobank.ctsu.ox.ac.uk/crystal/field.cgi?id=20002	both_sexes	20002_1467.gwas.imputed_v3.both_sexes.tsv.bgz	wget https://broad-ukb-sumstats-us-east-1.s3.amazonaws.com/round2/additive-tsvs/20002_1467.gwas.imputed_v3.both_sexes.tsv.bgz -O 20002_1467.gwas.imputed_v3.both_sexes.tsv.bgz	https://broad-ukb-sumstats-us-east-1.s3.amazonaws.com/round2/additive-tsvs/20002_1467.gwas.imputed_v3.both_sexes.tsv.bgz	d150ffd6c5d90015bf46cf901141e91b	binary	phesant	361141	53	358865	2276	20002_0 || CAT-MUL-BINARY-VAR 1467 || Indicator name x135_0_0 || Remove indicator var NAs: 53 || Remove indicator var <0: 0 || Removed 0 examples != 1467 but with missing value (<0) || sample 358865/2276(361141) ||	Code for non-cancer illness. If the participant was uncertain of the type of illness they had had, then they described it to the interviewer (a trained nurse) who attempted to place it within the coding tree. If the illness could not be located in the coding tree then the interviewer entered a free-text description of it. These free-text descriptions were subsequently examined by a doctor and, where possible, matched to entries in the coding tree. Free-text descriptions which could not be matched with very high probability have been marked as unclassifiable.	1.1
20002_1434	Non-cancer illness code, self-reported: other neurological problem	http://biobank.ctsu.ox.ac.uk/crystal/field.cgi?id=20002	both_sexes	20002_1434.gwas.imputed_v3.both_sexes.tsv.bgz	wget https://broad-ukb-sumstats-us-east-1.s3.amazonaws.com/round2/additive-tsvs/20002_1434.gwas.imputed_v3.both_sexes.tsv.bgz -O 20002_1434.gwas.imputed_v3.both_sexes.tsv.bgz	https://broad-ukb-sumstats-us-east-1.s3.amazonaws.com/round2/additive-tsvs/20002_1434.gwas.imputed_v3.both_sexes.tsv.bgz	db44e1f54aae30a605f16f57d5273d54	binary	phesant	361141	53	359633	1508	20002_0 || CAT-MUL-BINARY-VAR 1434 || Indicator name x135_0_0 || Remove indicator var NAs: 53 || Remove indicator var <0: 0 || Removed 0 examples != 1434 but with missing value (<0) || sample 359633/1508(361141) ||	Code for non-cancer illness. If the participant was uncertain of the type of illness they had had, then they described it to the interviewer (a trained nurse) who attempted to place it within the coding tree. If the illness could not be located in the coding tree then the interviewer entered a free-text description of it. These free-text descriptions were subsequently examined by a doctor and, where possible, matched to entries in the coding tree. Free-text descriptions which could not be matched with very high probability have been marked as unclassifiable.	1.1
20002_1405	Non-cancer illness code, self-reported: other renal/kidney problem	http://biobank.ctsu.ox.ac.uk/crystal/field.cgi?id=20002	both_sexes	20002_1405.gwas.imputed_v3.both_sexes.tsv.bgz	wget https://broad-ukb-sumstats-us-east-1.s3.amazonaws.com/round2/additive-tsvs/20002_1405.gwas.imputed_v3.both_sexes.tsv.bgz -O 20002_1405.gwas.imputed_v3.both_sexes.tsv.bgz	https://broad-ukb-sumstats-us-east-1.s3.amazonaws.com/round2/additive-tsvs/20002_1405.gwas.imputed_v3.both_sexes.tsv.bgz	f16ee121dd6f7ed5dfc4bd81eac13890	binary	phesant	361141	53	359637	1504	20002_0 || CAT-MUL-BINARY-VAR 1405 || Indicator name x135_0_0 || Remove indicator var NAs: 53 || Remove indicator var <0: 0 || Removed 0 examples != 1405 but with missing value (<0) || sample 359637/1504(361141) ||	Code for non-cancer illness. If the participant was uncertain of the type of illness they had had, then they described it to the interviewer (a trained nurse) who attempted to place it within the coding tree. If the illness could not be located in the coding tree then the interviewer entered a free-text description of it. These free-text descriptions were subsequently examined by a doctor and, where possible, matched to entries in the coding tree. Free-text descriptions which could not be matched with very high probability have been marked as unclassifiable.	1.1
20002_1117	Non-cancer illness code, self-reported: other respiratory problems	http://biobank.ctsu.ox.ac.uk/crystal/field.cgi?id=20002	both_sexes	20002_1117.gwas.imputed_v3.both_sexes.tsv.bgz	wget https://broad-ukb-sumstats-us-east-1.s3.amazonaws.com/round2/additive-tsvs/20002_1117.gwas.imputed_v3.both_sexes.tsv.bgz -O 20002_1117.gwas.imputed_v3.both_sexes.tsv.bgz	https://broad-ukb-sumstats-us-east-1.s3.amazonaws.com/round2/additive-tsvs/20002_1117.gwas.imputed_v3.both_sexes.tsv.bgz	da2d60540441191c371a09a6dec4e5a8	binary	phesant	361141	53	360513	628	20002_0 || CAT-MUL-BINARY-VAR 1117 || Indicator name x135_0_0 || Remove indicator var NAs: 53 || Remove indicator var <0: 0 || Removed 0 examples != 1117 but with missing value (<0) || sample 360513/628(361141) ||	Code for non-cancer illness. If the participant was uncertain of the type of illness they had had, then they described it to the interviewer (a trained nurse) who attempted to place it within the coding tree. If the illness could not be located in the coding tree then the interviewer entered a free-text description of it. These free-text descriptions were subsequently examined by a doctor and, where possible, matched to entries in the coding tree. Free-text descriptions which could not be matched with very high probability have been marked as unclassifiable.	1.1
20002_1165	Non-cancer illness code, self-reported: pancreatitis	http://biobank.ctsu.ox.ac.uk/crystal/field.cgi?id=20002	both_sexes	20002_1165.gwas.imputed_v3.both_sexes.tsv.bgz	wget https://broad-ukb-sumstats-us-east-1.s3.amazonaws.com/round2/additive-tsvs/20002_1165.gwas.imputed_v3.both_sexes.tsv.bgz -O 20002_1165.gwas.imputed_v3.both_sexes.tsv.bgz	https://broad-ukb-sumstats-us-east-1.s3.amazonaws.com/round2/additive-tsvs/20002_1165.gwas.imputed_v3.both_sexes.tsv.bgz	d6e960d89d0562e3b7524051be235bbc	binary	phesant	361141	53	360364	777	20002_0 || CAT-MUL-BINARY-VAR 1165 || Indicator name x135_0_0 || Remove indicator var NAs: 53 || Remove indicator var <0: 0 || Removed 0 examples != 1165 but with missing value (<0) || sample 360364/777(361141) ||	Code for non-cancer illness. If the participant was uncertain of the type of illness they had had, then they described it to the interviewer (a trained nurse) who attempted to place it within the coding tree. If the illness could not be located in the coding tree then the interviewer entered a free-text description of it. These free-text descriptions were subsequently examined by a doctor and, where possible, matched to entries in the coding tree. Free-text descriptions which could not be matched with very high probability have been marked as unclassifiable.	1.1
20002_1262	Non-cancer illness code, self-reported: parkinsons disease	http://biobank.ctsu.ox.ac.uk/crystal/field.cgi?id=20002	both_sexes	20002_1262.gwas.imputed_v3.both_sexes.tsv.bgz	wget https://broad-ukb-sumstats-us-east-1.s3.amazonaws.com/round2/additive-tsvs/20002_1262.gwas.imputed_v3.both_sexes.tsv.bgz -O 20002_1262.gwas.imputed_v3.both_sexes.tsv.bgz	https://broad-ukb-sumstats-us-east-1.s3.amazonaws.com/round2/additive-tsvs/20002_1262.gwas.imputed_v3.both_sexes.tsv.bgz	85a3efc0bb4802fb6d24e9cc95613e6d	binary	phesant	361141	53	360489	652	20002_0 || CAT-MUL-BINARY-VAR 1262 || Indicator name x135_0_0 || Remove indicator var NAs: 53 || Remove indicator var <0: 0 || Removed 0 examples != 1262 but with missing value (<0) || sample 360489/652(361141) ||	Code for non-cancer illness. If the participant was uncertain of the type of illness they had had, then they described it to the interviewer (a trained nurse) who attempted to place it within the coding tree. If the illness could not be located in the coding tree then the interviewer entered a free-text description of it. These free-text descriptions were subsequently examined by a doctor and, where possible, matched to entries in the coding tree. Free-text descriptions which could not be matched with very high probability have been marked as unclassifiable.	1.1
20002_1400	Non-cancer illness code, self-reported: peptic ulcer	http://biobank.ctsu.ox.ac.uk/crystal/field.cgi?id=20002	both_sexes	20002_1400.gwas.imputed_v3.both_sexes.tsv.bgz	wget https://broad-ukb-sumstats-us-east-1.s3.amazonaws.com/round2/additive-tsvs/20002_1400.gwas.imputed_v3.both_sexes.tsv.bgz -O 20002_1400.gwas.imputed_v3.both_sexes.tsv.bgz	https://broad-ukb-sumstats-us-east-1.s3.amazonaws.com/round2/additive-tsvs/20002_1400.gwas.imputed_v3.both_sexes.tsv.bgz	ca5c9f98c2b1d1fc000fc54cb96a5800	binary	phesant	361141	53	360760	381	20002_0 || CAT-MUL-BINARY-VAR 1400 || Indicator name x135_0_0 || Remove indicator var NAs: 53 || Remove indicator var <0: 0 || Removed 0 examples != 1400 but with missing value (<0) || sample 360760/381(361141) ||	Code for non-cancer illness. If the participant was uncertain of the type of illness they had had, then they described it to the interviewer (a trained nurse) who attempted to place it within the coding tree. If the illness could not be located in the coding tree then the interviewer entered a free-text description of it. These free-text descriptions were subsequently examined by a doctor and, where possible, matched to entries in the coding tree. Free-text descriptions which could not be matched with very high probability have been marked as unclassifiable.	1.1
20002_1080	Non-cancer illness code, self-reported: pericardial problem	http://biobank.ctsu.ox.ac.uk/crystal/field.cgi?id=20002	both_sexes	20002_1080.gwas.imputed_v3.both_sexes.tsv.bgz	wget https://broad-ukb-sumstats-us-east-1.s3.amazonaws.com/round2/additive-tsvs/20002_1080.gwas.imputed_v3.both_sexes.tsv.bgz -O 20002_1080.gwas.imputed_v3.both_sexes.tsv.bgz	https://broad-ukb-sumstats-us-east-1.s3.amazonaws.com/round2/additive-tsvs/20002_1080.gwas.imputed_v3.both_sexes.tsv.bgz	8848117b005e155a6b62d5135d4be26d	binary	phesant	361141	53	360939	202	20002_0 || CAT-MUL-BINARY-VAR 1080 || Indicator name x135_0_0 || Remove indicator var NAs: 53 || Remove indicator var <0: 0 || Removed 0 examples != 1080 but with missing value (<0) || sample 360939/202(361141) ||	Code for non-cancer illness. If the participant was uncertain of the type of illness they had had, then they described it to the interviewer (a trained nurse) who attempted to place it within the coding tree. If the illness could not be located in the coding tree then the interviewer entered a free-text description of it. These free-text descriptions were subsequently examined by a doctor and, where possible, matched to entries in the coding tree. Free-text descriptions which could not be matched with very high probability have been marked as unclassifiable.	1.1
20002_1254	Non-cancer illness code, self-reported: peripheral nerve disorder	http://biobank.ctsu.ox.ac.uk/crystal/field.cgi?id=20002	both_sexes	20002_1254.gwas.imputed_v3.both_sexes.tsv.bgz	wget https://broad-ukb-sumstats-us-east-1.s3.amazonaws.com/round2/additive-tsvs/20002_1254.gwas.imputed_v3.both_sexes.tsv.bgz -O 20002_1254.gwas.imputed_v3.both_sexes.tsv.bgz	https://broad-ukb-sumstats-us-east-1.s3.amazonaws.com/round2/additive-tsvs/20002_1254.gwas.imputed_v3.both_sexes.tsv.bgz	cba103daffcdb0f2a7a138ab0bb4b444	binary	phesant	361141	53	360935	206	20002_0 || CAT-MUL-BINARY-VAR 1254 || Indicator name x135_0_0 || Remove indicator var NAs: 53 || Remove indicator var <0: 0 || Removed 0 examples != 1254 but with missing value (<0) || sample 360935/206(361141) ||	Code for non-cancer illness. If the participant was uncertain of the type of illness they had had, then they described it to the interviewer (a trained nurse) who attempted to place it within the coding tree. If the illness could not be located in the coding tree then the interviewer entered a free-text description of it. These free-text descriptions were subsequently examined by a doctor and, where possible, matched to entries in the coding tree. Free-text descriptions which could not be matched with very high probability have been marked as unclassifiable.	1.1
20002_1255	Non-cancer illness code, self-reported: peripheral neuropathy	http://biobank.ctsu.ox.ac.uk/crystal/field.cgi?id=20002	both_sexes	20002_1255.gwas.imputed_v3.both_sexes.tsv.bgz	wget https://broad-ukb-sumstats-us-east-1.s3.amazonaws.com/round2/additive-tsvs/20002_1255.gwas.imputed_v3.both_sexes.tsv.bgz -O 20002_1255.gwas.imputed_v3.both_sexes.tsv.bgz	https://broad-ukb-sumstats-us-east-1.s3.amazonaws.com/round2/additive-tsvs/20002_1255.gwas.imputed_v3.both_sexes.tsv.bgz	cde75286bd7004371eac8ca0a7b38650	binary	phesant	361141	53	360621	520	20002_0 || CAT-MUL-BINARY-VAR 1255 || Indicator name x135_0_0 || Remove indicator var NAs: 53 || Remove indicator var <0: 0 || Removed 0 examples != 1255 but with missing value (<0) || sample 360621/520(361141) ||	Code for non-cancer illness. If the participant was uncertain of the type of illness they had had, then they described it to the interviewer (a trained nurse) who attempted to place it within the coding tree. If the illness could not be located in the coding tree then the interviewer entered a free-text description of it. These free-text descriptions were subsequently examined by a doctor and, where possible, matched to entries in the coding tree. Free-text descriptions which could not be matched with very high probability have been marked as unclassifiable.	1.1
20002_1067	Non-cancer illness code, self-reported: peripheral vascular disease	http://biobank.ctsu.ox.ac.uk/crystal/field.cgi?id=20002	both_sexes	20002_1067.gwas.imputed_v3.both_sexes.tsv.bgz	wget https://broad-ukb-sumstats-us-east-1.s3.amazonaws.com/round2/additive-tsvs/20002_1067.gwas.imputed_v3.both_sexes.tsv.bgz -O 20002_1067.gwas.imputed_v3.both_sexes.tsv.bgz	https://broad-ukb-sumstats-us-east-1.s3.amazonaws.com/round2/additive-tsvs/20002_1067.gwas.imputed_v3.both_sexes.tsv.bgz	21d2dc6abace7b0aceae2aebbbe6373c	binary	phesant	361141	53	360477	664	20002_0 || CAT-MUL-BINARY-VAR 1067 || Indicator name x135_0_0 || Remove indicator var NAs: 53 || Remove indicator var <0: 0 || Removed 0 examples != 1067 but with missing value (<0) || sample 360477/664(361141) ||	Code for non-cancer illness. If the participant was uncertain of the type of illness they had had, then they described it to the interviewer (a trained nurse) who attempted to place it within the coding tree. If the illness could not be located in the coding tree then the interviewer entered a free-text description of it. These free-text descriptions were subsequently examined by a doctor and, where possible, matched to entries in the coding tree. Free-text descriptions which could not be matched with very high probability have been marked as unclassifiable.	1.1
20002_1190	Non-cancer illness code, self-reported: peritonitis	http://biobank.ctsu.ox.ac.uk/crystal/field.cgi?id=20002	both_sexes	20002_1190.gwas.imputed_v3.both_sexes.tsv.bgz	wget https://broad-ukb-sumstats-us-east-1.s3.amazonaws.com/round2/additive-tsvs/20002_1190.gwas.imputed_v3.both_sexes.tsv.bgz -O 20002_1190.gwas.imputed_v3.both_sexes.tsv.bgz	https://broad-ukb-sumstats-us-east-1.s3.amazonaws.com/round2/additive-tsvs/20002_1190.gwas.imputed_v3.both_sexes.tsv.bgz	b8d6781eb00d6c5968aaaea3b86bacca	binary	phesant	361141	53	359880	1261	20002_0 || CAT-MUL-BINARY-VAR 1190 || Indicator name x135_0_0 || Remove indicator var NAs: 53 || Remove indicator var <0: 0 || Removed 0 examples != 1190 but with missing value (<0) || sample 359880/1261(361141) ||	Code for non-cancer illness. If the participant was uncertain of the type of illness they had had, then they described it to the interviewer (a trained nurse) who attempted to place it within the coding tree. If the illness could not be located in the coding tree then the interviewer entered a free-text description of it. These free-text descriptions were subsequently examined by a doctor and, where possible, matched to entries in the coding tree. Free-text descriptions which could not be matched with very high probability have been marked as unclassifiable.	1.1
20002_1331	Non-cancer illness code, self-reported: pernicious anaemia	http://biobank.ctsu.ox.ac.uk/crystal/field.cgi?id=20002	both_sexes	20002_1331.gwas.imputed_v3.both_sexes.tsv.bgz	wget https://broad-ukb-sumstats-us-east-1.s3.amazonaws.com/round2/additive-tsvs/20002_1331.gwas.imputed_v3.both_sexes.tsv.bgz -O 20002_1331.gwas.imputed_v3.both_sexes.tsv.bgz	https://broad-ukb-sumstats-us-east-1.s3.amazonaws.com/round2/additive-tsvs/20002_1331.gwas.imputed_v3.both_sexes.tsv.bgz	6042eee64a3c0f10545a7d1ec0f999af	binary	phesant	361141	53	360032	1109	20002_0 || CAT-MUL-BINARY-VAR 1331 || Indicator name x135_0_0 || Remove indicator var NAs: 53 || Remove indicator var <0: 0 || Removed 0 examples != 1331 but with missing value (<0) || sample 360032/1109(361141) ||	Code for non-cancer illness. If the participant was uncertain of the type of illness they had had, then they described it to the interviewer (a trained nurse) who attempted to place it within the coding tree. If the illness could not be located in the coding tree then the interviewer entered a free-text description of it. These free-text descriptions were subsequently examined by a doctor and, where possible, matched to entries in the coding tree. Free-text descriptions which could not be matched with very high probability have been marked as unclassifiable.	1.1
20002_1238	Non-cancer illness code, self-reported: pituitary adenoma/tumour	http://biobank.ctsu.ox.ac.uk/crystal/field.cgi?id=20002	both_sexes	20002_1238.gwas.imputed_v3.both_sexes.tsv.bgz	wget https://broad-ukb-sumstats-us-east-1.s3.amazonaws.com/round2/additive-tsvs/20002_1238.gwas.imputed_v3.both_sexes.tsv.bgz -O 20002_1238.gwas.imputed_v3.both_sexes.tsv.bgz	https://broad-ukb-sumstats-us-east-1.s3.amazonaws.com/round2/additive-tsvs/20002_1238.gwas.imputed_v3.both_sexes.tsv.bgz	33ffa1dad36bd7c60e29caf0370ce5f6	binary	phesant	361141	53	360904	237	20002_0 || CAT-MUL-BINARY-VAR 1238 || Indicator name x135_0_0 || Remove indicator var NAs: 53 || Remove indicator var <0: 0 || Removed 0 examples != 1238 but with missing value (<0) || sample 360904/237(361141) ||	Code for non-cancer illness. If the participant was uncertain of the type of illness they had had, then they described it to the interviewer (a trained nurse) who attempted to place it within the coding tree. If the illness could not be located in the coding tree then the interviewer entered a free-text description of it. These free-text descriptions were subsequently examined by a doctor and, where possible, matched to entries in the coding tree. Free-text descriptions which could not be matched with very high probability have been marked as unclassifiable.	1.1
20002_1125	Non-cancer illness code, self-reported: pleurisy	http://biobank.ctsu.ox.ac.uk/crystal/field.cgi?id=20002	both_sexes	20002_1125.gwas.imputed_v3.both_sexes.tsv.bgz	wget https://broad-ukb-sumstats-us-east-1.s3.amazonaws.com/round2/additive-tsvs/20002_1125.gwas.imputed_v3.both_sexes.tsv.bgz -O 20002_1125.gwas.imputed_v3.both_sexes.tsv.bgz	https://broad-ukb-sumstats-us-east-1.s3.amazonaws.com/round2/additive-tsvs/20002_1125.gwas.imputed_v3.both_sexes.tsv.bgz	07259df544655c4d64d90258d710d49d	binary	phesant	361141	53	359921	1220	20002_0 || CAT-MUL-BINARY-VAR 1125 || Indicator name x135_0_0 || Remove indicator var NAs: 53 || Remove indicator var <0: 0 || Removed 0 examples != 1125 but with missing value (<0) || sample 359921/1220(361141) ||	Code for non-cancer illness. If the participant was uncertain of the type of illness they had had, then they described it to the interviewer (a trained nurse) who attempted to place it within the coding tree. If the illness could not be located in the coding tree then the interviewer entered a free-text description of it. These free-text descriptions were subsequently examined by a doctor and, where possible, matched to entries in the coding tree. Free-text descriptions which could not be matched with very high probability have been marked as unclassifiable.	1.1
20002_1398	Non-cancer illness code, self-reported: pneumonia	http://biobank.ctsu.ox.ac.uk/crystal/field.cgi?id=20002	both_sexes	20002_1398.gwas.imputed_v3.both_sexes.tsv.bgz	wget https://broad-ukb-sumstats-us-east-1.s3.amazonaws.com/round2/additive-tsvs/20002_1398.gwas.imputed_v3.both_sexes.tsv.bgz -O 20002_1398.gwas.imputed_v3.both_sexes.tsv.bgz	https://broad-ukb-sumstats-us-east-1.s3.amazonaws.com/round2/additive-tsvs/20002_1398.gwas.imputed_v3.both_sexes.tsv.bgz	310b6246364d8abed0ad5f6a3fd5a8b2	binary	phesant	361141	53	355959	5182	20002_0 || CAT-MUL-BINARY-VAR 1398 || Indicator name x135_0_0 || Remove indicator var NAs: 53 || Remove indicator var <0: 0 || Removed 0 examples != 1398 but with missing value (<0) || sample 355959/5182(361141) ||	Code for non-cancer illness. If the participant was uncertain of the type of illness they had had, then they described it to the interviewer (a trained nurse) who attempted to place it within the coding tree. If the illness could not be located in the coding tree then the interviewer entered a free-text description of it. These free-text descriptions were subsequently examined by a doctor and, where possible, matched to entries in the coding tree. Free-text descriptions which could not be matched with very high probability have been marked as unclassifiable.	1.1
20002_1526	Non-cancer illness code, self-reported: polio / poliomyelitis	http://biobank.ctsu.ox.ac.uk/crystal/field.cgi?id=20002	both_sexes	20002_1526.gwas.imputed_v3.both_sexes.tsv.bgz	wget https://broad-ukb-sumstats-us-east-1.s3.amazonaws.com/round2/additive-tsvs/20002_1526.gwas.imputed_v3.both_sexes.tsv.bgz -O 20002_1526.gwas.imputed_v3.both_sexes.tsv.bgz	https://broad-ukb-sumstats-us-east-1.s3.amazonaws.com/round2/additive-tsvs/20002_1526.gwas.imputed_v3.both_sexes.tsv.bgz	3aa11eeb0da342a5ecf034d701951c7f	binary	phesant	361141	53	360885	256	20002_0 || CAT-MUL-BINARY-VAR 1526 || Indicator name x135_0_0 || Remove indicator var NAs: 53 || Remove indicator var <0: 0 || Removed 0 examples != 1526 but with missing value (<0) || sample 360885/256(361141) ||	Code for non-cancer illness. If the participant was uncertain of the type of illness they had had, then they described it to the interviewer (a trained nurse) who attempted to place it within the coding tree. If the illness could not be located in the coding tree then the interviewer entered a free-text description of it. These free-text descriptions were subsequently examined by a doctor and, where possible, matched to entries in the coding tree. Free-text descriptions which could not be matched with very high probability have been marked as unclassifiable.	1.1
20002_1427	Non-cancer illness code, self-reported: polycystic kidney	http://biobank.ctsu.ox.ac.uk/crystal/field.cgi?id=20002	both_sexes	20002_1427.gwas.imputed_v3.both_sexes.tsv.bgz	wget https://broad-ukb-sumstats-us-east-1.s3.amazonaws.com/round2/additive-tsvs/20002_1427.gwas.imputed_v3.both_sexes.tsv.bgz -O 20002_1427.gwas.imputed_v3.both_sexes.tsv.bgz	https://broad-ukb-sumstats-us-east-1.s3.amazonaws.com/round2/additive-tsvs/20002_1427.gwas.imputed_v3.both_sexes.tsv.bgz	00f3627063c6da7f923495b1f36b177e	binary	phesant	361141	53	360890	251	20002_0 || CAT-MUL-BINARY-VAR 1427 || Indicator name x135_0_0 || Remove indicator var NAs: 53 || Remove indicator var <0: 0 || Removed 0 examples != 1427 but with missing value (<0) || sample 360890/251(361141) ||	Code for non-cancer illness. If the participant was uncertain of the type of illness they had had, then they described it to the interviewer (a trained nurse) who attempted to place it within the coding tree. If the illness could not be located in the coding tree then the interviewer entered a free-text description of it. These free-text descriptions were subsequently examined by a doctor and, where possible, matched to entries in the coding tree. Free-text descriptions which could not be matched with very high probability have been marked as unclassifiable.	1.1
20002_1377	Non-cancer illness code, self-reported: polymyalgia rheumatica	http://biobank.ctsu.ox.ac.uk/crystal/field.cgi?id=20002	both_sexes	20002_1377.gwas.imputed_v3.both_sexes.tsv.bgz	wget https://broad-ukb-sumstats-us-east-1.s3.amazonaws.com/round2/additive-tsvs/20002_1377.gwas.imputed_v3.both_sexes.tsv.bgz -O 20002_1377.gwas.imputed_v3.both_sexes.tsv.bgz	https://broad-ukb-sumstats-us-east-1.s3.amazonaws.com/round2/additive-tsvs/20002_1377.gwas.imputed_v3.both_sexes.tsv.bgz	ea3469b80bbf5e84027d8a78cd5e24a9	binary	phesant	361141	53	360388	753	20002_0 || CAT-MUL-BINARY-VAR 1377 || Indicator name x135_0_0 || Remove indicator var NAs: 53 || Remove indicator var <0: 0 || Removed 0 examples != 1377 but with missing value (<0) || sample 360388/753(361141) ||	Code for non-cancer illness. If the participant was uncertain of the type of illness they had had, then they described it to the interviewer (a trained nurse) who attempted to place it within the coding tree. If the illness could not be located in the coding tree then the interviewer entered a free-text description of it. These free-text descriptions were subsequently examined by a doctor and, where possible, matched to entries in the coding tree. Free-text descriptions which could not be matched with very high probability have been marked as unclassifiable.	1.1
20002_1469	Non-cancer illness code, self-reported: post-traumatic stress disorder	http://biobank.ctsu.ox.ac.uk/crystal/field.cgi?id=20002	both_sexes	20002_1469.gwas.imputed_v3.both_sexes.tsv.bgz	wget https://broad-ukb-sumstats-us-east-1.s3.amazonaws.com/round2/additive-tsvs/20002_1469.gwas.imputed_v3.both_sexes.tsv.bgz -O 20002_1469.gwas.imputed_v3.both_sexes.tsv.bgz	https://broad-ukb-sumstats-us-east-1.s3.amazonaws.com/round2/additive-tsvs/20002_1469.gwas.imputed_v3.both_sexes.tsv.bgz	d91dad23274ae157e6b741c4b0756c2c	binary	phesant	361141	53	360875	266	20002_0 || CAT-MUL-BINARY-VAR 1469 || Indicator name x135_0_0 || Remove indicator var NAs: 53 || Remove indicator var <0: 0 || Removed 0 examples != 1469 but with missing value (<0) || sample 360875/266(361141) ||	Code for non-cancer illness. If the participant was uncertain of the type of illness they had had, then they described it to the interviewer (a trained nurse) who attempted to place it within the coding tree. If the illness could not be located in the coding tree then the interviewer entered a free-text description of it. These free-text descriptions were subsequently examined by a doctor and, where possible, matched to entries in the coding tree. Free-text descriptions which could not be matched with very high probability have been marked as unclassifiable.	1.1
20002_1312	Non-cancer illness code, self-reported: prolapsed disc/slipped disc	http://biobank.ctsu.ox.ac.uk/crystal/field.cgi?id=20002	both_sexes	20002_1312.gwas.imputed_v3.both_sexes.tsv.bgz	wget https://broad-ukb-sumstats-us-east-1.s3.amazonaws.com/round2/additive-tsvs/20002_1312.gwas.imputed_v3.both_sexes.tsv.bgz -O 20002_1312.gwas.imputed_v3.both_sexes.tsv.bgz	https://broad-ukb-sumstats-us-east-1.s3.amazonaws.com/round2/additive-tsvs/20002_1312.gwas.imputed_v3.both_sexes.tsv.bgz	083fa5e5dd0b6936f88c4f8111afac5a	binary	phesant	361141	53	355135	6006	20002_0 || CAT-MUL-BINARY-VAR 1312 || Indicator name x135_0_0 || Remove indicator var NAs: 53 || Remove indicator var <0: 0 || Removed 0 examples != 1312 but with missing value (<0) || sample 355135/6006(361141) ||	Code for non-cancer illness. If the participant was uncertain of the type of illness they had had, then they described it to the interviewer (a trained nurse) who attempted to place it within the coding tree. If the illness could not be located in the coding tree then the interviewer entered a free-text description of it. These free-text descriptions were subsequently examined by a doctor and, where possible, matched to entries in the coding tree. Free-text descriptions which could not be matched with very high probability have been marked as unclassifiable.	1.1
20002_1453	Non-cancer illness code, self-reported: psoriasis	http://biobank.ctsu.ox.ac.uk/crystal/field.cgi?id=20002	both_sexes	20002_1453.gwas.imputed_v3.both_sexes.tsv.bgz	wget https://broad-ukb-sumstats-us-east-1.s3.amazonaws.com/round2/additive-tsvs/20002_1453.gwas.imputed_v3.both_sexes.tsv.bgz -O 20002_1453.gwas.imputed_v3.both_sexes.tsv.bgz	https://broad-ukb-sumstats-us-east-1.s3.amazonaws.com/round2/additive-tsvs/20002_1453.gwas.imputed_v3.both_sexes.tsv.bgz	1434898889a01c7d954021628bcb2e79	binary	phesant	361141	53	356949	4192	20002_0 || CAT-MUL-BINARY-VAR 1453 || Indicator name x135_0_0 || Remove indicator var NAs: 53 || Remove indicator var <0: 0 || Removed 0 examples != 1453 but with missing value (<0) || sample 356949/4192(361141) ||	Code for non-cancer illness. If the participant was uncertain of the type of illness they had had, then they described it to the interviewer (a trained nurse) who attempted to place it within the coding tree. If the illness could not be located in the coding tree then the interviewer entered a free-text description of it. These free-text descriptions were subsequently examined by a doctor and, where possible, matched to entries in the coding tree. Free-text descriptions which could not be matched with very high probability have been marked as unclassifiable.	1.1
20002_1477	Non-cancer illness code, self-reported: psoriatic arthropathy	http://biobank.ctsu.ox.ac.uk/crystal/field.cgi?id=20002	both_sexes	20002_1477.gwas.imputed_v3.both_sexes.tsv.bgz	wget https://broad-ukb-sumstats-us-east-1.s3.amazonaws.com/round2/additive-tsvs/20002_1477.gwas.imputed_v3.both_sexes.tsv.bgz -O 20002_1477.gwas.imputed_v3.both_sexes.tsv.bgz	https://broad-ukb-sumstats-us-east-1.s3.amazonaws.com/round2/additive-tsvs/20002_1477.gwas.imputed_v3.both_sexes.tsv.bgz	03ec5b37aba91f2e532db12a5397cb9a	binary	phesant	361141	53	360429	712	20002_0 || CAT-MUL-BINARY-VAR 1477 || Indicator name x135_0_0 || Remove indicator var NAs: 53 || Remove indicator var <0: 0 || Removed 0 examples != 1477 but with missing value (<0) || sample 360429/712(361141) ||	Code for non-cancer illness. If the participant was uncertain of the type of illness they had had, then they described it to the interviewer (a trained nurse) who attempted to place it within the coding tree. If the illness could not be located in the coding tree then the interviewer entered a free-text description of it. These free-text descriptions were subsequently examined by a doctor and, where possible, matched to entries in the coding tree. Free-text descriptions which could not be matched with very high probability have been marked as unclassifiable.	1.1
20002_1243	Non-cancer illness code, self-reported: psychological/psychiatric problem	http://biobank.ctsu.ox.ac.uk/crystal/field.cgi?id=20002	both_sexes	20002_1243.gwas.imputed_v3.both_sexes.tsv.bgz	wget https://broad-ukb-sumstats-us-east-1.s3.amazonaws.com/round2/additive-tsvs/20002_1243.gwas.imputed_v3.both_sexes.tsv.bgz -O 20002_1243.gwas.imputed_v3.both_sexes.tsv.bgz	https://broad-ukb-sumstats-us-east-1.s3.amazonaws.com/round2/additive-tsvs/20002_1243.gwas.imputed_v3.both_sexes.tsv.bgz	8aad6ce73e6bec3b6c6fb1e820e47ba7	binary	phesant	361141	53	360778	363	20002_0 || CAT-MUL-BINARY-VAR 1243 || Indicator name x135_0_0 || Remove indicator var NAs: 53 || Remove indicator var <0: 0 || Removed 0 examples != 1243 but with missing value (<0) || sample 360778/363(361141) ||	Code for non-cancer illness. If the participant was uncertain of the type of illness they had had, then they described it to the interviewer (a trained nurse) who attempted to place it within the coding tree. If the illness could not be located in the coding tree then the interviewer entered a free-text description of it. These free-text descriptions were subsequently examined by a doctor and, where possible, matched to entries in the coding tree. Free-text descriptions which could not be matched with very high probability have been marked as unclassifiable.	1.1
20002_1093	Non-cancer illness code, self-reported: pulmonary embolism +/- dvt	http://biobank.ctsu.ox.ac.uk/crystal/field.cgi?id=20002	both_sexes	20002_1093.gwas.imputed_v3.both_sexes.tsv.bgz	wget https://broad-ukb-sumstats-us-east-1.s3.amazonaws.com/round2/additive-tsvs/20002_1093.gwas.imputed_v3.both_sexes.tsv.bgz -O 20002_1093.gwas.imputed_v3.both_sexes.tsv.bgz	https://broad-ukb-sumstats-us-east-1.s3.amazonaws.com/round2/additive-tsvs/20002_1093.gwas.imputed_v3.both_sexes.tsv.bgz	56e4451ce5608ff3bf90c13c522a19a1	binary	phesant	361141	53	358142	2999	20002_0 || CAT-MUL-BINARY-VAR 1093 || Indicator name x135_0_0 || Remove indicator var NAs: 53 || Remove indicator var <0: 0 || Removed 0 examples != 1093 but with missing value (<0) || sample 358142/2999(361141) ||	Code for non-cancer illness. If the participant was uncertain of the type of illness they had had, then they described it to the interviewer (a trained nurse) who attempted to place it within the coding tree. If the illness could not be located in the coding tree then the interviewer entered a free-text description of it. These free-text descriptions were subsequently examined by a doctor and, where possible, matched to entries in the coding tree. Free-text descriptions which could not be matched with very high probability have been marked as unclassifiable.	1.1
20002_1561	Non-cancer illness code, self-reported: raynaud's phenomenon/disease	http://biobank.ctsu.ox.ac.uk/crystal/field.cgi?id=20002	both_sexes	20002_1561.gwas.imputed_v3.both_sexes.tsv.bgz	wget https://broad-ukb-sumstats-us-east-1.s3.amazonaws.com/round2/additive-tsvs/20002_1561.gwas.imputed_v3.both_sexes.tsv.bgz -O 20002_1561.gwas.imputed_v3.both_sexes.tsv.bgz	https://broad-ukb-sumstats-us-east-1.s3.amazonaws.com/round2/additive-tsvs/20002_1561.gwas.imputed_v3.both_sexes.tsv.bgz	0c5578eef9d2d8ea29c42e6bef145d59	binary	phesant	361141	53	360766	375	20002_0 || CAT-MUL-BINARY-VAR 1561 || Indicator name x135_0_0 || Remove indicator var NAs: 53 || Remove indicator var <0: 0 || Removed 0 examples != 1561 but with missing value (<0) || sample 360766/375(361141) ||	Code for non-cancer illness. If the participant was uncertain of the type of illness they had had, then they described it to the interviewer (a trained nurse) who attempted to place it within the coding tree. If the illness could not be located in the coding tree then the interviewer entered a free-text description of it. These free-text descriptions were subsequently examined by a doctor and, where possible, matched to entries in the coding tree. Free-text descriptions which could not be matched with very high probability have been marked as unclassifiable.	1.1
20002_1460	Non-cancer illness code, self-reported: rectal or colon adenoma/polyps	http://biobank.ctsu.ox.ac.uk/crystal/field.cgi?id=20002	both_sexes	20002_1460.gwas.imputed_v3.both_sexes.tsv.bgz	wget https://broad-ukb-sumstats-us-east-1.s3.amazonaws.com/round2/additive-tsvs/20002_1460.gwas.imputed_v3.both_sexes.tsv.bgz -O 20002_1460.gwas.imputed_v3.both_sexes.tsv.bgz	https://broad-ukb-sumstats-us-east-1.s3.amazonaws.com/round2/additive-tsvs/20002_1460.gwas.imputed_v3.both_sexes.tsv.bgz	6c4896a763bf2331627bb80cfdacaade	binary	phesant	361141	53	360053	1088	20002_0 || CAT-MUL-BINARY-VAR 1460 || Indicator name x135_0_0 || Remove indicator var NAs: 53 || Remove indicator var <0: 0 || Removed 0 examples != 1460 but with missing value (<0) || sample 360053/1088(361141) ||	Code for non-cancer illness. If the participant was uncertain of the type of illness they had had, then they described it to the interviewer (a trained nurse) who attempted to place it within the coding tree. If the illness could not be located in the coding tree then the interviewer entered a free-text description of it. These free-text descriptions were subsequently examined by a doctor and, where possible, matched to entries in the coding tree. Free-text descriptions which could not be matched with very high probability have been marked as unclassifiable.	1.1
20002_1194	Non-cancer illness code, self-reported: renal failure not requiring dialysis	http://biobank.ctsu.ox.ac.uk/crystal/field.cgi?id=20002	both_sexes	20002_1194.gwas.imputed_v3.both_sexes.tsv.bgz	wget https://broad-ukb-sumstats-us-east-1.s3.amazonaws.com/round2/additive-tsvs/20002_1194.gwas.imputed_v3.both_sexes.tsv.bgz -O 20002_1194.gwas.imputed_v3.both_sexes.tsv.bgz	https://broad-ukb-sumstats-us-east-1.s3.amazonaws.com/round2/additive-tsvs/20002_1194.gwas.imputed_v3.both_sexes.tsv.bgz	2d131dfbd6520bfd1d9e3c8b0561d632	binary	phesant	361141	53	360846	295	20002_0 || CAT-MUL-BINARY-VAR 1194 || Indicator name x135_0_0 || Remove indicator var NAs: 53 || Remove indicator var <0: 0 || Removed 0 examples != 1194 but with missing value (<0) || sample 360846/295(361141) ||	Code for non-cancer illness. If the participant was uncertain of the type of illness they had had, then they described it to the interviewer (a trained nurse) who attempted to place it within the coding tree. If the illness could not be located in the coding tree then the interviewer entered a free-text description of it. These free-text descriptions were subsequently examined by a doctor and, where possible, matched to entries in the coding tree. Free-text descriptions which could not be matched with very high probability have been marked as unclassifiable.	1.1
20002_1281	Non-cancer illness code, self-reported: retinal detachment	http://biobank.ctsu.ox.ac.uk/crystal/field.cgi?id=20002	both_sexes	20002_1281.gwas.imputed_v3.both_sexes.tsv.bgz	wget https://broad-ukb-sumstats-us-east-1.s3.amazonaws.com/round2/additive-tsvs/20002_1281.gwas.imputed_v3.both_sexes.tsv.bgz -O 20002_1281.gwas.imputed_v3.both_sexes.tsv.bgz	https://broad-ukb-sumstats-us-east-1.s3.amazonaws.com/round2/additive-tsvs/20002_1281.gwas.imputed_v3.both_sexes.tsv.bgz	194fd078617c56585ec59413da726d4f	binary	phesant	361141	53	359922	1219	20002_0 || CAT-MUL-BINARY-VAR 1281 || Indicator name x135_0_0 || Remove indicator var NAs: 53 || Remove indicator var <0: 0 || Removed 0 examples != 1281 but with missing value (<0) || sample 359922/1219(361141) ||	Code for non-cancer illness. If the participant was uncertain of the type of illness they had had, then they described it to the interviewer (a trained nurse) who attempted to place it within the coding tree. If the illness could not be located in the coding tree then the interviewer entered a free-text description of it. These free-text descriptions were subsequently examined by a doctor and, where possible, matched to entries in the coding tree. Free-text descriptions which could not be matched with very high probability have been marked as unclassifiable.	1.1
20002_1275	Non-cancer illness code, self-reported: retinal problem	http://biobank.ctsu.ox.ac.uk/crystal/field.cgi?id=20002	both_sexes	20002_1275.gwas.imputed_v3.both_sexes.tsv.bgz	wget https://broad-ukb-sumstats-us-east-1.s3.amazonaws.com/round2/additive-tsvs/20002_1275.gwas.imputed_v3.both_sexes.tsv.bgz -O 20002_1275.gwas.imputed_v3.both_sexes.tsv.bgz	https://broad-ukb-sumstats-us-east-1.s3.amazonaws.com/round2/additive-tsvs/20002_1275.gwas.imputed_v3.both_sexes.tsv.bgz	817d6e2c943e75bea93d365c2cdc1cbe	binary	phesant	361141	53	360510	631	20002_0 || CAT-MUL-BINARY-VAR 1275 || Indicator name x135_0_0 || Remove indicator var NAs: 53 || Remove indicator var <0: 0 || Removed 0 examples != 1275 but with missing value (<0) || sample 360510/631(361141) ||	Code for non-cancer illness. If the participant was uncertain of the type of illness they had had, then they described it to the interviewer (a trained nurse) who attempted to place it within the coding tree. If the illness could not be located in the coding tree then the interviewer entered a free-text description of it. These free-text descriptions were subsequently examined by a doctor and, where possible, matched to entries in the coding tree. Free-text descriptions which could not be matched with very high probability have been marked as unclassifiable.	1.1
20002_1479	Non-cancer illness code, self-reported: rheumatic fever	http://biobank.ctsu.ox.ac.uk/crystal/field.cgi?id=20002	both_sexes	20002_1479.gwas.imputed_v3.both_sexes.tsv.bgz	wget https://broad-ukb-sumstats-us-east-1.s3.amazonaws.com/round2/additive-tsvs/20002_1479.gwas.imputed_v3.both_sexes.tsv.bgz -O 20002_1479.gwas.imputed_v3.both_sexes.tsv.bgz	https://broad-ukb-sumstats-us-east-1.s3.amazonaws.com/round2/additive-tsvs/20002_1479.gwas.imputed_v3.both_sexes.tsv.bgz	f61e7a9271a6516dba832e2e60cef270	binary	phesant	361141	53	360080	1061	20002_0 || CAT-MUL-BINARY-VAR 1479 || Indicator name x135_0_0 || Remove indicator var NAs: 53 || Remove indicator var <0: 0 || Removed 0 examples != 1479 but with missing value (<0) || sample 360080/1061(361141) ||	Code for non-cancer illness. If the participant was uncertain of the type of illness they had had, then they described it to the interviewer (a trained nurse) who attempted to place it within the coding tree. If the illness could not be located in the coding tree then the interviewer entered a free-text description of it. These free-text descriptions were subsequently examined by a doctor and, where possible, matched to entries in the coding tree. Free-text descriptions which could not be matched with very high probability have been marked as unclassifiable.	1.1
20002_1464	Non-cancer illness code, self-reported: rheumatoid arthritis	http://biobank.ctsu.ox.ac.uk/crystal/field.cgi?id=20002	both_sexes	20002_1464.gwas.imputed_v3.both_sexes.tsv.bgz	wget https://broad-ukb-sumstats-us-east-1.s3.amazonaws.com/round2/additive-tsvs/20002_1464.gwas.imputed_v3.both_sexes.tsv.bgz -O 20002_1464.gwas.imputed_v3.both_sexes.tsv.bgz	https://broad-ukb-sumstats-us-east-1.s3.amazonaws.com/round2/additive-tsvs/20002_1464.gwas.imputed_v3.both_sexes.tsv.bgz	590f210d10c7b07d16a662e04b0ce21f	binary	phesant	361141	53	357124	4017	20002_0 || CAT-MUL-BINARY-VAR 1464 || Indicator name x135_0_0 || Remove indicator var NAs: 53 || Remove indicator var <0: 0 || Removed 0 examples != 1464 but with missing value (<0) || sample 357124/4017(361141) ||	Code for non-cancer illness. If the participant was uncertain of the type of illness they had had, then they described it to the interviewer (a trained nurse) who attempted to place it within the coding tree. If the illness could not be located in the coding tree then the interviewer entered a free-text description of it. These free-text descriptions were subsequently examined by a doctor and, where possible, matched to entries in the coding tree. Free-text descriptions which could not be matched with very high probability have been marked as unclassifiable.	1.1
20002_1660	Non-cancer illness code, self-reported: rosacea	http://biobank.ctsu.ox.ac.uk/crystal/field.cgi?id=20002	both_sexes	20002_1660.gwas.imputed_v3.both_sexes.tsv.bgz	wget https://broad-ukb-sumstats-us-east-1.s3.amazonaws.com/round2/additive-tsvs/20002_1660.gwas.imputed_v3.both_sexes.tsv.bgz -O 20002_1660.gwas.imputed_v3.both_sexes.tsv.bgz	https://broad-ukb-sumstats-us-east-1.s3.amazonaws.com/round2/additive-tsvs/20002_1660.gwas.imputed_v3.both_sexes.tsv.bgz	b494675169440351a389b3259407d49d	binary	phesant	361141	53	360556	585	20002_0 || CAT-MUL-BINARY-VAR 1660 || Indicator name x135_0_0 || Remove indicator var NAs: 53 || Remove indicator var <0: 0 || Removed 0 examples != 1660 but with missing value (<0) || sample 360556/585(361141) ||	Code for non-cancer illness. If the participant was uncertain of the type of illness they had had, then they described it to the interviewer (a trained nurse) who attempted to place it within the coding tree. If the illness could not be located in the coding tree then the interviewer entered a free-text description of it. These free-text descriptions were subsequently examined by a doctor and, where possible, matched to entries in the coding tree. Free-text descriptions which could not be matched with very high probability have been marked as unclassifiable.	1.1
20002_1570	Non-cancer illness code, self-reported: rubella / german measles	http://biobank.ctsu.ox.ac.uk/crystal/field.cgi?id=20002	both_sexes	20002_1570.gwas.imputed_v3.both_sexes.tsv.bgz	wget https://broad-ukb-sumstats-us-east-1.s3.amazonaws.com/round2/additive-tsvs/20002_1570.gwas.imputed_v3.both_sexes.tsv.bgz -O 20002_1570.gwas.imputed_v3.both_sexes.tsv.bgz	https://broad-ukb-sumstats-us-east-1.s3.amazonaws.com/round2/additive-tsvs/20002_1570.gwas.imputed_v3.both_sexes.tsv.bgz	305a58d64a59f1b9e7dff1faf5ff959d	binary	phesant	361141	53	360698	443	20002_0 || CAT-MUL-BINARY-VAR 1570 || Indicator name x135_0_0 || Remove indicator var NAs: 53 || Remove indicator var <0: 0 || Removed 0 examples != 1570 but with missing value (<0) || sample 360698/443(361141) ||	Code for non-cancer illness. If the participant was uncertain of the type of illness they had had, then they described it to the interviewer (a trained nurse) who attempted to place it within the coding tree. If the illness could not be located in the coding tree then the interviewer entered a free-text description of it. These free-text descriptions were subsequently examined by a doctor and, where possible, matched to entries in the coding tree. Free-text descriptions which could not be matched with very high probability have been marked as unclassifiable.	1.1
20002_1371	Non-cancer illness code, self-reported: sarcoidosis	http://biobank.ctsu.ox.ac.uk/crystal/field.cgi?id=20002	both_sexes	20002_1371.gwas.imputed_v3.both_sexes.tsv.bgz	wget https://broad-ukb-sumstats-us-east-1.s3.amazonaws.com/round2/additive-tsvs/20002_1371.gwas.imputed_v3.both_sexes.tsv.bgz -O 20002_1371.gwas.imputed_v3.both_sexes.tsv.bgz	https://broad-ukb-sumstats-us-east-1.s3.amazonaws.com/round2/additive-tsvs/20002_1371.gwas.imputed_v3.both_sexes.tsv.bgz	cfe94718482de1d345d1af8baa1637a0	binary	phesant	361141	53	360436	705	20002_0 || CAT-MUL-BINARY-VAR 1371 || Indicator name x135_0_0 || Remove indicator var NAs: 53 || Remove indicator var <0: 0 || Removed 0 examples != 1371 but with missing value (<0) || sample 360436/705(361141) ||	Code for non-cancer illness. If the participant was uncertain of the type of illness they had had, then they described it to the interviewer (a trained nurse) who attempted to place it within the coding tree. If the illness could not be located in the coding tree then the interviewer entered a free-text description of it. These free-text descriptions were subsequently examined by a doctor and, where possible, matched to entries in the coding tree. Free-text descriptions which could not be matched with very high probability have been marked as unclassifiable.	1.1
20002_1677	Non-cancer illness code, self-reported: scarlet fever / scarlatina	http://biobank.ctsu.ox.ac.uk/crystal/field.cgi?id=20002	both_sexes	20002_1677.gwas.imputed_v3.both_sexes.tsv.bgz	wget https://broad-ukb-sumstats-us-east-1.s3.amazonaws.com/round2/additive-tsvs/20002_1677.gwas.imputed_v3.both_sexes.tsv.bgz -O 20002_1677.gwas.imputed_v3.both_sexes.tsv.bgz	https://broad-ukb-sumstats-us-east-1.s3.amazonaws.com/round2/additive-tsvs/20002_1677.gwas.imputed_v3.both_sexes.tsv.bgz	7d2b3dcd6dc7e2c02eee72f685026393	binary	phesant	361141	53	360706	435	20002_0 || CAT-MUL-BINARY-VAR 1677 || Indicator name x135_0_0 || Remove indicator var NAs: 53 || Remove indicator var <0: 0 || Removed 0 examples != 1677 but with missing value (<0) || sample 360706/435(361141) ||	Code for non-cancer illness. If the participant was uncertain of the type of illness they had had, then they described it to the interviewer (a trained nurse) who attempted to place it within the coding tree. If the illness could not be located in the coding tree then the interviewer entered a free-text description of it. These free-text descriptions were subsequently examined by a doctor and, where possible, matched to entries in the coding tree. Free-text descriptions which could not be matched with very high probability have been marked as unclassifiable.	1.1
20002_1289	Non-cancer illness code, self-reported: schizophrenia	http://biobank.ctsu.ox.ac.uk/crystal/field.cgi?id=20002	both_sexes	20002_1289.gwas.imputed_v3.both_sexes.tsv.bgz	wget https://broad-ukb-sumstats-us-east-1.s3.amazonaws.com/round2/additive-tsvs/20002_1289.gwas.imputed_v3.both_sexes.tsv.bgz -O 20002_1289.gwas.imputed_v3.both_sexes.tsv.bgz	https://broad-ukb-sumstats-us-east-1.s3.amazonaws.com/round2/additive-tsvs/20002_1289.gwas.imputed_v3.both_sexes.tsv.bgz	e4175540c1aa246974f7944d1d03271a	binary	phesant	361141	53	360750	391	20002_0 || CAT-MUL-BINARY-VAR 1289 || Indicator name x135_0_0 || Remove indicator var NAs: 53 || Remove indicator var <0: 0 || Removed 0 examples != 1289 but with missing value (<0) || sample 360750/391(361141) ||	Code for non-cancer illness. If the participant was uncertain of the type of illness they had had, then they described it to the interviewer (a trained nurse) who attempted to place it within the coding tree. If the illness could not be located in the coding tree then the interviewer entered a free-text description of it. These free-text descriptions were subsequently examined by a doctor and, where possible, matched to entries in the coding tree. Free-text descriptions which could not be matched with very high probability have been marked as unclassifiable.	1.1
20002_1476	Non-cancer illness code, self-reported: sciatica	http://biobank.ctsu.ox.ac.uk/crystal/field.cgi?id=20002	both_sexes	20002_1476.gwas.imputed_v3.both_sexes.tsv.bgz	wget https://broad-ukb-sumstats-us-east-1.s3.amazonaws.com/round2/additive-tsvs/20002_1476.gwas.imputed_v3.both_sexes.tsv.bgz -O 20002_1476.gwas.imputed_v3.both_sexes.tsv.bgz	https://broad-ukb-sumstats-us-east-1.s3.amazonaws.com/round2/additive-tsvs/20002_1476.gwas.imputed_v3.both_sexes.tsv.bgz	78e27513614c9f166cf394e023dcd424	binary	phesant	361141	53	357741	3400	20002_0 || CAT-MUL-BINARY-VAR 1476 || Indicator name x135_0_0 || Remove indicator var NAs: 53 || Remove indicator var <0: 0 || Removed 0 examples != 1476 but with missing value (<0) || sample 357741/3400(361141) ||	Code for non-cancer illness. If the participant was uncertain of the type of illness they had had, then they described it to the interviewer (a trained nurse) who attempted to place it within the coding tree. If the illness could not be located in the coding tree then the interviewer entered a free-text description of it. These free-text descriptions were subsequently examined by a doctor and, where possible, matched to entries in the coding tree. Free-text descriptions which could not be matched with very high probability have been marked as unclassifiable.	1.1
20002_1535	Non-cancer illness code, self-reported: scoliosis	http://biobank.ctsu.ox.ac.uk/crystal/field.cgi?id=20002	both_sexes	20002_1535.gwas.imputed_v3.both_sexes.tsv.bgz	wget https://broad-ukb-sumstats-us-east-1.s3.amazonaws.com/round2/additive-tsvs/20002_1535.gwas.imputed_v3.both_sexes.tsv.bgz -O 20002_1535.gwas.imputed_v3.both_sexes.tsv.bgz	https://broad-ukb-sumstats-us-east-1.s3.amazonaws.com/round2/additive-tsvs/20002_1535.gwas.imputed_v3.both_sexes.tsv.bgz	4275b3a54c19f379693dfb31adf7b041	binary	phesant	361141	53	360894	247	20002_0 || CAT-MUL-BINARY-VAR 1535 || Indicator name x135_0_0 || Remove indicator var NAs: 53 || Remove indicator var <0: 0 || Removed 0 examples != 1535 but with missing value (<0) || sample 360894/247(361141) ||	Code for non-cancer illness. If the participant was uncertain of the type of illness they had had, then they described it to the interviewer (a trained nurse) who attempted to place it within the coding tree. If the illness could not be located in the coding tree then the interviewer entered a free-text description of it. These free-text descriptions were subsequently examined by a doctor and, where possible, matched to entries in the coding tree. Free-text descriptions which could not be matched with very high probability have been marked as unclassifiable.	1.1
20002_1657	Non-cancer illness code, self-reported: septicaemia / sepsis	http://biobank.ctsu.ox.ac.uk/crystal/field.cgi?id=20002	both_sexes	20002_1657.gwas.imputed_v3.both_sexes.tsv.bgz	wget https://broad-ukb-sumstats-us-east-1.s3.amazonaws.com/round2/additive-tsvs/20002_1657.gwas.imputed_v3.both_sexes.tsv.bgz -O 20002_1657.gwas.imputed_v3.both_sexes.tsv.bgz	https://broad-ukb-sumstats-us-east-1.s3.amazonaws.com/round2/additive-tsvs/20002_1657.gwas.imputed_v3.both_sexes.tsv.bgz	4536d051d39163224e7b165c68bcb320	binary	phesant	361141	53	360903	238	20002_0 || CAT-MUL-BINARY-VAR 1657 || Indicator name x135_0_0 || Remove indicator var NAs: 53 || Remove indicator var <0: 0 || Removed 0 examples != 1657 but with missing value (<0) || sample 360903/238(361141) ||	Code for non-cancer illness. If the participant was uncertain of the type of illness they had had, then they described it to the interviewer (a trained nurse) who attempted to place it within the coding tree. If the illness could not be located in the coding tree then the interviewer entered a free-text description of it. These free-text descriptions were subsequently examined by a doctor and, where possible, matched to entries in the coding tree. Free-text descriptions which could not be matched with very high probability have been marked as unclassifiable.	1.1
20002_1573	Non-cancer illness code, self-reported: shingles	http://biobank.ctsu.ox.ac.uk/crystal/field.cgi?id=20002	both_sexes	20002_1573.gwas.imputed_v3.both_sexes.tsv.bgz	wget https://broad-ukb-sumstats-us-east-1.s3.amazonaws.com/round2/additive-tsvs/20002_1573.gwas.imputed_v3.both_sexes.tsv.bgz -O 20002_1573.gwas.imputed_v3.both_sexes.tsv.bgz	https://broad-ukb-sumstats-us-east-1.s3.amazonaws.com/round2/additive-tsvs/20002_1573.gwas.imputed_v3.both_sexes.tsv.bgz	ebd30dafb1616e60ac683fd83e1403bd	binary	phesant	361141	53	360814	327	20002_0 || CAT-MUL-BINARY-VAR 1573 || Indicator name x135_0_0 || Remove indicator var NAs: 53 || Remove indicator var <0: 0 || Removed 0 examples != 1573 but with missing value (<0) || sample 360814/327(361141) ||	Code for non-cancer illness. If the participant was uncertain of the type of illness they had had, then they described it to the interviewer (a trained nurse) who attempted to place it within the coding tree. If the illness could not be located in the coding tree then the interviewer entered a free-text description of it. These free-text descriptions were subsequently examined by a doctor and, where possible, matched to entries in the coding tree. Free-text descriptions which could not be matched with very high probability have been marked as unclassifiable.	1.1
20002_1382	Non-cancer illness code, self-reported: sjogren's syndrome/sicca syndrome	http://biobank.ctsu.ox.ac.uk/crystal/field.cgi?id=20002	both_sexes	20002_1382.gwas.imputed_v3.both_sexes.tsv.bgz	wget https://broad-ukb-sumstats-us-east-1.s3.amazonaws.com/round2/additive-tsvs/20002_1382.gwas.imputed_v3.both_sexes.tsv.bgz -O 20002_1382.gwas.imputed_v3.both_sexes.tsv.bgz	https://broad-ukb-sumstats-us-east-1.s3.amazonaws.com/round2/additive-tsvs/20002_1382.gwas.imputed_v3.both_sexes.tsv.bgz	fd865b9833d8cbde6028a57035a35149	binary	phesant	361141	53	360803	338	20002_0 || CAT-MUL-BINARY-VAR 1382 || Indicator name x135_0_0 || Remove indicator var NAs: 53 || Remove indicator var <0: 0 || Removed 0 examples != 1382 but with missing value (<0) || sample 360803/338(361141) ||	Code for non-cancer illness. If the participant was uncertain of the type of illness they had had, then they described it to the interviewer (a trained nurse) who attempted to place it within the coding tree. If the illness could not be located in the coding tree then the interviewer entered a free-text description of it. These free-text descriptions were subsequently examined by a doctor and, where possible, matched to entries in the coding tree. Free-text descriptions which could not be matched with very high probability have been marked as unclassifiable.	1.1
20002_1123	Non-cancer illness code, self-reported: sleep apnoea	http://biobank.ctsu.ox.ac.uk/crystal/field.cgi?id=20002	both_sexes	20002_1123.gwas.imputed_v3.both_sexes.tsv.bgz	wget https://broad-ukb-sumstats-us-east-1.s3.amazonaws.com/round2/additive-tsvs/20002_1123.gwas.imputed_v3.both_sexes.tsv.bgz -O 20002_1123.gwas.imputed_v3.both_sexes.tsv.bgz	https://broad-ukb-sumstats-us-east-1.s3.amazonaws.com/round2/additive-tsvs/20002_1123.gwas.imputed_v3.both_sexes.tsv.bgz	1e68cc5a43e76a7424db4c0596e18019	binary	phesant	361141	53	359978	1163	20002_0 || CAT-MUL-BINARY-VAR 1123 || Indicator name x135_0_0 || Remove indicator var NAs: 53 || Remove indicator var <0: 0 || Removed 0 examples != 1123 but with missing value (<0) || sample 359978/1163(361141) ||	Code for non-cancer illness. If the participant was uncertain of the type of illness they had had, then they described it to the interviewer (a trained nurse) who attempted to place it within the coding tree. If the illness could not be located in the coding tree then the interviewer entered a free-text description of it. These free-text descriptions were subsequently examined by a doctor and, where possible, matched to entries in the coding tree. Free-text descriptions which could not be matched with very high probability have been marked as unclassifiable.	1.1
20002_1251	Non-cancer illness code, self-reported: spinal cord disorder	http://biobank.ctsu.ox.ac.uk/crystal/field.cgi?id=20002	both_sexes	20002_1251.gwas.imputed_v3.both_sexes.tsv.bgz	wget https://broad-ukb-sumstats-us-east-1.s3.amazonaws.com/round2/additive-tsvs/20002_1251.gwas.imputed_v3.both_sexes.tsv.bgz -O 20002_1251.gwas.imputed_v3.both_sexes.tsv.bgz	https://broad-ukb-sumstats-us-east-1.s3.amazonaws.com/round2/additive-tsvs/20002_1251.gwas.imputed_v3.both_sexes.tsv.bgz	d4d79c04a7e4d7f62e334051d2a5d35d	binary	phesant	361141	53	360779	362	20002_0 || CAT-MUL-BINARY-VAR 1251 || Indicator name x135_0_0 || Remove indicator var NAs: 53 || Remove indicator var <0: 0 || Removed 0 examples != 1251 but with missing value (<0) || sample 360779/362(361141) ||	Code for non-cancer illness. If the participant was uncertain of the type of illness they had had, then they described it to the interviewer (a trained nurse) who attempted to place it within the coding tree. If the illness could not be located in the coding tree then the interviewer entered a free-text description of it. These free-text descriptions were subsequently examined by a doctor and, where possible, matched to entries in the coding tree. Free-text descriptions which could not be matched with very high probability have been marked as unclassifiable.	1.1
20002_1311	Non-cancer illness code, self-reported: spine arthritis/spondylitis	http://biobank.ctsu.ox.ac.uk/crystal/field.cgi?id=20002	both_sexes	20002_1311.gwas.imputed_v3.both_sexes.tsv.bgz	wget https://broad-ukb-sumstats-us-east-1.s3.amazonaws.com/round2/additive-tsvs/20002_1311.gwas.imputed_v3.both_sexes.tsv.bgz -O 20002_1311.gwas.imputed_v3.both_sexes.tsv.bgz	https://broad-ukb-sumstats-us-east-1.s3.amazonaws.com/round2/additive-tsvs/20002_1311.gwas.imputed_v3.both_sexes.tsv.bgz	3f0e7eccf533c0f48d595e9eccb8e229	binary	phesant	361141	53	357987	3154	20002_0 || CAT-MUL-BINARY-VAR 1311 || Indicator name x135_0_0 || Remove indicator var NAs: 53 || Remove indicator var <0: 0 || Removed 0 examples != 1311 but with missing value (<0) || sample 357987/3154(361141) ||	Code for non-cancer illness. If the participant was uncertain of the type of illness they had had, then they described it to the interviewer (a trained nurse) who attempted to place it within the coding tree. If the illness could not be located in the coding tree then the interviewer entered a free-text description of it. These free-text descriptions were subsequently examined by a doctor and, where possible, matched to entries in the coding tree. Free-text descriptions which could not be matched with very high probability have been marked as unclassifiable.	1.1
20002_1126	Non-cancer illness code, self-reported: spontaneous pneumothorax/recurrent pneumothorax	http://biobank.ctsu.ox.ac.uk/crystal/field.cgi?id=20002	both_sexes	20002_1126.gwas.imputed_v3.both_sexes.tsv.bgz	wget https://broad-ukb-sumstats-us-east-1.s3.amazonaws.com/round2/additive-tsvs/20002_1126.gwas.imputed_v3.both_sexes.tsv.bgz -O 20002_1126.gwas.imputed_v3.both_sexes.tsv.bgz	https://broad-ukb-sumstats-us-east-1.s3.amazonaws.com/round2/additive-tsvs/20002_1126.gwas.imputed_v3.both_sexes.tsv.bgz	840bdc0f79f733fd5c227523a98d904a	binary	phesant	361141	53	360270	871	20002_0 || CAT-MUL-BINARY-VAR 1126 || Indicator name x135_0_0 || Remove indicator var NAs: 53 || Remove indicator var <0: 0 || Removed 0 examples != 1126 but with missing value (<0) || sample 360270/871(361141) ||	Code for non-cancer illness. If the participant was uncertain of the type of illness they had had, then they described it to the interviewer (a trained nurse) who attempted to place it within the coding tree. If the illness could not be located in the coding tree then the interviewer entered a free-text description of it. These free-text descriptions were subsequently examined by a doctor and, where possible, matched to entries in the coding tree. Free-text descriptions which could not be matched with very high probability have been marked as unclassifiable.	1.1
20002_1135	Non-cancer illness code, self-reported: stomach disorder	http://biobank.ctsu.ox.ac.uk/crystal/field.cgi?id=20002	both_sexes	20002_1135.gwas.imputed_v3.both_sexes.tsv.bgz	wget https://broad-ukb-sumstats-us-east-1.s3.amazonaws.com/round2/additive-tsvs/20002_1135.gwas.imputed_v3.both_sexes.tsv.bgz -O 20002_1135.gwas.imputed_v3.both_sexes.tsv.bgz	https://broad-ukb-sumstats-us-east-1.s3.amazonaws.com/round2/additive-tsvs/20002_1135.gwas.imputed_v3.both_sexes.tsv.bgz	7f673d3027ffbee24748456ab519276c	binary	phesant	361141	53	360362	779	20002_0 || CAT-MUL-BINARY-VAR 1135 || Indicator name x135_0_0 || Remove indicator var NAs: 53 || Remove indicator var <0: 0 || Removed 0 examples != 1135 but with missing value (<0) || sample 360362/779(361141) ||	Code for non-cancer illness. If the participant was uncertain of the type of illness they had had, then they described it to the interviewer (a trained nurse) who attempted to place it within the coding tree. If the illness could not be located in the coding tree then the interviewer entered a free-text description of it. These free-text descriptions were subsequently examined by a doctor and, where possible, matched to entries in the coding tree. Free-text descriptions which could not be matched with very high probability have been marked as unclassifiable.	1.1
20002_1614	Non-cancer illness code, self-reported: stress	http://biobank.ctsu.ox.ac.uk/crystal/field.cgi?id=20002	both_sexes	20002_1614.gwas.imputed_v3.both_sexes.tsv.bgz	wget https://broad-ukb-sumstats-us-east-1.s3.amazonaws.com/round2/additive-tsvs/20002_1614.gwas.imputed_v3.both_sexes.tsv.bgz -O 20002_1614.gwas.imputed_v3.both_sexes.tsv.bgz	https://broad-ukb-sumstats-us-east-1.s3.amazonaws.com/round2/additive-tsvs/20002_1614.gwas.imputed_v3.both_sexes.tsv.bgz	a9f2751f0f0eaa53d07fc27cd3fe1ae7	binary	phesant	361141	53	360713	428	20002_0 || CAT-MUL-BINARY-VAR 1614 || Indicator name x135_0_0 || Remove indicator var NAs: 53 || Remove indicator var <0: 0 || Removed 0 examples != 1614 but with missing value (<0) || sample 360713/428(361141) ||	Code for non-cancer illness. If the participant was uncertain of the type of illness they had had, then they described it to the interviewer (a trained nurse) who attempted to place it within the coding tree. If the illness could not be located in the coding tree then the interviewer entered a free-text description of it. These free-text descriptions were subsequently examined by a doctor and, where possible, matched to entries in the coding tree. Free-text descriptions which could not be matched with very high probability have been marked as unclassifiable.	1.1
20002_1081	Non-cancer illness code, self-reported: stroke	http://biobank.ctsu.ox.ac.uk/crystal/field.cgi?id=20002	both_sexes	20002_1081.gwas.imputed_v3.both_sexes.tsv.bgz	wget https://broad-ukb-sumstats-us-east-1.s3.amazonaws.com/round2/additive-tsvs/20002_1081.gwas.imputed_v3.both_sexes.tsv.bgz -O 20002_1081.gwas.imputed_v3.both_sexes.tsv.bgz	https://broad-ukb-sumstats-us-east-1.s3.amazonaws.com/round2/additive-tsvs/20002_1081.gwas.imputed_v3.both_sexes.tsv.bgz	e5418fb2bd63f661df423ae09eb9bd57	binary	phesant	361141	53	356305	4836	20002_0 || CAT-MUL-BINARY-VAR 1081 || Indicator name x135_0_0 || Remove indicator var NAs: 53 || Remove indicator var <0: 0 || Removed 0 examples != 1081 but with missing value (<0) || sample 356305/4836(361141) ||	Code for non-cancer illness. If the participant was uncertain of the type of illness they had had, then they described it to the interviewer (a trained nurse) who attempted to place it within the coding tree. If the illness could not be located in the coding tree then the interviewer entered a free-text description of it. These free-text descriptions were subsequently examined by a doctor and, where possible, matched to entries in the coding tree. Free-text descriptions which could not be matched with very high probability have been marked as unclassifiable.	1.1
20002_1086	Non-cancer illness code, self-reported: subarachnoid haemorrhage	http://biobank.ctsu.ox.ac.uk/crystal/field.cgi?id=20002	both_sexes	20002_1086.gwas.imputed_v3.both_sexes.tsv.bgz	wget https://broad-ukb-sumstats-us-east-1.s3.amazonaws.com/round2/additive-tsvs/20002_1086.gwas.imputed_v3.both_sexes.tsv.bgz -O 20002_1086.gwas.imputed_v3.both_sexes.tsv.bgz	https://broad-ukb-sumstats-us-east-1.s3.amazonaws.com/round2/additive-tsvs/20002_1086.gwas.imputed_v3.both_sexes.tsv.bgz	375caee052504eb3553fc6d123a32bfd	binary	phesant	361141	53	360804	337	20002_0 || CAT-MUL-BINARY-VAR 1086 || Indicator name x135_0_0 || Remove indicator var NAs: 53 || Remove indicator var <0: 0 || Removed 0 examples != 1086 but with missing value (<0) || sample 360804/337(361141) ||	Code for non-cancer illness. If the participant was uncertain of the type of illness they had had, then they described it to the interviewer (a trained nurse) who attempted to place it within the coding tree. If the illness could not be located in the coding tree then the interviewer entered a free-text description of it. These free-text descriptions were subsequently examined by a doctor and, where possible, matched to entries in the coding tree. Free-text descriptions which could not be matched with very high probability have been marked as unclassifiable.	1.1
20002_1381	Non-cancer illness code, self-reported: systemic lupus erythematosis/sle	http://biobank.ctsu.ox.ac.uk/crystal/field.cgi?id=20002	both_sexes	20002_1381.gwas.imputed_v3.both_sexes.tsv.bgz	wget https://broad-ukb-sumstats-us-east-1.s3.amazonaws.com/round2/additive-tsvs/20002_1381.gwas.imputed_v3.both_sexes.tsv.bgz -O 20002_1381.gwas.imputed_v3.both_sexes.tsv.bgz	https://broad-ukb-sumstats-us-east-1.s3.amazonaws.com/round2/additive-tsvs/20002_1381.gwas.imputed_v3.both_sexes.tsv.bgz	50c432bb48a03077ddee2f2d02072b16	binary	phesant	361141	53	360726	415	20002_0 || CAT-MUL-BINARY-VAR 1381 || Indicator name x135_0_0 || Remove indicator var NAs: 53 || Remove indicator var <0: 0 || Removed 0 examples != 1381 but with missing value (<0) || sample 360726/415(361141) ||	Code for non-cancer illness. If the participant was uncertain of the type of illness they had had, then they described it to the interviewer (a trained nurse) who attempted to place it within the coding tree. If the illness could not be located in the coding tree then the interviewer entered a free-text description of it. These free-text descriptions were subsequently examined by a doctor and, where possible, matched to entries in the coding tree. Free-text descriptions which could not be matched with very high probability have been marked as unclassifiable.	1.1
20002_1619	Non-cancer illness code, self-reported: tendonitis / tendinitis / tenosynovitis	http://biobank.ctsu.ox.ac.uk/crystal/field.cgi?id=20002	both_sexes	20002_1619.gwas.imputed_v3.both_sexes.tsv.bgz	wget https://broad-ukb-sumstats-us-east-1.s3.amazonaws.com/round2/additive-tsvs/20002_1619.gwas.imputed_v3.both_sexes.tsv.bgz -O 20002_1619.gwas.imputed_v3.both_sexes.tsv.bgz	https://broad-ukb-sumstats-us-east-1.s3.amazonaws.com/round2/additive-tsvs/20002_1619.gwas.imputed_v3.both_sexes.tsv.bgz	6f364c729a1897b986c2b8073a3271a1	binary	phesant	361141	53	360925	216	20002_0 || CAT-MUL-BINARY-VAR 1619 || Indicator name x135_0_0 || Remove indicator var NAs: 53 || Remove indicator var <0: 0 || Removed 0 examples != 1619 but with missing value (<0) || sample 360925/216(361141) ||	Code for non-cancer illness. If the participant was uncertain of the type of illness they had had, then they described it to the interviewer (a trained nurse) who attempted to place it within the coding tree. If the illness could not be located in the coding tree then the interviewer entered a free-text description of it. These free-text descriptions were subsequently examined by a doctor and, where possible, matched to entries in the coding tree. Free-text descriptions which could not be matched with very high probability have been marked as unclassifiable.	1.1
20002_1414	Non-cancer illness code, self-reported: throat or larynx disorder	http://biobank.ctsu.ox.ac.uk/crystal/field.cgi?id=20002	both_sexes	20002_1414.gwas.imputed_v3.both_sexes.tsv.bgz	wget https://broad-ukb-sumstats-us-east-1.s3.amazonaws.com/round2/additive-tsvs/20002_1414.gwas.imputed_v3.both_sexes.tsv.bgz -O 20002_1414.gwas.imputed_v3.both_sexes.tsv.bgz	https://broad-ukb-sumstats-us-east-1.s3.amazonaws.com/round2/additive-tsvs/20002_1414.gwas.imputed_v3.both_sexes.tsv.bgz	a3d2992a253cd20298abb876ce6cb946	binary	phesant	361141	53	360816	325	20002_0 || CAT-MUL-BINARY-VAR 1414 || Indicator name x135_0_0 || Remove indicator var NAs: 53 || Remove indicator var <0: 0 || Removed 0 examples != 1414 but with missing value (<0) || sample 360816/325(361141) ||	Code for non-cancer illness. If the participant was uncertain of the type of illness they had had, then they described it to the interviewer (a trained nurse) who attempted to place it within the coding tree. If the illness could not be located in the coding tree then the interviewer entered a free-text description of it. These free-text descriptions were subsequently examined by a doctor and, where possible, matched to entries in the coding tree. Free-text descriptions which could not be matched with very high probability have been marked as unclassifiable.	1.1
20002_1610	Non-cancer illness code, self-reported: thyroid goitre	http://biobank.ctsu.ox.ac.uk/crystal/field.cgi?id=20002	both_sexes	20002_1610.gwas.imputed_v3.both_sexes.tsv.bgz	wget https://broad-ukb-sumstats-us-east-1.s3.amazonaws.com/round2/additive-tsvs/20002_1610.gwas.imputed_v3.both_sexes.tsv.bgz -O 20002_1610.gwas.imputed_v3.both_sexes.tsv.bgz	https://broad-ukb-sumstats-us-east-1.s3.amazonaws.com/round2/additive-tsvs/20002_1610.gwas.imputed_v3.both_sexes.tsv.bgz	2b2c8e40611ebd91833bc4885395665f	binary	phesant	361141	53	360794	347	20002_0 || CAT-MUL-BINARY-VAR 1610 || Indicator name x135_0_0 || Remove indicator var NAs: 53 || Remove indicator var <0: 0 || Removed 0 examples != 1610 but with missing value (<0) || sample 360794/347(361141) ||	Code for non-cancer illness. If the participant was uncertain of the type of illness they had had, then they described it to the interviewer (a trained nurse) who attempted to place it within the coding tree. If the illness could not be located in the coding tree then the interviewer entered a free-text description of it. These free-text descriptions were subsequently examined by a doctor and, where possible, matched to entries in the coding tree. Free-text descriptions which could not be matched with very high probability have been marked as unclassifiable.	1.1
20002_1224	Non-cancer illness code, self-reported: thyroid problem (not cancer)	http://biobank.ctsu.ox.ac.uk/crystal/field.cgi?id=20002	both_sexes	20002_1224.gwas.imputed_v3.both_sexes.tsv.bgz	wget https://broad-ukb-sumstats-us-east-1.s3.amazonaws.com/round2/additive-tsvs/20002_1224.gwas.imputed_v3.both_sexes.tsv.bgz -O 20002_1224.gwas.imputed_v3.both_sexes.tsv.bgz	https://broad-ukb-sumstats-us-east-1.s3.amazonaws.com/round2/additive-tsvs/20002_1224.gwas.imputed_v3.both_sexes.tsv.bgz	327a7d3966fec288075cf7c3b740cddb	binary	phesant	361141	53	360182	959	20002_0 || CAT-MUL-BINARY-VAR 1224 || Indicator name x135_0_0 || Remove indicator var NAs: 53 || Remove indicator var <0: 0 || Removed 0 examples != 1224 but with missing value (<0) || sample 360182/959(361141) ||	Code for non-cancer illness. If the participant was uncertain of the type of illness they had had, then they described it to the interviewer (a trained nurse) who attempted to place it within the coding tree. If the illness could not be located in the coding tree then the interviewer entered a free-text description of it. These free-text descriptions were subsequently examined by a doctor and, where possible, matched to entries in the coding tree. Free-text descriptions which could not be matched with very high probability have been marked as unclassifiable.	1.1
20002_1597	Non-cancer illness code, self-reported: tinnitus / tiniitis	http://biobank.ctsu.ox.ac.uk/crystal/field.cgi?id=20002	both_sexes	20002_1597.gwas.imputed_v3.both_sexes.tsv.bgz	wget https://broad-ukb-sumstats-us-east-1.s3.amazonaws.com/round2/additive-tsvs/20002_1597.gwas.imputed_v3.both_sexes.tsv.bgz -O 20002_1597.gwas.imputed_v3.both_sexes.tsv.bgz	https://broad-ukb-sumstats-us-east-1.s3.amazonaws.com/round2/additive-tsvs/20002_1597.gwas.imputed_v3.both_sexes.tsv.bgz	8aaa1380a0b58c19e35ab9522185e51c	binary	phesant	361141	53	360521	620	20002_0 || CAT-MUL-BINARY-VAR 1597 || Indicator name x135_0_0 || Remove indicator var NAs: 53 || Remove indicator var <0: 0 || Removed 0 examples != 1597 but with missing value (<0) || sample 360521/620(361141) ||	Code for non-cancer illness. If the participant was uncertain of the type of illness they had had, then they described it to the interviewer (a trained nurse) who attempted to place it within the coding tree. If the illness could not be located in the coding tree then the interviewer entered a free-text description of it. These free-text descriptions were subsequently examined by a doctor and, where possible, matched to entries in the coding tree. Free-text descriptions which could not be matched with very high probability have been marked as unclassifiable.	1.1
20002_1598	Non-cancer illness code, self-reported: tonsiltis	http://biobank.ctsu.ox.ac.uk/crystal/field.cgi?id=20002	both_sexes	20002_1598.gwas.imputed_v3.both_sexes.tsv.bgz	wget https://broad-ukb-sumstats-us-east-1.s3.amazonaws.com/round2/additive-tsvs/20002_1598.gwas.imputed_v3.both_sexes.tsv.bgz -O 20002_1598.gwas.imputed_v3.both_sexes.tsv.bgz	https://broad-ukb-sumstats-us-east-1.s3.amazonaws.com/round2/additive-tsvs/20002_1598.gwas.imputed_v3.both_sexes.tsv.bgz	b9a5e6126b829d9ed3b9eeb671f756f3	binary	phesant	361141	53	358572	2569	20002_0 || CAT-MUL-BINARY-VAR 1598 || Indicator name x135_0_0 || Remove indicator var NAs: 53 || Remove indicator var <0: 0 || Removed 0 examples != 1598 but with missing value (<0) || sample 358572/2569(361141) ||	Code for non-cancer illness. If the participant was uncertain of the type of illness they had had, then they described it to the interviewer (a trained nurse) who attempted to place it within the coding tree. If the illness could not be located in the coding tree then the interviewer entered a free-text description of it. These free-text descriptions were subsequently examined by a doctor and, where possible, matched to entries in the coding tree. Free-text descriptions which could not be matched with very high probability have been marked as unclassifiable.	1.1
20002_1082	Non-cancer illness code, self-reported: transient ischaemic attack (tia)	http://biobank.ctsu.ox.ac.uk/crystal/field.cgi?id=20002	both_sexes	20002_1082.gwas.imputed_v3.both_sexes.tsv.bgz	wget https://broad-ukb-sumstats-us-east-1.s3.amazonaws.com/round2/additive-tsvs/20002_1082.gwas.imputed_v3.both_sexes.tsv.bgz -O 20002_1082.gwas.imputed_v3.both_sexes.tsv.bgz	https://broad-ukb-sumstats-us-east-1.s3.amazonaws.com/round2/additive-tsvs/20002_1082.gwas.imputed_v3.both_sexes.tsv.bgz	5627a153f0147a7e9927f92bba9585cd	binary	phesant	361141	53	359772	1369	20002_0 || CAT-MUL-BINARY-VAR 1082 || Indicator name x135_0_0 || Remove indicator var NAs: 53 || Remove indicator var <0: 0 || Removed 0 examples != 1082 but with missing value (<0) || sample 359772/1369(361141) ||	Code for non-cancer illness. If the participant was uncertain of the type of illness they had had, then they described it to the interviewer (a trained nurse) who attempted to place it within the coding tree. If the illness could not be located in the coding tree then the interviewer entered a free-text description of it. These free-text descriptions were subsequently examined by a doctor and, where possible, matched to entries in the coding tree. Free-text descriptions which could not be matched with very high probability have been marked as unclassifiable.	1.1
20002_1257	Non-cancer illness code, self-reported: trapped nerve/compressed nerve	http://biobank.ctsu.ox.ac.uk/crystal/field.cgi?id=20002	both_sexes	20002_1257.gwas.imputed_v3.both_sexes.tsv.bgz	wget https://broad-ukb-sumstats-us-east-1.s3.amazonaws.com/round2/additive-tsvs/20002_1257.gwas.imputed_v3.both_sexes.tsv.bgz -O 20002_1257.gwas.imputed_v3.both_sexes.tsv.bgz	https://broad-ukb-sumstats-us-east-1.s3.amazonaws.com/round2/additive-tsvs/20002_1257.gwas.imputed_v3.both_sexes.tsv.bgz	1112c8f0ecddb073521e434a2399f926	binary	phesant	361141	53	360068	1073	20002_0 || CAT-MUL-BINARY-VAR 1257 || Indicator name x135_0_0 || Remove indicator var NAs: 53 || Remove indicator var <0: 0 || Removed 0 examples != 1257 but with missing value (<0) || sample 360068/1073(361141) ||	Code for non-cancer illness. If the participant was uncertain of the type of illness they had had, then they described it to the interviewer (a trained nurse) who attempted to place it within the coding tree. If the illness could not be located in the coding tree then the interviewer entered a free-text description of it. These free-text descriptions were subsequently examined by a doctor and, where possible, matched to entries in the coding tree. Free-text descriptions which could not be matched with very high probability have been marked as unclassifiable.	1.1
20002_1440	Non-cancer illness code, self-reported: tuberculosis (tb)	http://biobank.ctsu.ox.ac.uk/crystal/field.cgi?id=20002	both_sexes	20002_1440.gwas.imputed_v3.both_sexes.tsv.bgz	wget https://broad-ukb-sumstats-us-east-1.s3.amazonaws.com/round2/additive-tsvs/20002_1440.gwas.imputed_v3.both_sexes.tsv.bgz -O 20002_1440.gwas.imputed_v3.both_sexes.tsv.bgz	https://broad-ukb-sumstats-us-east-1.s3.amazonaws.com/round2/additive-tsvs/20002_1440.gwas.imputed_v3.both_sexes.tsv.bgz	0101af4d6e9fda0f8ad6316b8b8e623f	binary	phesant	361141	53	359373	1768	20002_0 || CAT-MUL-BINARY-VAR 1440 || Indicator name x135_0_0 || Remove indicator var NAs: 53 || Remove indicator var <0: 0 || Removed 0 examples != 1440 but with missing value (<0) || sample 359373/1768(361141) ||	Code for non-cancer illness. If the participant was uncertain of the type of illness they had had, then they described it to the interviewer (a trained nurse) who attempted to place it within the coding tree. If the illness could not be located in the coding tree then the interviewer entered a free-text description of it. These free-text descriptions were subsequently examined by a doctor and, where possible, matched to entries in the coding tree. Free-text descriptions which could not be matched with very high probability have been marked as unclassifiable.	1.1
20002_1222	Non-cancer illness code, self-reported: type 1 diabetes	http://biobank.ctsu.ox.ac.uk/crystal/field.cgi?id=20002	both_sexes	20002_1222.gwas.imputed_v3.both_sexes.tsv.bgz	wget https://broad-ukb-sumstats-us-east-1.s3.amazonaws.com/round2/additive-tsvs/20002_1222.gwas.imputed_v3.both_sexes.tsv.bgz -O 20002_1222.gwas.imputed_v3.both_sexes.tsv.bgz	https://broad-ukb-sumstats-us-east-1.s3.amazonaws.com/round2/additive-tsvs/20002_1222.gwas.imputed_v3.both_sexes.tsv.bgz	82de42d1ff3449a4d116752c2985ebe9	binary	phesant	361141	53	360823	318	20002_0 || CAT-MUL-BINARY-VAR 1222 || Indicator name x135_0_0 || Remove indicator var NAs: 53 || Remove indicator var <0: 0 || Removed 0 examples != 1222 but with missing value (<0) || sample 360823/318(361141) ||	Code for non-cancer illness. If the participant was uncertain of the type of illness they had had, then they described it to the interviewer (a trained nurse) who attempted to place it within the coding tree. If the illness could not be located in the coding tree then the interviewer entered a free-text description of it. These free-text descriptions were subsequently examined by a doctor and, where possible, matched to entries in the coding tree. Free-text descriptions which could not be matched with very high probability have been marked as unclassifiable.	1.1
20002_1223	Non-cancer illness code, self-reported: type 2 diabetes	http://biobank.ctsu.ox.ac.uk/crystal/field.cgi?id=20002	both_sexes	20002_1223.gwas.imputed_v3.both_sexes.tsv.bgz	wget https://broad-ukb-sumstats-us-east-1.s3.amazonaws.com/round2/additive-tsvs/20002_1223.gwas.imputed_v3.both_sexes.tsv.bgz -O 20002_1223.gwas.imputed_v3.both_sexes.tsv.bgz	https://broad-ukb-sumstats-us-east-1.s3.amazonaws.com/round2/additive-tsvs/20002_1223.gwas.imputed_v3.both_sexes.tsv.bgz	5f884b01d9cb53e3b6a129d78a896f82	binary	phesant	361141	53	358849	2292	20002_0 || CAT-MUL-BINARY-VAR 1223 || Indicator name x135_0_0 || Remove indicator var NAs: 53 || Remove indicator var <0: 0 || Removed 0 examples != 1223 but with missing value (<0) || sample 358849/2292(361141) ||	Code for non-cancer illness. If the participant was uncertain of the type of illness they had had, then they described it to the interviewer (a trained nurse) who attempted to place it within the coding tree. If the illness could not be located in the coding tree then the interviewer entered a free-text description of it. These free-text descriptions were subsequently examined by a doctor and, where possible, matched to entries in the coding tree. Free-text descriptions which could not be matched with very high probability have been marked as unclassifiable.	1.1
20002_1463	Non-cancer illness code, self-reported: ulcerative colitis	http://biobank.ctsu.ox.ac.uk/crystal/field.cgi?id=20002	both_sexes	20002_1463.gwas.imputed_v3.both_sexes.tsv.bgz	wget https://broad-ukb-sumstats-us-east-1.s3.amazonaws.com/round2/additive-tsvs/20002_1463.gwas.imputed_v3.both_sexes.tsv.bgz -O 20002_1463.gwas.imputed_v3.both_sexes.tsv.bgz	https://broad-ukb-sumstats-us-east-1.s3.amazonaws.com/round2/additive-tsvs/20002_1463.gwas.imputed_v3.both_sexes.tsv.bgz	a711d4c273a29932916ace8fce2078ff	binary	phesant	361141	53	359225	1916	20002_0 || CAT-MUL-BINARY-VAR 1463 || Indicator name x135_0_0 || Remove indicator var NAs: 53 || Remove indicator var <0: 0 || Removed 0 examples != 1463 but with missing value (<0) || sample 359225/1916(361141) ||	Code for non-cancer illness. If the participant was uncertain of the type of illness they had had, then they described it to the interviewer (a trained nurse) who attempted to place it within the coding tree. If the illness could not be located in the coding tree then the interviewer entered a free-text description of it. These free-text descriptions were subsequently examined by a doctor and, where possible, matched to entries in the coding tree. Free-text descriptions which could not be matched with very high probability have been marked as unclassifiable.	1.1
20002_1512	Non-cancer illness code, self-reported: umbilical hernia	http://biobank.ctsu.ox.ac.uk/crystal/field.cgi?id=20002	both_sexes	20002_1512.gwas.imputed_v3.both_sexes.tsv.bgz	wget https://broad-ukb-sumstats-us-east-1.s3.amazonaws.com/round2/additive-tsvs/20002_1512.gwas.imputed_v3.both_sexes.tsv.bgz -O 20002_1512.gwas.imputed_v3.both_sexes.tsv.bgz	https://broad-ukb-sumstats-us-east-1.s3.amazonaws.com/round2/additive-tsvs/20002_1512.gwas.imputed_v3.both_sexes.tsv.bgz	1429e7623a3bdd0a833393b4a7c76399	binary	phesant	361141	53	360813	328	20002_0 || CAT-MUL-BINARY-VAR 1512 || Indicator name x135_0_0 || Remove indicator var NAs: 53 || Remove indicator var <0: 0 || Removed 0 examples != 1512 but with missing value (<0) || sample 360813/328(361141) ||	Code for non-cancer illness. If the participant was uncertain of the type of illness they had had, then they described it to the interviewer (a trained nurse) who attempted to place it within the coding tree. If the illness could not be located in the coding tree then the interviewer entered a free-text description of it. These free-text descriptions were subsequently examined by a doctor and, where possible, matched to entries in the coding tree. Free-text descriptions which could not be matched with very high probability have been marked as unclassifiable.	1.1
20002_99999	Non-cancer illness code, self-reported: unclassifiable	http://biobank.ctsu.ox.ac.uk/crystal/field.cgi?id=20002	both_sexes	20002_99999.gwas.imputed_v3.both_sexes.tsv.bgz	wget https://broad-ukb-sumstats-us-east-1.s3.amazonaws.com/round2/additive-tsvs/20002_99999.gwas.imputed_v3.both_sexes.tsv.bgz -O 20002_99999.gwas.imputed_v3.both_sexes.tsv.bgz	https://broad-ukb-sumstats-us-east-1.s3.amazonaws.com/round2/additive-tsvs/20002_99999.gwas.imputed_v3.both_sexes.tsv.bgz	135d9dadb06c271e735e7fc8ca0e96e6	binary	phesant	361141	53	346544	14597	20002_0 || CAT-MUL-BINARY-VAR 99999 || Indicator name x135_0_0 || Remove indicator var NAs: 53 || Remove indicator var <0: 0 || Removed 0 examples != 99999 but with missing value (<0) || sample 346544/14597(361141) ||	Code for non-cancer illness. If the participant was uncertain of the type of illness they had had, then they described it to the interviewer (a trained nurse) who attempted to place it within the coding tree. If the illness could not be located in the coding tree then the interviewer entered a free-text description of it. These free-text descriptions were subsequently examined by a doctor and, where possible, matched to entries in the coding tree. Free-text descriptions which could not be matched with very high probability have been marked as unclassifiable.	1.1
20002_1200	Non-cancer illness code, self-reported: ureteric obstruction/hydronephrosis	http://biobank.ctsu.ox.ac.uk/crystal/field.cgi?id=20002	both_sexes	20002_1200.gwas.imputed_v3.both_sexes.tsv.bgz	wget https://broad-ukb-sumstats-us-east-1.s3.amazonaws.com/round2/additive-tsvs/20002_1200.gwas.imputed_v3.both_sexes.tsv.bgz -O 20002_1200.gwas.imputed_v3.both_sexes.tsv.bgz	https://broad-ukb-sumstats-us-east-1.s3.amazonaws.com/round2/additive-tsvs/20002_1200.gwas.imputed_v3.both_sexes.tsv.bgz	7c8c8e71f3ad3dfabd84debec65312f9	binary	phesant	361141	53	360888	253	20002_0 || CAT-MUL-BINARY-VAR 1200 || Indicator name x135_0_0 || Remove indicator var NAs: 53 || Remove indicator var <0: 0 || Removed 0 examples != 1200 but with missing value (<0) || sample 360888/253(361141) ||	Code for non-cancer illness. If the participant was uncertain of the type of illness they had had, then they described it to the interviewer (a trained nurse) who attempted to place it within the coding tree. If the illness could not be located in the coding tree then the interviewer entered a free-text description of it. These free-text descriptions were subsequently examined by a doctor and, where possible, matched to entries in the coding tree. Free-text descriptions which could not be matched with very high probability have been marked as unclassifiable.	1.1
20002_1202	Non-cancer illness code, self-reported: urinary frequency / incontinence	http://biobank.ctsu.ox.ac.uk/crystal/field.cgi?id=20002	both_sexes	20002_1202.gwas.imputed_v3.both_sexes.tsv.bgz	wget https://broad-ukb-sumstats-us-east-1.s3.amazonaws.com/round2/additive-tsvs/20002_1202.gwas.imputed_v3.both_sexes.tsv.bgz -O 20002_1202.gwas.imputed_v3.both_sexes.tsv.bgz	https://broad-ukb-sumstats-us-east-1.s3.amazonaws.com/round2/additive-tsvs/20002_1202.gwas.imputed_v3.both_sexes.tsv.bgz	6e9aa2da996d39e044b7113b065ce3d5	binary	phesant	361141	53	359889	1252	20002_0 || CAT-MUL-BINARY-VAR 1202 || Indicator name x135_0_0 || Remove indicator var NAs: 53 || Remove indicator var <0: 0 || Removed 0 examples != 1202 but with missing value (<0) || sample 359889/1252(361141) ||	Code for non-cancer illness. If the participant was uncertain of the type of illness they had had, then they described it to the interviewer (a trained nurse) who attempted to place it within the coding tree. If the illness could not be located in the coding tree then the interviewer entered a free-text description of it. These free-text descriptions were subsequently examined by a doctor and, where possible, matched to entries in the coding tree. Free-text descriptions which could not be matched with very high probability have been marked as unclassifiable.	1.1
20002_1196	Non-cancer illness code, self-reported: urinary tract infection/kidney infection	http://biobank.ctsu.ox.ac.uk/crystal/field.cgi?id=20002	both_sexes	20002_1196.gwas.imputed_v3.both_sexes.tsv.bgz	wget https://broad-ukb-sumstats-us-east-1.s3.amazonaws.com/round2/additive-tsvs/20002_1196.gwas.imputed_v3.both_sexes.tsv.bgz -O 20002_1196.gwas.imputed_v3.both_sexes.tsv.bgz	https://broad-ukb-sumstats-us-east-1.s3.amazonaws.com/round2/additive-tsvs/20002_1196.gwas.imputed_v3.both_sexes.tsv.bgz	8ab9a5ab51a8703d097776f4953954ac	binary	phesant	361141	53	359443	1698	20002_0 || CAT-MUL-BINARY-VAR 1196 || Indicator name x135_0_0 || Remove indicator var NAs: 53 || Remove indicator var <0: 0 || Removed 0 examples != 1196 but with missing value (<0) || sample 359443/1698(361141) ||	Code for non-cancer illness. If the participant was uncertain of the type of illness they had had, then they described it to the interviewer (a trained nurse) who attempted to place it within the coding tree. If the illness could not be located in the coding tree then the interviewer entered a free-text description of it. These free-text descriptions were subsequently examined by a doctor and, where possible, matched to entries in the coding tree. Free-text descriptions which could not be matched with very high probability have been marked as unclassifiable.	1.1
20002_1563	Non-cancer illness code, self-reported: urticaria	http://biobank.ctsu.ox.ac.uk/crystal/field.cgi?id=20002	both_sexes	20002_1563.gwas.imputed_v3.both_sexes.tsv.bgz	wget https://broad-ukb-sumstats-us-east-1.s3.amazonaws.com/round2/additive-tsvs/20002_1563.gwas.imputed_v3.both_sexes.tsv.bgz -O 20002_1563.gwas.imputed_v3.both_sexes.tsv.bgz	https://broad-ukb-sumstats-us-east-1.s3.amazonaws.com/round2/additive-tsvs/20002_1563.gwas.imputed_v3.both_sexes.tsv.bgz	1c7890cf0febff74866bade67d6b31df	binary	phesant	361141	53	360912	229	20002_0 || CAT-MUL-BINARY-VAR 1563 || Indicator name x135_0_0 || Remove indicator var NAs: 53 || Remove indicator var <0: 0 || Removed 0 examples != 1563 but with missing value (<0) || sample 360912/229(361141) ||	Code for non-cancer illness. If the participant was uncertain of the type of illness they had had, then they described it to the interviewer (a trained nurse) who attempted to place it within the coding tree. If the illness could not be located in the coding tree then the interviewer entered a free-text description of it. These free-text descriptions were subsequently examined by a doctor and, where possible, matched to entries in the coding tree. Free-text descriptions which could not be matched with very high probability have been marked as unclassifiable.	1.1
20002_1494	Non-cancer illness code, self-reported: varicose veins	http://biobank.ctsu.ox.ac.uk/crystal/field.cgi?id=20002	both_sexes	20002_1494.gwas.imputed_v3.both_sexes.tsv.bgz	wget https://broad-ukb-sumstats-us-east-1.s3.amazonaws.com/round2/additive-tsvs/20002_1494.gwas.imputed_v3.both_sexes.tsv.bgz -O 20002_1494.gwas.imputed_v3.both_sexes.tsv.bgz	https://broad-ukb-sumstats-us-east-1.s3.amazonaws.com/round2/additive-tsvs/20002_1494.gwas.imputed_v3.both_sexes.tsv.bgz	2be1838ad33ab44fe2c171c92966cd1d	binary	phesant	361141	53	359842	1299	20002_0 || CAT-MUL-BINARY-VAR 1494 || Indicator name x135_0_0 || Remove indicator var NAs: 53 || Remove indicator var <0: 0 || Removed 0 examples != 1494 but with missing value (<0) || sample 359842/1299(361141) ||	Code for non-cancer illness. If the participant was uncertain of the type of illness they had had, then they described it to the interviewer (a trained nurse) who attempted to place it within the coding tree. If the illness could not be located in the coding tree then the interviewer entered a free-text description of it. These free-text descriptions were subsequently examined by a doctor and, where possible, matched to entries in the coding tree. Free-text descriptions which could not be matched with very high probability have been marked as unclassifiable.	1.1
20002_1500	Non-cancer illness code, self-reported: vertigo	http://biobank.ctsu.ox.ac.uk/crystal/field.cgi?id=20002	both_sexes	20002_1500.gwas.imputed_v3.both_sexes.tsv.bgz	wget https://broad-ukb-sumstats-us-east-1.s3.amazonaws.com/round2/additive-tsvs/20002_1500.gwas.imputed_v3.both_sexes.tsv.bgz -O 20002_1500.gwas.imputed_v3.both_sexes.tsv.bgz	https://broad-ukb-sumstats-us-east-1.s3.amazonaws.com/round2/additive-tsvs/20002_1500.gwas.imputed_v3.both_sexes.tsv.bgz	f5a1ba823d80f0ddf9b53727bd2a4456	binary	phesant	361141	53	360710	431	20002_0 || CAT-MUL-BINARY-VAR 1500 || Indicator name x135_0_0 || Remove indicator var NAs: 53 || Remove indicator var <0: 0 || Removed 0 examples != 1500 but with missing value (<0) || sample 360710/431(361141) ||	Code for non-cancer illness. If the participant was uncertain of the type of illness they had had, then they described it to the interviewer (a trained nurse) who attempted to place it within the coding tree. If the illness could not be located in the coding tree then the interviewer entered a free-text description of it. These free-text descriptions were subsequently examined by a doctor and, where possible, matched to entries in the coding tree. Free-text descriptions which could not be matched with very high probability have been marked as unclassifiable.	1.1
20002_1572	Non-cancer illness code, self-reported: whooping cough / pertussis	http://biobank.ctsu.ox.ac.uk/crystal/field.cgi?id=20002	both_sexes	20002_1572.gwas.imputed_v3.both_sexes.tsv.bgz	wget https://broad-ukb-sumstats-us-east-1.s3.amazonaws.com/round2/additive-tsvs/20002_1572.gwas.imputed_v3.both_sexes.tsv.bgz -O 20002_1572.gwas.imputed_v3.both_sexes.tsv.bgz	https://broad-ukb-sumstats-us-east-1.s3.amazonaws.com/round2/additive-tsvs/20002_1572.gwas.imputed_v3.both_sexes.tsv.bgz	af9fe43cbe6ee2f6fb41599fda60f6d5	binary	phesant	361141	53	360734	407	20002_0 || CAT-MUL-BINARY-VAR 1572 || Indicator name x135_0_0 || Remove indicator var NAs: 53 || Remove indicator var <0: 0 || Removed 0 examples != 1572 but with missing value (<0) || sample 360734/407(361141) ||	Code for non-cancer illness. If the participant was uncertain of the type of illness they had had, then they described it to the interviewer (a trained nurse) who attempted to place it within the coding tree. If the illness could not be located in the coding tree then the interviewer entered a free-text description of it. These free-text descriptions were subsequently examined by a doctor and, where possible, matched to entries in the coding tree. Free-text descriptions which could not be matched with very high probability have been marked as unclassifiable.	1.1
C_NONFOLLICULAR_LYMPHOMA	Non-follicular lymphoma	http://biobank.ctsu.ox.ac.uk/crystal/field.cgi?id=C	both_sexes	C_NONFOLLICULAR_LYMPHOMA.gwas.imputed_v3.both_sexes.tsv.bgz	wget https://broad-ukb-sumstats-us-east-1.s3.amazonaws.com/round2/additive-tsvs/C_NONFOLLICULAR_LYMPHOMA.gwas.imputed_v3.both_sexes.tsv.bgz -O C_NONFOLLICULAR_LYMPHOMA.gwas.imputed_v3.both_sexes.tsv.bgz	https://broad-ukb-sumstats-us-east-1.s3.amazonaws.com/round2/additive-tsvs/C_NONFOLLICULAR_LYMPHOMA.gwas.imputed_v3.both_sexes.tsv.bgz	84b20f572745fc6c5d300165d61b1efe	categorical	finngen	361194	0	360493	701	NA	NA	1.3
COLITNONINFNAS	Noninfectious colitis NAS	http://biobank.ctsu.ox.ac.uk/crystal/field.cgi?id=COLITNONINFNAS	both_sexes	COLITNONINFNAS.gwas.imputed_v3.both_sexes.tsv.bgz	wget https://broad-ukb-sumstats-us-east-1.s3.amazonaws.com/round2/additive-tsvs/COLITNONINFNAS.gwas.imputed_v3.both_sexes.tsv.bgz -O COLITNONINFNAS.gwas.imputed_v3.both_sexes.tsv.bgz	https://broad-ukb-sumstats-us-east-1.s3.amazonaws.com/round2/additive-tsvs/COLITNONINFNAS.gwas.imputed_v3.both_sexes.tsv.bgz	803ff69c5187c65eeab70e42a2870de3	categorical	finngen	361194	0	352249	8945	NA	NA	1.3
I9_NONRHEVALV	Non-rheumatic valve diseases	http://biobank.ctsu.ox.ac.uk/crystal/field.cgi?id=I9	both_sexes	I9_NONRHEVALV.gwas.imputed_v3.both_sexes.tsv.bgz	wget https://broad-ukb-sumstats-us-east-1.s3.amazonaws.com/round2/additive-tsvs/I9_NONRHEVALV.gwas.imputed_v3.both_sexes.tsv.bgz -O I9_NONRHEVALV.gwas.imputed_v3.both_sexes.tsv.bgz	https://broad-ukb-sumstats-us-east-1.s3.amazonaws.com/round2/additive-tsvs/I9_NONRHEVALV.gwas.imputed_v3.both_sexes.tsv.bgz	947b9e4ab61b497dcff9f99edc339007	categorical	finngen	361194	0	359588	1606	NA	NA	1.3
I9_INTRACRA	Nontraumatic intracranial haemmorrhage	http://biobank.ctsu.ox.ac.uk/crystal/field.cgi?id=I9	both_sexes	I9_INTRACRA.gwas.imputed_v3.both_sexes.tsv.bgz	wget https://broad-ukb-sumstats-us-east-1.s3.amazonaws.com/round2/additive-tsvs/I9_INTRACRA.gwas.imputed_v3.both_sexes.tsv.bgz -O I9_INTRACRA.gwas.imputed_v3.both_sexes.tsv.bgz	https://broad-ukb-sumstats-us-east-1.s3.amazonaws.com/round2/additive-tsvs/I9_INTRACRA.gwas.imputed_v3.both_sexes.tsv.bgz	e5638b4f54c230e626a3acbcdf52d1d1	categorical	finngen	361194	0	359941	1253	NA	NA	1.3
3456	Number of cigarettes currently smoked daily (current cigarette smokers)	http://biobank.ctsu.ox.ac.uk/crystal/field.cgi?id=3456	both_sexes	3456.gwas.imputed_v3.both_sexes.tsv.bgz	wget https://broad-ukb-sumstats-us-east-1.s3.amazonaws.com/round2/additive-tsvs/3456.gwas.imputed_v3.both_sexes.tsv.bgz -O 3456.gwas.imputed_v3.both_sexes.tsv.bgz	https://broad-ukb-sumstats-us-east-1.s3.amazonaws.com/round2/additive-tsvs/3456.gwas.imputed_v3.both_sexes.tsv.bgz	1aa81c82bb94085c92af0ab6f468d929	ordinal	phesant	25348	335846	NA	NA	3456_0|| INTEGER || reassignments: -1=NA|-3=NA|-10=NA || CONTINUOUS || >20% IN ONE CATEGORY || Split into three bins: 0: <10, 1: [10,20), 2: >=20 ||cat N: 4736, 10808, 9804 || CAT-ORD || order: 0|1|2 || num categories: 3 ||	ACE touchscreen question About how many cigarettes do you smoke on average each day? The following checks were performed: If answer If answer > 150 then rejected If answer > 100 then participant asked to confirm If the participant activated the Help button they were shown the message: Count the total number of cigarettes (including both hand-rolled and manufactured cigarettes if both are smoked) For hand-rolled cigarettes: - One ounce of tobacco makes about 30 cigarettes - One gram of tobacco makes about 1 cigarette ~F3456~ was collected from participants who indicated they currently smoke tobacco on most or all days, as defined by their answers to ~F1239~ and currently smoke manufactured or hand-rolled cigarettes, as defined by their answers to ~F1239~	2.2
2887	Number of cigarettes previously smoked daily	http://biobank.ctsu.ox.ac.uk/crystal/field.cgi?id=2887	both_sexes	2887.gwas.imputed_v3.both_sexes.tsv.bgz	wget https://broad-ukb-sumstats-us-east-1.s3.amazonaws.com/round2/additive-tsvs/2887.gwas.imputed_v3.both_sexes.tsv.bgz -O 2887.gwas.imputed_v3.both_sexes.tsv.bgz	https://broad-ukb-sumstats-us-east-1.s3.amazonaws.com/round2/additive-tsvs/2887.gwas.imputed_v3.both_sexes.tsv.bgz	8e7d152b382f579973aac4305400c998	ordinal	phesant	84456	276738	NA	NA	2887_0|| INTEGER || reassignments: -1=NA|-10=NA || CONTINUOUS || >20% IN ONE CATEGORY || Split into three bins: 0: <15, 1: [15,20), 2: >=20 ||cat N: 23472, 13517, 47467 || CAT-ORD || order: 0|1|2 || num categories: 3 ||	ACE touchscreen question About how many cigarettes did you smoke on average each day? The following checks were performed: If answer If answer > 150 then rejected If answer > 100 then participant asked to confirm If the participant activated the Help button they were shown the message: Count the total number of cigarettes (including both hand-rolled and manufactured cigarettes if both were smoked) For hand-rolled cigarettes: - One ounce of tobacco makes about 30 cigarettes - One gram of tobacco makes about 1 cigarette ~F2887~ was collected from participants who indicated that in the past they smoked on most or all days, as defined by their answers to ~F1249~ and they smoked manufactured or hand-rolled cigarettes in the past, as defined by their answers to ~F1249~	2.2
398	Number of correct matches in round	http://biobank.ctsu.ox.ac.uk/crystal/field.cgi?id=398	both_sexes	398.gwas.imputed_v3.both_sexes.tsv.bgz	wget https://broad-ukb-sumstats-us-east-1.s3.amazonaws.com/round2/additive-tsvs/398.gwas.imputed_v3.both_sexes.tsv.bgz -O 398.gwas.imputed_v3.both_sexes.tsv.bgz	https://broad-ukb-sumstats-us-east-1.s3.amazonaws.com/round2/additive-tsvs/398.gwas.imputed_v3.both_sexes.tsv.bgz	b50353705a954ee6cf220742ee6a222a	ordinal	phesant	360686	508	NA	NA	398_0|| INTEGER || CONTINUOUS || >20% IN ONE CATEGORY || Split into three bins: 0: [0,0], 1: (0,4.5), 2: [4.5,4.5] ||cat N: 5223, 4357, 351106 || CAT-ORD || order: 0|1|2 || num categories: 3 ||	This is the number of correct matches in the round. It should always be 3 for a 2x3 game and 6 for a 3x4 game, unless the participant abandoned before finishing.	2.4
4620	Number of depression episodes	http://biobank.ctsu.ox.ac.uk/crystal/field.cgi?id=4620	both_sexes	4620.gwas.imputed_v3.both_sexes.tsv.bgz	wget https://broad-ukb-sumstats-us-east-1.s3.amazonaws.com/round2/additive-tsvs/4620.gwas.imputed_v3.both_sexes.tsv.bgz -O 4620.gwas.imputed_v3.both_sexes.tsv.bgz	https://broad-ukb-sumstats-us-east-1.s3.amazonaws.com/round2/additive-tsvs/4620.gwas.imputed_v3.both_sexes.tsv.bgz	d5c132a588fb8f2ddbd8afcef6006862	ordinal	phesant	45695	315499	NA	NA	4620_0|| INTEGER || reassignments: -1=NA|-3=NA || CONTINUOUS || >20% IN ONE CATEGORY || Split into three bins: 0: [1,1], 1: (1,3), 2: >=3 ||cat N: 15888, 10560, 19247 || CAT-ORD || order: 0|1|2 || num categories: 3 ||	ACE touchscreen question How many periods have you had when you were feeling depressed or down for at least a whole week? The following checks were performed: If answer If answer > 9999 then rejected ~F4620~ was collected from participants who indicated they have felt depressed or down for at least a whole week, as defined by their answers to ~F4598~	2.1
20128	Number of fluid intelligence questions attempted within time limit	http://biobank.ctsu.ox.ac.uk/crystal/field.cgi?id=20128	both_sexes	20128.gwas.imputed_v3.both_sexes.tsv.bgz	wget https://broad-ukb-sumstats-us-east-1.s3.amazonaws.com/round2/additive-tsvs/20128.gwas.imputed_v3.both_sexes.tsv.bgz -O 20128.gwas.imputed_v3.both_sexes.tsv.bgz	https://broad-ukb-sumstats-us-east-1.s3.amazonaws.com/round2/additive-tsvs/20128.gwas.imputed_v3.both_sexes.tsv.bgz	80066f6313f06e7a00aa4c5a20f19109	ordinal	phesant	117131	244063	NA	NA	20128_0|| INTEGER || CONTINUOUS || >20% IN ONE CATEGORY || Split into three bins: 0: <7, 1: [7,8), 2: >=8 ||cat N: 32484, 7733, 76914 || CAT-ORD || order: 0|1|2 || num categories: 3 ||	Number of fluid intelligence questions attempted within time limit. As the questions were asked in a constant order, and it was not possible to skip any, this value also represents the highest numbered question that the participant attempted.	2.1
399_irnt	Number of incorrect matches in round	http://biobank.ctsu.ox.ac.uk/crystal/field.cgi?id=399	both_sexes	399_irnt.gwas.imputed_v3.both_sexes.tsv.bgz	wget https://broad-ukb-sumstats-us-east-1.s3.amazonaws.com/round2/additive-tsvs/399_irnt.gwas.imputed_v3.both_sexes.tsv.bgz -O 399_irnt.gwas.imputed_v3.both_sexes.tsv.bgz	https://broad-ukb-sumstats-us-east-1.s3.amazonaws.com/round2/additive-tsvs/399_irnt.gwas.imputed_v3.both_sexes.tsv.bgz	7b812a2a7fd5407ad984799ce0dfd975	continuous_irnt	phesant	360686	508	NA	NA	399_0|| INTEGER || CONTINUOUS || IRNT ||	A value of 0 indicates the participant made no mistakes.	2.4
4283	Number of rounds of numeric memory test performed	http://biobank.ctsu.ox.ac.uk/crystal/field.cgi?id=4283	both_sexes	4283.gwas.imputed_v3.both_sexes.tsv.bgz	wget https://broad-ukb-sumstats-us-east-1.s3.amazonaws.com/round2/additive-tsvs/4283.gwas.imputed_v3.both_sexes.tsv.bgz -O 4283.gwas.imputed_v3.both_sexes.tsv.bgz	https://broad-ukb-sumstats-us-east-1.s3.amazonaws.com/round2/additive-tsvs/4283.gwas.imputed_v3.both_sexes.tsv.bgz	bda9f32a53a2caaacb519885241c59ad	ordinal	phesant	37646	323548	NA	NA	4283_0|| INTEGER || CONTINUOUS || >20% IN ONE CATEGORY || Split into three bins: 0: <8, 1: [8,9), 2: >=9 ||cat N: 12460, 9801, 15385 || CAT-ORD || order: 0|1|2 || num categories: 3 ||	Number of rounds of numeric memory test performed	2.4
134	Number of self-reported cancers	http://biobank.ctsu.ox.ac.uk/crystal/field.cgi?id=134	both_sexes	134.gwas.imputed_v3.both_sexes.tsv.bgz	wget https://broad-ukb-sumstats-us-east-1.s3.amazonaws.com/round2/additive-tsvs/134.gwas.imputed_v3.both_sexes.tsv.bgz -O 134.gwas.imputed_v3.both_sexes.tsv.bgz	https://broad-ukb-sumstats-us-east-1.s3.amazonaws.com/round2/additive-tsvs/134.gwas.imputed_v3.both_sexes.tsv.bgz	109a9e633086d1f7dce35655d20d03c5	ordinal	phesant	361136	58	NA	NA	134_0|| INTEGER || Inc(>=10): 1(28867) || Inc(>=10): 0(330212) || Inc(>=10): 3(160) || Inc(>=10): 2(1870) || Inc(>=10): 4(27) || Removed 6: 2<10 examples || Removed 5: 3<10 examples || 3-10 values || CAT-ORD || order: 0|1|2|3|4 || num categories: 5 ||	Number of cancers entered	1.2
135	Number of self-reported non-cancer illnesses	http://biobank.ctsu.ox.ac.uk/crystal/field.cgi?id=135	both_sexes	135.gwas.imputed_v3.both_sexes.tsv.bgz	wget https://broad-ukb-sumstats-us-east-1.s3.amazonaws.com/round2/additive-tsvs/135.gwas.imputed_v3.both_sexes.tsv.bgz -O 135.gwas.imputed_v3.both_sexes.tsv.bgz	https://broad-ukb-sumstats-us-east-1.s3.amazonaws.com/round2/additive-tsvs/135.gwas.imputed_v3.both_sexes.tsv.bgz	ae561c5bc0ae9b3e0c6900cce16715f5	ordinal	phesant	361141	53	NA	NA	135_0|| INTEGER || CONTINUOUS || >20% IN ONE CATEGORY || Split into three bins: 0: <1, 1: [1,2), 2: >=2 ||cat N: 90309, 96560, 174272 || CAT-ORD || order: 0|1|2 || num categories: 3 ||	Number of non-cancer illnesses entered	1.2
20543	Number of things worried about during worst period of anxiety	http://biobank.ctsu.ox.ac.uk/crystal/field.cgi?id=20543	both_sexes	20543.gwas.imputed_v3.both_sexes.tsv.bgz	wget https://broad-ukb-sumstats-us-east-1.s3.amazonaws.com/round2/additive-tsvs/20543.gwas.imputed_v3.both_sexes.tsv.bgz -O 20543.gwas.imputed_v3.both_sexes.tsv.bgz	https://broad-ukb-sumstats-us-east-1.s3.amazonaws.com/round2/additive-tsvs/20543.gwas.imputed_v3.both_sexes.tsv.bgz	ca173fd0f61cf5533541f82d7d8cb26a	binary	phesant	35558	325636	19915	15643	20543_0|| CAT-SINGLE || Inc(>=10): 1(15643) || Inc(>=10): 2(19915) || CAT-SINGLE-BINARY || sample 15643/19915(35558) ||	Question asked: Please think of the period in your life when you have felt worried, tense, anxious, or more worried than most people would in your situation. This could be in the past, or it could be continuing now. Did you usually worry about one particular thing, such as your job security or the failing health of a loved one, or more than one thing? Question was asked when ~F20425~ was Yes or ~F20420~ was at least 6 months.	2.2
20482	Number of times self-harmed	http://biobank.ctsu.ox.ac.uk/crystal/field.cgi?id=20482	both_sexes	20482.gwas.imputed_v3.both_sexes.tsv.bgz	wget https://broad-ukb-sumstats-us-east-1.s3.amazonaws.com/round2/additive-tsvs/20482.gwas.imputed_v3.both_sexes.tsv.bgz -O 20482.gwas.imputed_v3.both_sexes.tsv.bgz	https://broad-ukb-sumstats-us-east-1.s3.amazonaws.com/round2/additive-tsvs/20482.gwas.imputed_v3.both_sexes.tsv.bgz	98e1d41c82941f332395b54e66a17d53	ordinal	phesant	5008	356186	NA	NA	20482_0|| CAT-SINGLE || Inc(>=10): 3(1642) || Inc(>=10): 1(2462) || Inc(>=10): 2(904) || ordered || CAT-ORD || order: 1|2|3 || num categories: 3 ||	Question asked: How many times have you harmed yourself? Question was asked when ~F20480~ was Yes.	2.1
403	Number of times snap-button pressed	http://biobank.ctsu.ox.ac.uk/crystal/field.cgi?id=403	both_sexes	403.gwas.imputed_v3.both_sexes.tsv.bgz	wget https://broad-ukb-sumstats-us-east-1.s3.amazonaws.com/round2/additive-tsvs/403.gwas.imputed_v3.both_sexes.tsv.bgz -O 403.gwas.imputed_v3.both_sexes.tsv.bgz	https://broad-ukb-sumstats-us-east-1.s3.amazonaws.com/round2/additive-tsvs/403.gwas.imputed_v3.both_sexes.tsv.bgz	2038c943deae2d421b8ca6ebc577d1fd	ordinal	phesant	359678	1516	NA	NA	403_0|| INTEGER || CONTINUOUS || >20% IN ONE CATEGORY || Split into three bins: 0: <0.5, 1: [0.5,0.5], 2: >0.5 ||cat N: 5815, 316720, 37143 || CAT-ORD || order: 0|1|2 || num categories: 3 ||	This indicates the number of times the snap-button was pressed (i.e. the user indicated the cards matched) in each round.	2.1
6038_irnt	Number of trend entries	http://biobank.ctsu.ox.ac.uk/crystal/field.cgi?id=6038	both_sexes	6038_irnt.gwas.imputed_v3.both_sexes.tsv.bgz	wget https://broad-ukb-sumstats-us-east-1.s3.amazonaws.com/round2/additive-tsvs/6038_irnt.gwas.imputed_v3.both_sexes.tsv.bgz -O 6038_irnt.gwas.imputed_v3.both_sexes.tsv.bgz	https://broad-ukb-sumstats-us-east-1.s3.amazonaws.com/round2/additive-tsvs/6038_irnt.gwas.imputed_v3.both_sexes.tsv.bgz	3dccfbd7e565953701914000f9e94389	continuous_irnt	phesant	53998	307196	NA	NA	6038_0|| INTEGER || CONTINUOUS || IRNT ||	Number of trend entries during exercise bike test The Bike Test consists of three phases, a Pre- Test phase, where a resting ECG is recorded for some time. An Activity phase, where the participant cycles for a set period of time with increasing cycling workload, and finally a Recovery phase, where the participant has stopped pedalling and an ECG is recorded. At various points, called trends, during the test readings about heart rate, workload etc is recorded. This is the total number of trend entries.	2.7
5386	Number of unenthusiastic/disinterested episodes	http://biobank.ctsu.ox.ac.uk/crystal/field.cgi?id=5386	both_sexes	5386.gwas.imputed_v3.both_sexes.tsv.bgz	wget https://broad-ukb-sumstats-us-east-1.s3.amazonaws.com/round2/additive-tsvs/5386.gwas.imputed_v3.both_sexes.tsv.bgz -O 5386.gwas.imputed_v3.both_sexes.tsv.bgz	https://broad-ukb-sumstats-us-east-1.s3.amazonaws.com/round2/additive-tsvs/5386.gwas.imputed_v3.both_sexes.tsv.bgz	7fe5103aeb4a7c90f9e5277ef07d2c2c	ordinal	phesant	30001	331193	NA	NA	5386_0|| INTEGER || reassignments: -1=NA|-3=NA || CONTINUOUS || >20% IN ONE CATEGORY || Split into three bins: 0: <2, 1: [2,3), 2: >=3 ||cat N: 9702, 6942, 13357 || CAT-ORD || order: 0|1|2 || num categories: 3 ||	ACE touchscreen question How many periods have you had when you were uninterested in things or unable to enjoy the things you used to for at least a whole week? The following checks were performed: If answer If answer > 999 then rejected ~F5386~ was collected from participants who indicated they have been uninterested in things or unable to enjoy things they used to for at least a week, as defined by their answers to ~F4631~	2.1
E4_OBESITY	Obesity	http://biobank.ctsu.ox.ac.uk/crystal/field.cgi?id=E4	both_sexes	E4_OBESITY.gwas.imputed_v3.both_sexes.tsv.bgz	wget https://broad-ukb-sumstats-us-east-1.s3.amazonaws.com/round2/additive-tsvs/E4_OBESITY.gwas.imputed_v3.both_sexes.tsv.bgz -O E4_OBESITY.gwas.imputed_v3.both_sexes.tsv.bgz	https://broad-ukb-sumstats-us-east-1.s3.amazonaws.com/round2/additive-tsvs/E4_OBESITY.gwas.imputed_v3.both_sexes.tsv.bgz	9041afccc7177c34cab86ea837662311	categorical	finngen	361194	0	360746	448	NA	NA	1.3
E4_OBESITYNAS	Obesity, other/unspecified	http://biobank.ctsu.ox.ac.uk/crystal/field.cgi?id=E4	both_sexes	E4_OBESITYNAS.gwas.imputed_v3.both_sexes.tsv.bgz	wget https://broad-ukb-sumstats-us-east-1.s3.amazonaws.com/round2/additive-tsvs/E4_OBESITYNAS.gwas.imputed_v3.both_sexes.tsv.bgz -O E4_OBESITYNAS.gwas.imputed_v3.both_sexes.tsv.bgz	https://broad-ukb-sumstats-us-east-1.s3.amazonaws.com/round2/additive-tsvs/E4_OBESITYNAS.gwas.imputed_v3.both_sexes.tsv.bgz	3a9b6cb0435450fabe64c293fc872f5f	categorical	finngen	361194	0	360761	433	NA	NA	1.3
K11_OESOBST	Oesophageal obstruction	http://biobank.ctsu.ox.ac.uk/crystal/field.cgi?id=K11	both_sexes	K11_OESOBST.gwas.imputed_v3.both_sexes.tsv.bgz	wget https://broad-ukb-sumstats-us-east-1.s3.amazonaws.com/round2/additive-tsvs/K11_OESOBST.gwas.imputed_v3.both_sexes.tsv.bgz -O K11_OESOBST.gwas.imputed_v3.both_sexes.tsv.bgz	https://broad-ukb-sumstats-us-east-1.s3.amazonaws.com/round2/additive-tsvs/K11_OESOBST.gwas.imputed_v3.both_sexes.tsv.bgz	b1c6a349780f29f6251b5271251de360	categorical	finngen	361194	0	360200	994	NA	NA	1.3
D3_OTHERBLOOD	Oher diseases of blood and blood-forming organs	http://biobank.ctsu.ox.ac.uk/crystal/field.cgi?id=D3	both_sexes	D3_OTHERBLOOD.gwas.imputed_v3.both_sexes.tsv.bgz	wget https://broad-ukb-sumstats-us-east-1.s3.amazonaws.com/round2/additive-tsvs/D3_OTHERBLOOD.gwas.imputed_v3.both_sexes.tsv.bgz -O D3_OTHERBLOOD.gwas.imputed_v3.both_sexes.tsv.bgz	https://broad-ukb-sumstats-us-east-1.s3.amazonaws.com/round2/additive-tsvs/D3_OTHERBLOOD.gwas.imputed_v3.both_sexes.tsv.bgz	c0f2c266a2f303dd215e1d08cc2997dc	categorical	finngen	361194	0	360900	294	NA	NA	1.3
M13_ENTESOPATHYFOOT	Oher enthesopathy of foot (+metatarsalgia)	http://biobank.ctsu.ox.ac.uk/crystal/field.cgi?id=M13	both_sexes	M13_ENTESOPATHYFOOT.gwas.imputed_v3.both_sexes.tsv.bgz	wget https://broad-ukb-sumstats-us-east-1.s3.amazonaws.com/round2/additive-tsvs/M13_ENTESOPATHYFOOT.gwas.imputed_v3.both_sexes.tsv.bgz -O M13_ENTESOPATHYFOOT.gwas.imputed_v3.both_sexes.tsv.bgz	https://broad-ukb-sumstats-us-east-1.s3.amazonaws.com/round2/additive-tsvs/M13_ENTESOPATHYFOOT.gwas.imputed_v3.both_sexes.tsv.bgz	52f815e5177b0237d3aef4eae9c79b7c	categorical	finngen	361194	0	360962	232	NA	NA	1.3
M13_ARTHRITISNAS	Ohter specific/unspecified arthritis	http://biobank.ctsu.ox.ac.uk/crystal/field.cgi?id=M13	both_sexes	M13_ARTHRITISNAS.gwas.imputed_v3.both_sexes.tsv.bgz	wget https://broad-ukb-sumstats-us-east-1.s3.amazonaws.com/round2/additive-tsvs/M13_ARTHRITISNAS.gwas.imputed_v3.both_sexes.tsv.bgz -O M13_ARTHRITISNAS.gwas.imputed_v3.both_sexes.tsv.bgz	https://broad-ukb-sumstats-us-east-1.s3.amazonaws.com/round2/additive-tsvs/M13_ARTHRITISNAS.gwas.imputed_v3.both_sexes.tsv.bgz	7bb3d31c10829d5fe7c647ff483d398b	categorical	finngen	361194	0	360112	1082	NA	NA	1.3
M13_OLECRANONBURSITIS	Olecranon bursitis	http://biobank.ctsu.ox.ac.uk/crystal/field.cgi?id=M13	both_sexes	M13_OLECRANONBURSITIS.gwas.imputed_v3.both_sexes.tsv.bgz	wget https://broad-ukb-sumstats-us-east-1.s3.amazonaws.com/round2/additive-tsvs/M13_OLECRANONBURSITIS.gwas.imputed_v3.both_sexes.tsv.bgz -O M13_OLECRANONBURSITIS.gwas.imputed_v3.both_sexes.tsv.bgz	https://broad-ukb-sumstats-us-east-1.s3.amazonaws.com/round2/additive-tsvs/M13_OLECRANONBURSITIS.gwas.imputed_v3.both_sexes.tsv.bgz	f83240e795407ce17c3eba33d688b8cd	categorical	finngen	361194	0	360909	285	NA	NA	1.3
20504	Ongoing addiction or dependence to over-the-counter medication	http://biobank.ctsu.ox.ac.uk/crystal/field.cgi?id=20504	both_sexes	20504.gwas.imputed_v3.both_sexes.tsv.bgz	wget https://broad-ukb-sumstats-us-east-1.s3.amazonaws.com/round2/additive-tsvs/20504.gwas.imputed_v3.both_sexes.tsv.bgz -O 20504.gwas.imputed_v3.both_sexes.tsv.bgz	https://broad-ukb-sumstats-us-east-1.s3.amazonaws.com/round2/additive-tsvs/20504.gwas.imputed_v3.both_sexes.tsv.bgz	36468a294d6b2027ee8f4c8fa5d8ffa7	binary	phesant	977	360217	557	420	20504_0|| CAT-SINGLE || Inc(>=10): 0(557) || Inc(>=10): 1(420) || CAT-SINGLE-BINARY || sample 557/420(977) ||	Question asked: Is this addiction or dependence ongoing? Question was asked when ~F20503~ was Yes.	2.1
20415	Ongoing addiction to alcohol	http://biobank.ctsu.ox.ac.uk/crystal/field.cgi?id=20415	both_sexes	20415.gwas.imputed_v3.both_sexes.tsv.bgz	wget https://broad-ukb-sumstats-us-east-1.s3.amazonaws.com/round2/additive-tsvs/20415.gwas.imputed_v3.both_sexes.tsv.bgz -O 20415.gwas.imputed_v3.both_sexes.tsv.bgz	https://broad-ukb-sumstats-us-east-1.s3.amazonaws.com/round2/additive-tsvs/20415.gwas.imputed_v3.both_sexes.tsv.bgz	4113e325700ac66cbe27708f8300e52c	binary	phesant	2739	358455	1555	1184	20415_0|| CAT-SINGLE || Inc(>=10): 1(1184) || Inc(>=10): 0(1555) || CAT-SINGLE-BINARY || sample 1555/1184(2739) ||	Question asked: Is this addiction ongoing? Question was asked when ~F20406~ was Yes.	2.1
20432	Ongoing behavioural or miscellanous addiction	http://biobank.ctsu.ox.ac.uk/crystal/field.cgi?id=20432	both_sexes	20432.gwas.imputed_v3.both_sexes.tsv.bgz	wget https://broad-ukb-sumstats-us-east-1.s3.amazonaws.com/round2/additive-tsvs/20432.gwas.imputed_v3.both_sexes.tsv.bgz -O 20432.gwas.imputed_v3.both_sexes.tsv.bgz	https://broad-ukb-sumstats-us-east-1.s3.amazonaws.com/round2/additive-tsvs/20432.gwas.imputed_v3.both_sexes.tsv.bgz	23a3f97d727948036940e38f31d982c3	binary	phesant	1588	359606	826	762	20432_0|| CAT-SINGLE || Inc(>=10): 0(826) || Inc(>=10): 1(762) || CAT-SINGLE-BINARY || sample 826/762(1588) ||	Question asked: Are these addictions ongoing? Question was asked when ~F20431~ was Yes.	2.1
M13_OSTEOPOROSIS	Osteoporosis	http://biobank.ctsu.ox.ac.uk/crystal/field.cgi?id=M13	both_sexes	M13_OSTEOPOROSIS.gwas.imputed_v3.both_sexes.tsv.bgz	wget https://broad-ukb-sumstats-us-east-1.s3.amazonaws.com/round2/additive-tsvs/M13_OSTEOPOROSIS.gwas.imputed_v3.both_sexes.tsv.bgz -O M13_OSTEOPOROSIS.gwas.imputed_v3.both_sexes.tsv.bgz	https://broad-ukb-sumstats-us-east-1.s3.amazonaws.com/round2/additive-tsvs/M13_OSTEOPOROSIS.gwas.imputed_v3.both_sexes.tsv.bgz	149c7ecacf67eb56aa62a702fc4ed2be	categorical	finngen	361194	0	360261	933	NA	NA	1.3
D3_OTHERANAEMIA	Other anaemias	http://biobank.ctsu.ox.ac.uk/crystal/field.cgi?id=D3	both_sexes	D3_OTHERANAEMIA.gwas.imputed_v3.both_sexes.tsv.bgz	wget https://broad-ukb-sumstats-us-east-1.s3.amazonaws.com/round2/additive-tsvs/D3_OTHERANAEMIA.gwas.imputed_v3.both_sexes.tsv.bgz -O D3_OTHERANAEMIA.gwas.imputed_v3.both_sexes.tsv.bgz	https://broad-ukb-sumstats-us-east-1.s3.amazonaws.com/round2/additive-tsvs/D3_OTHERANAEMIA.gwas.imputed_v3.both_sexes.tsv.bgz	8c37194b691f6a66baba95fb2a502556	categorical	finngen	361194	0	356900	4294	NA	NA	1.3
D3_ANAEMIANAS	Other and unspecified anaemias	http://biobank.ctsu.ox.ac.uk/crystal/field.cgi?id=D3	both_sexes	D3_ANAEMIANAS.gwas.imputed_v3.both_sexes.tsv.bgz	wget https://broad-ukb-sumstats-us-east-1.s3.amazonaws.com/round2/additive-tsvs/D3_ANAEMIANAS.gwas.imputed_v3.both_sexes.tsv.bgz -O D3_ANAEMIANAS.gwas.imputed_v3.both_sexes.tsv.bgz	https://broad-ukb-sumstats-us-east-1.s3.amazonaws.com/round2/additive-tsvs/D3_ANAEMIANAS.gwas.imputed_v3.both_sexes.tsv.bgz	7aff691df3f3575b776696335018e8b6	categorical	finngen	361194	0	356903	4291	NA	NA	1.3
L12_DERMATITISNAS	Other and unspecified dermatitis	http://biobank.ctsu.ox.ac.uk/crystal/field.cgi?id=L12	both_sexes	L12_DERMATITISNAS.gwas.imputed_v3.both_sexes.tsv.bgz	wget https://broad-ukb-sumstats-us-east-1.s3.amazonaws.com/round2/additive-tsvs/L12_DERMATITISNAS.gwas.imputed_v3.both_sexes.tsv.bgz -O L12_DERMATITISNAS.gwas.imputed_v3.both_sexes.tsv.bgz	https://broad-ukb-sumstats-us-east-1.s3.amazonaws.com/round2/additive-tsvs/L12_DERMATITISNAS.gwas.imputed_v3.both_sexes.tsv.bgz	3c43e8205e4a70956bf96966ddc3076a	categorical	finngen	361194	0	360847	347	NA	NA	1.3
L12_SKINSUBCUTISNAS	Other and unspecified disorders of skin and subcutaneous tissue	http://biobank.ctsu.ox.ac.uk/crystal/field.cgi?id=L12	both_sexes	L12_SKINSUBCUTISNAS.gwas.imputed_v3.both_sexes.tsv.bgz	wget https://broad-ukb-sumstats-us-east-1.s3.amazonaws.com/round2/additive-tsvs/L12_SKINSUBCUTISNAS.gwas.imputed_v3.both_sexes.tsv.bgz -O L12_SKINSUBCUTISNAS.gwas.imputed_v3.both_sexes.tsv.bgz	https://broad-ukb-sumstats-us-east-1.s3.amazonaws.com/round2/additive-tsvs/L12_SKINSUBCUTISNAS.gwas.imputed_v3.both_sexes.tsv.bgz	7a663a5d7dd8c1bd1300e11641e9e864	categorical	finngen	361194	0	357393	3801	NA	NA	1.3
L12_EPIDERMTHICKNAS	Other and unspecified epidermal thickening	http://biobank.ctsu.ox.ac.uk/crystal/field.cgi?id=L12	both_sexes	L12_EPIDERMTHICKNAS.gwas.imputed_v3.both_sexes.tsv.bgz	wget https://broad-ukb-sumstats-us-east-1.s3.amazonaws.com/round2/additive-tsvs/L12_EPIDERMTHICKNAS.gwas.imputed_v3.both_sexes.tsv.bgz -O L12_EPIDERMTHICKNAS.gwas.imputed_v3.both_sexes.tsv.bgz	https://broad-ukb-sumstats-us-east-1.s3.amazonaws.com/round2/additive-tsvs/L12_EPIDERMTHICKNAS.gwas.imputed_v3.both_sexes.tsv.bgz	2cc8447f1aef218ae0912d8e7f5bda40	categorical	finngen	361194	0	360781	413	NA	NA	1.3
H7_GLAUCNAS	Other and unspecified glaucoma	http://biobank.ctsu.ox.ac.uk/crystal/field.cgi?id=H7	both_sexes	H7_GLAUCNAS.gwas.imputed_v3.both_sexes.tsv.bgz	wget https://broad-ukb-sumstats-us-east-1.s3.amazonaws.com/round2/additive-tsvs/H7_GLAUCNAS.gwas.imputed_v3.both_sexes.tsv.bgz -O H7_GLAUCNAS.gwas.imputed_v3.both_sexes.tsv.bgz	https://broad-ukb-sumstats-us-east-1.s3.amazonaws.com/round2/additive-tsvs/H7_GLAUCNAS.gwas.imputed_v3.both_sexes.tsv.bgz	470fe24582bddcf92fa006d62eff715a	categorical	finngen	361194	0	360621	573	NA	NA	1.3
L12_HYPERTROPHICNAS	Other and unspecified hypertrophic disorders of skin	http://biobank.ctsu.ox.ac.uk/crystal/field.cgi?id=L12	both_sexes	L12_HYPERTROPHICNAS.gwas.imputed_v3.both_sexes.tsv.bgz	wget https://broad-ukb-sumstats-us-east-1.s3.amazonaws.com/round2/additive-tsvs/L12_HYPERTROPHICNAS.gwas.imputed_v3.both_sexes.tsv.bgz -O L12_HYPERTROPHICNAS.gwas.imputed_v3.both_sexes.tsv.bgz	https://broad-ukb-sumstats-us-east-1.s3.amazonaws.com/round2/additive-tsvs/L12_HYPERTROPHICNAS.gwas.imputed_v3.both_sexes.tsv.bgz	67cb4837032692919aac63eacff3ae47	categorical	finngen	361194	0	360716	478	NA	NA	1.3
G6_POLYOTHUNS	Other and unspecified polyneuropathies, also in other diseases	http://biobank.ctsu.ox.ac.uk/crystal/field.cgi?id=G6	both_sexes	G6_POLYOTHUNS.gwas.imputed_v3.both_sexes.tsv.bgz	wget https://broad-ukb-sumstats-us-east-1.s3.amazonaws.com/round2/additive-tsvs/G6_POLYOTHUNS.gwas.imputed_v3.both_sexes.tsv.bgz -O G6_POLYOTHUNS.gwas.imputed_v3.both_sexes.tsv.bgz	https://broad-ukb-sumstats-us-east-1.s3.amazonaws.com/round2/additive-tsvs/G6_POLYOTHUNS.gwas.imputed_v3.both_sexes.tsv.bgz	b136b7170b347f6457f8f99de4143ee7	categorical	finngen	361194	0	360815	379	NA	NA	1.3
L12_PSORI_NAS	Other and unspecified psoriasis	http://biobank.ctsu.ox.ac.uk/crystal/field.cgi?id=L12	both_sexes	L12_PSORI_NAS.gwas.imputed_v3.both_sexes.tsv.bgz	wget https://broad-ukb-sumstats-us-east-1.s3.amazonaws.com/round2/additive-tsvs/L12_PSORI_NAS.gwas.imputed_v3.both_sexes.tsv.bgz -O L12_PSORI_NAS.gwas.imputed_v3.both_sexes.tsv.bgz	https://broad-ukb-sumstats-us-east-1.s3.amazonaws.com/round2/additive-tsvs/L12_PSORI_NAS.gwas.imputed_v3.both_sexes.tsv.bgz	c1c32e2f286190c4749dfb11858bff40	categorical	finngen	361194	0	360988	206	NA	NA	1.3
C_NONHODGKIN_NAS	Other and unspecified types of non-Hodgkin lymphoma	http://biobank.ctsu.ox.ac.uk/crystal/field.cgi?id=C	both_sexes	C_NONHODGKIN_NAS.gwas.imputed_v3.both_sexes.tsv.bgz	wget https://broad-ukb-sumstats-us-east-1.s3.amazonaws.com/round2/additive-tsvs/C_NONHODGKIN_NAS.gwas.imputed_v3.both_sexes.tsv.bgz -O C_NONHODGKIN_NAS.gwas.imputed_v3.both_sexes.tsv.bgz	https://broad-ukb-sumstats-us-east-1.s3.amazonaws.com/round2/additive-tsvs/C_NONHODGKIN_NAS.gwas.imputed_v3.both_sexes.tsv.bgz	bf02ae7b8107b67cebd613d887263992	categorical	finngen	361194	0	360801	393	NA	NA	1.3
H7_RETVASCNAS	Other and unspecified vascular occlusions	http://biobank.ctsu.ox.ac.uk/crystal/field.cgi?id=H7	both_sexes	H7_RETVASCNAS.gwas.imputed_v3.both_sexes.tsv.bgz	wget https://broad-ukb-sumstats-us-east-1.s3.amazonaws.com/round2/additive-tsvs/H7_RETVASCNAS.gwas.imputed_v3.both_sexes.tsv.bgz -O H7_RETVASCNAS.gwas.imputed_v3.both_sexes.tsv.bgz	https://broad-ukb-sumstats-us-east-1.s3.amazonaws.com/round2/additive-tsvs/H7_RETVASCNAS.gwas.imputed_v3.both_sexes.tsv.bgz	db1d614f6c86ed1cdc4bd1d0ee4e3b46	categorical	finngen	361194	0	360932	262	NA	NA	1.3
H7_VISDISTNAS	Other and unspecified visual disturbances	http://biobank.ctsu.ox.ac.uk/crystal/field.cgi?id=H7	both_sexes	H7_VISDISTNAS.gwas.imputed_v3.both_sexes.tsv.bgz	wget https://broad-ukb-sumstats-us-east-1.s3.amazonaws.com/round2/additive-tsvs/H7_VISDISTNAS.gwas.imputed_v3.both_sexes.tsv.bgz -O H7_VISDISTNAS.gwas.imputed_v3.both_sexes.tsv.bgz	https://broad-ukb-sumstats-us-east-1.s3.amazonaws.com/round2/additive-tsvs/H7_VISDISTNAS.gwas.imputed_v3.both_sexes.tsv.bgz	88852d503b5653086d1f19915d8f50fe	categorical	finngen	361194	0	360893	301	NA	NA	1.3
F5_ANXIETY	Other anxiety disorders	http://biobank.ctsu.ox.ac.uk/crystal/field.cgi?id=F5	both_sexes	F5_ANXIETY.gwas.imputed_v3.both_sexes.tsv.bgz	wget https://broad-ukb-sumstats-us-east-1.s3.amazonaws.com/round2/additive-tsvs/F5_ANXIETY.gwas.imputed_v3.both_sexes.tsv.bgz -O F5_ANXIETY.gwas.imputed_v3.both_sexes.tsv.bgz	https://broad-ukb-sumstats-us-east-1.s3.amazonaws.com/round2/additive-tsvs/F5_ANXIETY.gwas.imputed_v3.both_sexes.tsv.bgz	7fb519db875c186e6c707473967e762c	categorical	finngen	361194	0	360842	352	NA	NA	1.3
K11_APPENDOTH	Other appendicitis	http://biobank.ctsu.ox.ac.uk/crystal/field.cgi?id=K11	both_sexes	K11_APPENDOTH.gwas.imputed_v3.both_sexes.tsv.bgz	wget https://broad-ukb-sumstats-us-east-1.s3.amazonaws.com/round2/additive-tsvs/K11_APPENDOTH.gwas.imputed_v3.both_sexes.tsv.bgz -O K11_APPENDOTH.gwas.imputed_v3.both_sexes.tsv.bgz	https://broad-ukb-sumstats-us-east-1.s3.amazonaws.com/round2/additive-tsvs/K11_APPENDOTH.gwas.imputed_v3.both_sexes.tsv.bgz	bfae013b46e734a16063610c88b41bf3	categorical	finngen	361194	0	360768	426	NA	NA	1.3
RHEU_ARTHRITIS_OTH	Other arthritis (FG)	http://biobank.ctsu.ox.ac.uk/crystal/field.cgi?id=RHEU	both_sexes	RHEU_ARTHRITIS_OTH.gwas.imputed_v3.both_sexes.tsv.bgz	wget https://broad-ukb-sumstats-us-east-1.s3.amazonaws.com/round2/additive-tsvs/RHEU_ARTHRITIS_OTH.gwas.imputed_v3.both_sexes.tsv.bgz -O RHEU_ARTHRITIS_OTH.gwas.imputed_v3.both_sexes.tsv.bgz	https://broad-ukb-sumstats-us-east-1.s3.amazonaws.com/round2/additive-tsvs/RHEU_ARTHRITIS_OTH.gwas.imputed_v3.both_sexes.tsv.bgz	60c5433960515dd25b867123a8976e3d	categorical	finngen	361194	0	359982	1212	NA	NA	1.3
M13_ARTHROSIS_OTH	Other arthrosis	http://biobank.ctsu.ox.ac.uk/crystal/field.cgi?id=M13	both_sexes	M13_ARTHROSIS_OTH.gwas.imputed_v3.both_sexes.tsv.bgz	wget https://broad-ukb-sumstats-us-east-1.s3.amazonaws.com/round2/additive-tsvs/M13_ARTHROSIS_OTH.gwas.imputed_v3.both_sexes.tsv.bgz -O M13_ARTHROSIS_OTH.gwas.imputed_v3.both_sexes.tsv.bgz	https://broad-ukb-sumstats-us-east-1.s3.amazonaws.com/round2/additive-tsvs/M13_ARTHROSIS_OTH.gwas.imputed_v3.both_sexes.tsv.bgz	16890a53967d59a79713d058d4c2fc7e	categorical	finngen	361194	0	356026	5168	NA	NA	1.3
M13_CARTILAGE	Other articular cartilage disorders	http://biobank.ctsu.ox.ac.uk/crystal/field.cgi?id=M13	both_sexes	M13_CARTILAGE.gwas.imputed_v3.both_sexes.tsv.bgz	wget https://broad-ukb-sumstats-us-east-1.s3.amazonaws.com/round2/additive-tsvs/M13_CARTILAGE.gwas.imputed_v3.both_sexes.tsv.bgz -O M13_CARTILAGE.gwas.imputed_v3.both_sexes.tsv.bgz	https://broad-ukb-sumstats-us-east-1.s3.amazonaws.com/round2/additive-tsvs/M13_CARTILAGE.gwas.imputed_v3.both_sexes.tsv.bgz	32c966c7ed3b25e328a9068384cf1f6c	categorical	finngen	361194	0	360841	353	NA	NA	1.3
AB1_OTHER_BACTERIAL	Other bacterial diseases	http://biobank.ctsu.ox.ac.uk/crystal/field.cgi?id=AB1	both_sexes	AB1_OTHER_BACTERIAL.gwas.imputed_v3.both_sexes.tsv.bgz	wget https://broad-ukb-sumstats-us-east-1.s3.amazonaws.com/round2/additive-tsvs/AB1_OTHER_BACTERIAL.gwas.imputed_v3.both_sexes.tsv.bgz -O AB1_OTHER_BACTERIAL.gwas.imputed_v3.both_sexes.tsv.bgz	https://broad-ukb-sumstats-us-east-1.s3.amazonaws.com/round2/additive-tsvs/AB1_OTHER_BACTERIAL.gwas.imputed_v3.both_sexes.tsv.bgz	4457bcb27d6a8e6fe50ffca57c60b7ca	categorical	finngen	361194	0	359232	1962	NA	NA	1.2
M13_BURSOPATHY	Other bursopathies	http://biobank.ctsu.ox.ac.uk/crystal/field.cgi?id=M13	both_sexes	M13_BURSOPATHY.gwas.imputed_v3.both_sexes.tsv.bgz	wget https://broad-ukb-sumstats-us-east-1.s3.amazonaws.com/round2/additive-tsvs/M13_BURSOPATHY.gwas.imputed_v3.both_sexes.tsv.bgz -O M13_BURSOPATHY.gwas.imputed_v3.both_sexes.tsv.bgz	https://broad-ukb-sumstats-us-east-1.s3.amazonaws.com/round2/additive-tsvs/M13_BURSOPATHY.gwas.imputed_v3.both_sexes.tsv.bgz	fb90670b01454bd5a9c41c96ccc4f285	categorical	finngen	361194	0	360793	401	NA	NA	1.3
M13_TOEDEFORMOTH	Other deformities of toe(s)	http://biobank.ctsu.ox.ac.uk/crystal/field.cgi?id=M13	both_sexes	M13_TOEDEFORMOTH.gwas.imputed_v3.both_sexes.tsv.bgz	wget https://broad-ukb-sumstats-us-east-1.s3.amazonaws.com/round2/additive-tsvs/M13_TOEDEFORMOTH.gwas.imputed_v3.both_sexes.tsv.bgz -O M13_TOEDEFORMOTH.gwas.imputed_v3.both_sexes.tsv.bgz	https://broad-ukb-sumstats-us-east-1.s3.amazonaws.com/round2/additive-tsvs/M13_TOEDEFORMOTH.gwas.imputed_v3.both_sexes.tsv.bgz	31d42136ab157120910a0eeedb84eacc	categorical	finngen	361194	0	360227	967	NA	NA	1.3
NEURODEGOTH	Other degenerative diseases of the nervous system	http://biobank.ctsu.ox.ac.uk/crystal/field.cgi?id=NEURODEGOTH	both_sexes	NEURODEGOTH.gwas.imputed_v3.both_sexes.tsv.bgz	wget https://broad-ukb-sumstats-us-east-1.s3.amazonaws.com/round2/additive-tsvs/NEURODEGOTH.gwas.imputed_v3.both_sexes.tsv.bgz -O NEURODEGOTH.gwas.imputed_v3.both_sexes.tsv.bgz	https://broad-ukb-sumstats-us-east-1.s3.amazonaws.com/round2/additive-tsvs/NEURODEGOTH.gwas.imputed_v3.both_sexes.tsv.bgz	0974d3df4c149f02571bcc2dff979f7c	categorical	finngen	361194	0	360952	242	NA	NA	1.3
I9_ARTOTH	Other diseases of arteries and capillaries	http://biobank.ctsu.ox.ac.uk/crystal/field.cgi?id=I9	both_sexes	I9_ARTOTH.gwas.imputed_v3.both_sexes.tsv.bgz	wget https://broad-ukb-sumstats-us-east-1.s3.amazonaws.com/round2/additive-tsvs/I9_ARTOTH.gwas.imputed_v3.both_sexes.tsv.bgz -O I9_ARTOTH.gwas.imputed_v3.both_sexes.tsv.bgz	https://broad-ukb-sumstats-us-east-1.s3.amazonaws.com/round2/additive-tsvs/I9_ARTOTH.gwas.imputed_v3.both_sexes.tsv.bgz	468c91573743a3899ef064f60336a97f	categorical	finngen	361194	0	360111	1083	NA	NA	1.3
K11_OTHDISOES	Other diseases of oesophagus	http://biobank.ctsu.ox.ac.uk/crystal/field.cgi?id=K11	both_sexes	K11_OTHDISOES.gwas.imputed_v3.both_sexes.tsv.bgz	wget https://broad-ukb-sumstats-us-east-1.s3.amazonaws.com/round2/additive-tsvs/K11_OTHDISOES.gwas.imputed_v3.both_sexes.tsv.bgz -O K11_OTHDISOES.gwas.imputed_v3.both_sexes.tsv.bgz	https://broad-ukb-sumstats-us-east-1.s3.amazonaws.com/round2/additive-tsvs/K11_OTHDISOES.gwas.imputed_v3.both_sexes.tsv.bgz	e7056667a1aa8002063d093409d1ea37	categorical	finngen	361194	0	360009	1185	NA	NA	1.3
K11_PANCOTH	Other diseases of pancreas	http://biobank.ctsu.ox.ac.uk/crystal/field.cgi?id=K11	both_sexes	K11_PANCOTH.gwas.imputed_v3.both_sexes.tsv.bgz	wget https://broad-ukb-sumstats-us-east-1.s3.amazonaws.com/round2/additive-tsvs/K11_PANCOTH.gwas.imputed_v3.both_sexes.tsv.bgz -O K11_PANCOTH.gwas.imputed_v3.both_sexes.tsv.bgz	https://broad-ukb-sumstats-us-east-1.s3.amazonaws.com/round2/additive-tsvs/K11_PANCOTH.gwas.imputed_v3.both_sexes.tsv.bgz	c66fb383e72c9d4f37742959022b1186	categorical	finngen	361194	0	360814	380	NA	NA	1.3
K11_OTHDIG	Other diseases of the digestive system	http://biobank.ctsu.ox.ac.uk/crystal/field.cgi?id=K11	both_sexes	K11_OTHDIG.gwas.imputed_v3.both_sexes.tsv.bgz	wget https://broad-ukb-sumstats-us-east-1.s3.amazonaws.com/round2/additive-tsvs/K11_OTHDIG.gwas.imputed_v3.both_sexes.tsv.bgz -O K11_OTHDIG.gwas.imputed_v3.both_sexes.tsv.bgz	https://broad-ukb-sumstats-us-east-1.s3.amazonaws.com/round2/additive-tsvs/K11_OTHDIG.gwas.imputed_v3.both_sexes.tsv.bgz	ab9bc2f0be47406b37c1c060342e00a4	categorical	finngen	361194	0	354131	7063	NA	NA	1.3
H7_OTHERCONJ	Other disorders of conjunctiva	http://biobank.ctsu.ox.ac.uk/crystal/field.cgi?id=H7	both_sexes	H7_OTHERCONJ.gwas.imputed_v3.both_sexes.tsv.bgz	wget https://broad-ukb-sumstats-us-east-1.s3.amazonaws.com/round2/additive-tsvs/H7_OTHERCONJ.gwas.imputed_v3.both_sexes.tsv.bgz -O H7_OTHERCONJ.gwas.imputed_v3.both_sexes.tsv.bgz	https://broad-ukb-sumstats-us-east-1.s3.amazonaws.com/round2/additive-tsvs/H7_OTHERCONJ.gwas.imputed_v3.both_sexes.tsv.bgz	d28d5abceec03649ebf717fa9937665b	categorical	finngen	361194	0	360742	452	NA	NA	1.3
H7_CORNEALOTH	Other disorders of cornea	http://biobank.ctsu.ox.ac.uk/crystal/field.cgi?id=H7	both_sexes	H7_CORNEALOTH.gwas.imputed_v3.both_sexes.tsv.bgz	wget https://broad-ukb-sumstats-us-east-1.s3.amazonaws.com/round2/additive-tsvs/H7_CORNEALOTH.gwas.imputed_v3.both_sexes.tsv.bgz -O H7_CORNEALOTH.gwas.imputed_v3.both_sexes.tsv.bgz	https://broad-ukb-sumstats-us-east-1.s3.amazonaws.com/round2/additive-tsvs/H7_CORNEALOTH.gwas.imputed_v3.both_sexes.tsv.bgz	568ff769d7d171a2c454f68cb7929765	categorical	finngen	361194	0	360880	314	NA	NA	1.3
H7_EYEOTH	Other disorders of eye and adnexa	http://biobank.ctsu.ox.ac.uk/crystal/field.cgi?id=H7	both_sexes	H7_EYEOTH.gwas.imputed_v3.both_sexes.tsv.bgz	wget https://broad-ukb-sumstats-us-east-1.s3.amazonaws.com/round2/additive-tsvs/H7_EYEOTH.gwas.imputed_v3.both_sexes.tsv.bgz -O H7_EYEOTH.gwas.imputed_v3.both_sexes.tsv.bgz	https://broad-ukb-sumstats-us-east-1.s3.amazonaws.com/round2/additive-tsvs/H7_EYEOTH.gwas.imputed_v3.both_sexes.tsv.bgz	5c4cf7ed7f65edf42aad67d5ba555fd1	categorical	finngen	361194	0	360964	230	NA	NA	1.3
H7_EYELIDDIS	Other disorders of eyelid	http://biobank.ctsu.ox.ac.uk/crystal/field.cgi?id=H7	both_sexes	H7_EYELIDDIS.gwas.imputed_v3.both_sexes.tsv.bgz	wget https://broad-ukb-sumstats-us-east-1.s3.amazonaws.com/round2/additive-tsvs/H7_EYELIDDIS.gwas.imputed_v3.both_sexes.tsv.bgz -O H7_EYELIDDIS.gwas.imputed_v3.both_sexes.tsv.bgz	https://broad-ukb-sumstats-us-east-1.s3.amazonaws.com/round2/additive-tsvs/H7_EYELIDDIS.gwas.imputed_v3.both_sexes.tsv.bgz	b4d13ef377c6f385c350fa291de62835	categorical	finngen	361194	0	356665	4529	NA	NA	1.3
M13_PATELLAOTH	Other disorders of patella	http://biobank.ctsu.ox.ac.uk/crystal/field.cgi?id=M13	both_sexes	M13_PATELLAOTH.gwas.imputed_v3.both_sexes.tsv.bgz	wget https://broad-ukb-sumstats-us-east-1.s3.amazonaws.com/round2/additive-tsvs/M13_PATELLAOTH.gwas.imputed_v3.both_sexes.tsv.bgz -O M13_PATELLAOTH.gwas.imputed_v3.both_sexes.tsv.bgz	https://broad-ukb-sumstats-us-east-1.s3.amazonaws.com/round2/additive-tsvs/M13_PATELLAOTH.gwas.imputed_v3.both_sexes.tsv.bgz	aa2a04f1497888028f1bc333ec62c9c8	categorical	finngen	361194	0	360819	375	NA	NA	1.3
L12_OTHPIGMENTATION	Other disorders of pigmentation	http://biobank.ctsu.ox.ac.uk/crystal/field.cgi?id=L12	both_sexes	L12_OTHPIGMENTATION.gwas.imputed_v3.both_sexes.tsv.bgz	wget https://broad-ukb-sumstats-us-east-1.s3.amazonaws.com/round2/additive-tsvs/L12_OTHPIGMENTATION.gwas.imputed_v3.both_sexes.tsv.bgz -O L12_OTHPIGMENTATION.gwas.imputed_v3.both_sexes.tsv.bgz	https://broad-ukb-sumstats-us-east-1.s3.amazonaws.com/round2/additive-tsvs/L12_OTHPIGMENTATION.gwas.imputed_v3.both_sexes.tsv.bgz	e4117e1ea63839671d51d881fdb12954	categorical	finngen	361194	0	360669	525	NA	NA	1.3
L12_OTHERDISSKINANDSUBCUTIS	Other disorders of skin and subcutaneous tissue, not elsewhere classified	http://biobank.ctsu.ox.ac.uk/crystal/field.cgi?id=L12	both_sexes	L12_OTHERDISSKINANDSUBCUTIS.gwas.imputed_v3.both_sexes.tsv.bgz	wget https://broad-ukb-sumstats-us-east-1.s3.amazonaws.com/round2/additive-tsvs/L12_OTHERDISSKINANDSUBCUTIS.gwas.imputed_v3.both_sexes.tsv.bgz -O L12_OTHERDISSKINANDSUBCUTIS.gwas.imputed_v3.both_sexes.tsv.bgz	https://broad-ukb-sumstats-us-east-1.s3.amazonaws.com/round2/additive-tsvs/L12_OTHERDISSKINANDSUBCUTIS.gwas.imputed_v3.both_sexes.tsv.bgz	0bbce9c12a4a582e99dbd11cf0a2f9ac	categorical	finngen	361194	0	357047	4147	NA	NA	1.3
M13_MUSCULOSKELEOTH	Other disorders of the musculoskeletal system and connective tissue	http://biobank.ctsu.ox.ac.uk/crystal/field.cgi?id=M13	both_sexes	M13_MUSCULOSKELEOTH.gwas.imputed_v3.both_sexes.tsv.bgz	wget https://broad-ukb-sumstats-us-east-1.s3.amazonaws.com/round2/additive-tsvs/M13_MUSCULOSKELEOTH.gwas.imputed_v3.both_sexes.tsv.bgz -O M13_MUSCULOSKELEOTH.gwas.imputed_v3.both_sexes.tsv.bgz	https://broad-ukb-sumstats-us-east-1.s3.amazonaws.com/round2/additive-tsvs/M13_MUSCULOSKELEOTH.gwas.imputed_v3.both_sexes.tsv.bgz	aa9c4d95b013965dbbf4f06b9bce8d5d	categorical	finngen	361194	0	360695	499	NA	NA	1.3
M13_DORSOPATHYOTH	Other dorsopathies, not elsewhere classified	http://biobank.ctsu.ox.ac.uk/crystal/field.cgi?id=M13	both_sexes	M13_DORSOPATHYOTH.gwas.imputed_v3.both_sexes.tsv.bgz	wget https://broad-ukb-sumstats-us-east-1.s3.amazonaws.com/round2/additive-tsvs/M13_DORSOPATHYOTH.gwas.imputed_v3.both_sexes.tsv.bgz -O M13_DORSOPATHYOTH.gwas.imputed_v3.both_sexes.tsv.bgz	https://broad-ukb-sumstats-us-east-1.s3.amazonaws.com/round2/additive-tsvs/M13_DORSOPATHYOTH.gwas.imputed_v3.both_sexes.tsv.bgz	2fcbe7ada60cb2731dbcdd1226ca8b04	categorical	finngen	361194	0	360834	360	NA	NA	1.3
M13_ENTESOPATHYOTH	Other enthesopathies	http://biobank.ctsu.ox.ac.uk/crystal/field.cgi?id=M13	both_sexes	M13_ENTESOPATHYOTH.gwas.imputed_v3.both_sexes.tsv.bgz	wget https://broad-ukb-sumstats-us-east-1.s3.amazonaws.com/round2/additive-tsvs/M13_ENTESOPATHYOTH.gwas.imputed_v3.both_sexes.tsv.bgz -O M13_ENTESOPATHYOTH.gwas.imputed_v3.both_sexes.tsv.bgz	https://broad-ukb-sumstats-us-east-1.s3.amazonaws.com/round2/additive-tsvs/M13_ENTESOPATHYOTH.gwas.imputed_v3.both_sexes.tsv.bgz	b672bf39cfed8f1287b3251235956aa1	categorical	finngen	361194	0	360170	1024	NA	NA	1.3
L12_EPIDERMALTHICKOTH	Other epidermal thickening	http://biobank.ctsu.ox.ac.uk/crystal/field.cgi?id=L12	both_sexes	L12_EPIDERMALTHICKOTH.gwas.imputed_v3.both_sexes.tsv.bgz	wget https://broad-ukb-sumstats-us-east-1.s3.amazonaws.com/round2/additive-tsvs/L12_EPIDERMALTHICKOTH.gwas.imputed_v3.both_sexes.tsv.bgz -O L12_EPIDERMALTHICKOTH.gwas.imputed_v3.both_sexes.tsv.bgz	https://broad-ukb-sumstats-us-east-1.s3.amazonaws.com/round2/additive-tsvs/L12_EPIDERMALTHICKOTH.gwas.imputed_v3.both_sexes.tsv.bgz	d81f46166245011b6906de8fdc6503a3	categorical	finngen	361194	0	360766	428	NA	NA	1.3
2227	Other eye problems	http://biobank.ctsu.ox.ac.uk/crystal/field.cgi?id=2227	both_sexes	2227.gwas.imputed_v3.both_sexes.tsv.bgz	wget https://broad-ukb-sumstats-us-east-1.s3.amazonaws.com/round2/additive-tsvs/2227.gwas.imputed_v3.both_sexes.tsv.bgz -O 2227.gwas.imputed_v3.both_sexes.tsv.bgz	https://broad-ukb-sumstats-us-east-1.s3.amazonaws.com/round2/additive-tsvs/2227.gwas.imputed_v3.both_sexes.tsv.bgz	e6cbf354154345f646f8101b44d57586	binary	phesant	360134	1060	308414	51720	2227_0|| CAT-SINGLE || Inc(>=10): 1(51720) || Inc(>=10): 0(308414) || CAT-SINGLE-BINARY || sample 308414/51720(360134) ||	ACE touchscreen question Do you have any other problems with your eyes or eyesight?	2.2
L12_FOLICULAROTH	Other follicular disorders	http://biobank.ctsu.ox.ac.uk/crystal/field.cgi?id=L12	both_sexes	L12_FOLICULAROTH.gwas.imputed_v3.both_sexes.tsv.bgz	wget https://broad-ukb-sumstats-us-east-1.s3.amazonaws.com/round2/additive-tsvs/L12_FOLICULAROTH.gwas.imputed_v3.both_sexes.tsv.bgz -O L12_FOLICULAROTH.gwas.imputed_v3.both_sexes.tsv.bgz	https://broad-ukb-sumstats-us-east-1.s3.amazonaws.com/round2/additive-tsvs/L12_FOLICULAROTH.gwas.imputed_v3.both_sexes.tsv.bgz	76f3f91d4c07e8790861e2552d9561ea	categorical	finngen	361194	0	360944	250	NA	NA	1.3
K11_OTHGASTR	Other gastritis (incl. Duodenitis)	http://biobank.ctsu.ox.ac.uk/crystal/field.cgi?id=K11	both_sexes	K11_OTHGASTR.gwas.imputed_v3.both_sexes.tsv.bgz	wget https://broad-ukb-sumstats-us-east-1.s3.amazonaws.com/round2/additive-tsvs/K11_OTHGASTR.gwas.imputed_v3.both_sexes.tsv.bgz -O K11_OTHGASTR.gwas.imputed_v3.both_sexes.tsv.bgz	https://broad-ukb-sumstats-us-east-1.s3.amazonaws.com/round2/additive-tsvs/K11_OTHGASTR.gwas.imputed_v3.both_sexes.tsv.bgz	2cb35cff8d30e49a3c845e7277cd301d	categorical	finngen	361194	0	350676	10518	NA	NA	1.3
