## Supplementary Table for "Exploring the possible causal role of the immune response to varicella-zoster virus on multiple traits: a phenome-wide Mendelian randomization study" (part 2 of 3)

### Sheet: table3_traits_included (continued)
Phenotype.Code	description	UK.Biobank.Data.Showcase.Link	Sex	File	wget.command	AWS.File	md5s	variable_type	source	n_non_missing	n_missing	n_controls	n_cases	PHESANT_transformation	notes	tag
M13_HAMMERTOE	Other hammer toe(s) (acquired)	http://biobank.ctsu.ox.ac.uk/crystal/field.cgi?id=M13	both_sexes	M13_HAMMERTOE.gwas.imputed_v3.both_sexes.tsv.bgz	wget https://broad-ukb-sumstats-us-east-1.s3.amazonaws.com/round2/additive-tsvs/M13_HAMMERTOE.gwas.imputed_v3.both_sexes.tsv.bgz -O M13_HAMMERTOE.gwas.imputed_v3.both_sexes.tsv.bgz	https://broad-ukb-sumstats-us-east-1.s3.amazonaws.com/round2/additive-tsvs/M13_HAMMERTOE.gwas.imputed_v3.both_sexes.tsv.bgz	71ceb44e29009552f66afb880b327db1	categorical	finngen	361194	0	360356	838	NA	NA	1.3
H8_OTHHEARINGLOSS	Other hearing loss	http://biobank.ctsu.ox.ac.uk/crystal/field.cgi?id=H8	both_sexes	H8_OTHHEARINGLOSS.gwas.imputed_v3.both_sexes.tsv.bgz	wget https://broad-ukb-sumstats-us-east-1.s3.amazonaws.com/round2/additive-tsvs/H8_OTHHEARINGLOSS.gwas.imputed_v3.both_sexes.tsv.bgz -O H8_OTHHEARINGLOSS.gwas.imputed_v3.both_sexes.tsv.bgz	https://broad-ukb-sumstats-us-east-1.s3.amazonaws.com/round2/additive-tsvs/H8_OTHHEARINGLOSS.gwas.imputed_v3.both_sexes.tsv.bgz	23108f9061d62377150843684a718956	categorical	finngen	361194	0	360781	413	NA	NA	1.3
OTHER_ILD_CVD_COMORB	Other ILD-related CVD-co-morbidities	http://biobank.ctsu.ox.ac.uk/crystal/field.cgi?id=OTHER	both_sexes	OTHER_ILD_CVD_COMORB.gwas.imputed_v3.both_sexes.tsv.bgz	wget https://broad-ukb-sumstats-us-east-1.s3.amazonaws.com/round2/additive-tsvs/OTHER_ILD_CVD_COMORB.gwas.imputed_v3.both_sexes.tsv.bgz -O OTHER_ILD_CVD_COMORB.gwas.imputed_v3.both_sexes.tsv.bgz	https://broad-ukb-sumstats-us-east-1.s3.amazonaws.com/round2/additive-tsvs/OTHER_ILD_CVD_COMORB.gwas.imputed_v3.both_sexes.tsv.bgz	f3dd7d0462ac2130bf6f7eee29f07c25	categorical	finngen	361194	0	358687	2507	NA	NA	1.3
L12_INFECT_SKIN_OTHER	Other local infections of skin and subcutaneous tissue	http://biobank.ctsu.ox.ac.uk/crystal/field.cgi?id=L12	both_sexes	L12_INFECT_SKIN_OTHER.gwas.imputed_v3.both_sexes.tsv.bgz	wget https://broad-ukb-sumstats-us-east-1.s3.amazonaws.com/round2/additive-tsvs/L12_INFECT_SKIN_OTHER.gwas.imputed_v3.both_sexes.tsv.bgz -O L12_INFECT_SKIN_OTHER.gwas.imputed_v3.both_sexes.tsv.bgz	https://broad-ukb-sumstats-us-east-1.s3.amazonaws.com/round2/additive-tsvs/L12_INFECT_SKIN_OTHER.gwas.imputed_v3.both_sexes.tsv.bgz	7c4e68dfa2decd6cbaa4ca5aac7474ad	categorical	finngen	361194	0	360701	493	NA	NA	1.3
C_OTHER_SKIN	Other malignant neoplasms of skin	http://biobank.ctsu.ox.ac.uk/crystal/field.cgi?id=C	both_sexes	C_OTHER_SKIN.gwas.imputed_v3.both_sexes.tsv.bgz	wget https://broad-ukb-sumstats-us-east-1.s3.amazonaws.com/round2/additive-tsvs/C_OTHER_SKIN.gwas.imputed_v3.both_sexes.tsv.bgz -O C_OTHER_SKIN.gwas.imputed_v3.both_sexes.tsv.bgz	https://broad-ukb-sumstats-us-east-1.s3.amazonaws.com/round2/additive-tsvs/C_OTHER_SKIN.gwas.imputed_v3.both_sexes.tsv.bgz	0efee8574696999680591331aac17e23	categorical	finngen	361194	0	346792	14402	NA	NA	1.3
L12_OTHERMELANIN	Other melanin hyperpigmentation	http://biobank.ctsu.ox.ac.uk/crystal/field.cgi?id=L12	both_sexes	L12_OTHERMELANIN.gwas.imputed_v3.both_sexes.tsv.bgz	wget https://broad-ukb-sumstats-us-east-1.s3.amazonaws.com/round2/additive-tsvs/L12_OTHERMELANIN.gwas.imputed_v3.both_sexes.tsv.bgz -O L12_OTHERMELANIN.gwas.imputed_v3.both_sexes.tsv.bgz	https://broad-ukb-sumstats-us-east-1.s3.amazonaws.com/round2/additive-tsvs/L12_OTHERMELANIN.gwas.imputed_v3.both_sexes.tsv.bgz	42d2df6682249ae7ad8b669c0887abbf	categorical	finngen	361194	0	360876	318	NA	NA	1.3
E4_NUTRIDEF	Other nutritional deficiencies	http://biobank.ctsu.ox.ac.uk/crystal/field.cgi?id=E4	both_sexes	E4_NUTRIDEF.gwas.imputed_v3.both_sexes.tsv.bgz	wget https://broad-ukb-sumstats-us-east-1.s3.amazonaws.com/round2/additive-tsvs/E4_NUTRIDEF.gwas.imputed_v3.both_sexes.tsv.bgz -O E4_NUTRIDEF.gwas.imputed_v3.both_sexes.tsv.bgz	https://broad-ukb-sumstats-us-east-1.s3.amazonaws.com/round2/additive-tsvs/E4_NUTRIDEF.gwas.imputed_v3.both_sexes.tsv.bgz	1fbbd0d6d6872354ca50e1ad3c171220	categorical	finngen	361194	0	360978	216	NA	NA	1.3
I9_OTHILLHEART	Other or ill-defined heart diseases	http://biobank.ctsu.ox.ac.uk/crystal/field.cgi?id=I9	both_sexes	I9_OTHILLHEART.gwas.imputed_v3.both_sexes.tsv.bgz	wget https://broad-ukb-sumstats-us-east-1.s3.amazonaws.com/round2/additive-tsvs/I9_OTHILLHEART.gwas.imputed_v3.both_sexes.tsv.bgz -O I9_OTHILLHEART.gwas.imputed_v3.both_sexes.tsv.bgz	https://broad-ukb-sumstats-us-east-1.s3.amazonaws.com/round2/additive-tsvs/I9_OTHILLHEART.gwas.imputed_v3.both_sexes.tsv.bgz	c63fc5dc778e90315a6926f66c09b9b2	categorical	finngen	361194	0	360859	335	NA	NA	1.3
K11_OTHILEUS	Other or unspecified ileus, impaction or obstruction	http://biobank.ctsu.ox.ac.uk/crystal/field.cgi?id=K11	both_sexes	K11_OTHILEUS.gwas.imputed_v3.both_sexes.tsv.bgz	wget https://broad-ukb-sumstats-us-east-1.s3.amazonaws.com/round2/additive-tsvs/K11_OTHILEUS.gwas.imputed_v3.both_sexes.tsv.bgz -O K11_OTHILEUS.gwas.imputed_v3.both_sexes.tsv.bgz	https://broad-ukb-sumstats-us-east-1.s3.amazonaws.com/round2/additive-tsvs/K11_OTHILEUS.gwas.imputed_v3.both_sexes.tsv.bgz	5bd1c8c828faa84af667de484e4f0e27	categorical	finngen	361194	0	359844	1350	NA	NA	1.3
PULMONARYDG	Other pulmonary diagnosis	http://biobank.ctsu.ox.ac.uk/crystal/field.cgi?id=PULMONARYDG	both_sexes	PULMONARYDG.gwas.imputed_v3.both_sexes.tsv.bgz	wget https://broad-ukb-sumstats-us-east-1.s3.amazonaws.com/round2/additive-tsvs/PULMONARYDG.gwas.imputed_v3.both_sexes.tsv.bgz -O PULMONARYDG.gwas.imputed_v3.both_sexes.tsv.bgz	https://broad-ukb-sumstats-us-east-1.s3.amazonaws.com/round2/additive-tsvs/PULMONARYDG.gwas.imputed_v3.both_sexes.tsv.bgz	be85a8ee5542e7efbe211479dd622b2d	categorical	finngen	361194	0	335813	25381	NA	NA	1.3
H7_RETINALDISOTH	Other retinal disorders	http://biobank.ctsu.ox.ac.uk/crystal/field.cgi?id=H7	both_sexes	H7_RETINALDISOTH.gwas.imputed_v3.both_sexes.tsv.bgz	wget https://broad-ukb-sumstats-us-east-1.s3.amazonaws.com/round2/additive-tsvs/H7_RETINALDISOTH.gwas.imputed_v3.both_sexes.tsv.bgz -O H7_RETINALDISOTH.gwas.imputed_v3.both_sexes.tsv.bgz	https://broad-ukb-sumstats-us-east-1.s3.amazonaws.com/round2/additive-tsvs/H7_RETINALDISOTH.gwas.imputed_v3.both_sexes.tsv.bgz	8324301b1a2542694d41012c282f73dd	categorical	finngen	361194	0	359502	1692	NA	NA	1.3
2473	Other serious medical condition/disability diagnosed by doctor	http://biobank.ctsu.ox.ac.uk/crystal/field.cgi?id=2473	both_sexes	2473.gwas.imputed_v3.both_sexes.tsv.bgz	wget https://broad-ukb-sumstats-us-east-1.s3.amazonaws.com/round2/additive-tsvs/2473.gwas.imputed_v3.both_sexes.tsv.bgz -O 2473.gwas.imputed_v3.both_sexes.tsv.bgz	https://broad-ukb-sumstats-us-east-1.s3.amazonaws.com/round2/additive-tsvs/2473.gwas.imputed_v3.both_sexes.tsv.bgz	1fbdceed5c1b8c0ce3d26aa6325b3206	binary	phesant	354588	6606	281623	72965	2473_0|| CAT-SINGLE || Inc(>=10): 0(281623) || Inc(>=10): 1(72965) || CAT-SINGLE-BINARY || sample 281623/72965(354588) ||	ACE touchscreen question Has a doctor ever told you that you have had any other serious medical conditions or disabilities? If the participant activated the Help button they were shown the message: If you are not sure if you have a serious illness or you are not sure that you have had one of the conditions listed previously, enter Do not know and you will be asked about this by an interviewer later in this visit.	1.1
M13_SHOULDERNAS	Other shoulder lesions	http://biobank.ctsu.ox.ac.uk/crystal/field.cgi?id=M13	both_sexes	M13_SHOULDERNAS.gwas.imputed_v3.both_sexes.tsv.bgz	wget https://broad-ukb-sumstats-us-east-1.s3.amazonaws.com/round2/additive-tsvs/M13_SHOULDERNAS.gwas.imputed_v3.both_sexes.tsv.bgz -O M13_SHOULDERNAS.gwas.imputed_v3.both_sexes.tsv.bgz	https://broad-ukb-sumstats-us-east-1.s3.amazonaws.com/round2/additive-tsvs/M13_SHOULDERNAS.gwas.imputed_v3.both_sexes.tsv.bgz	a0364a96153249d35513897637ab7009	categorical	finngen	361194	0	360454	740	NA	NA	1.3
M13_SOFTTISSUEOTH	Other soft tissue disorders, not elsewhere classified	http://biobank.ctsu.ox.ac.uk/crystal/field.cgi?id=M13	both_sexes	M13_SOFTTISSUEOTH.gwas.imputed_v3.both_sexes.tsv.bgz	wget https://broad-ukb-sumstats-us-east-1.s3.amazonaws.com/round2/additive-tsvs/M13_SOFTTISSUEOTH.gwas.imputed_v3.both_sexes.tsv.bgz -O M13_SOFTTISSUEOTH.gwas.imputed_v3.both_sexes.tsv.bgz	https://broad-ukb-sumstats-us-east-1.s3.amazonaws.com/round2/additive-tsvs/M13_SOFTTISSUEOTH.gwas.imputed_v3.both_sexes.tsv.bgz	4f830c94b4c6638d1390bf56fcbaa250	categorical	finngen	361194	0	353961	7233	NA	NA	1.3
M13_JOINTOTH	Other specific joint derangements/joint disorders	http://biobank.ctsu.ox.ac.uk/crystal/field.cgi?id=M13	both_sexes	M13_JOINTOTH.gwas.imputed_v3.both_sexes.tsv.bgz	wget https://broad-ukb-sumstats-us-east-1.s3.amazonaws.com/round2/additive-tsvs/M13_JOINTOTH.gwas.imputed_v3.both_sexes.tsv.bgz -O M13_JOINTOTH.gwas.imputed_v3.both_sexes.tsv.bgz	https://broad-ukb-sumstats-us-east-1.s3.amazonaws.com/round2/additive-tsvs/M13_JOINTOTH.gwas.imputed_v3.both_sexes.tsv.bgz	b02e5fbcfc4ba690c436c94b55705f65	categorical	finngen	361194	0	353251	7943	NA	NA	1.3
H7_EYELIDNAS	Other specified and unspecified disorders of eyelid	http://biobank.ctsu.ox.ac.uk/crystal/field.cgi?id=H7	both_sexes	H7_EYELIDNAS.gwas.imputed_v3.both_sexes.tsv.bgz	wget https://broad-ukb-sumstats-us-east-1.s3.amazonaws.com/round2/additive-tsvs/H7_EYELIDNAS.gwas.imputed_v3.both_sexes.tsv.bgz -O H7_EYELIDNAS.gwas.imputed_v3.both_sexes.tsv.bgz	https://broad-ukb-sumstats-us-east-1.s3.amazonaws.com/round2/additive-tsvs/H7_EYELIDNAS.gwas.imputed_v3.both_sexes.tsv.bgz	58a078347e4ea5a57d37053e2d95aa1a	categorical	finngen	361194	0	359008	2186	NA	NA	1.3
H7_RETINANAS	Other specified and unspecified retinal disorders	http://biobank.ctsu.ox.ac.uk/crystal/field.cgi?id=H7	both_sexes	H7_RETINANAS.gwas.imputed_v3.both_sexes.tsv.bgz	wget https://broad-ukb-sumstats-us-east-1.s3.amazonaws.com/round2/additive-tsvs/H7_RETINANAS.gwas.imputed_v3.both_sexes.tsv.bgz -O H7_RETINANAS.gwas.imputed_v3.both_sexes.tsv.bgz	https://broad-ukb-sumstats-us-east-1.s3.amazonaws.com/round2/additive-tsvs/H7_RETINANAS.gwas.imputed_v3.both_sexes.tsv.bgz	03374c3552b5b3e6fcff6131e31c469f	categorical	finngen	361194	0	360724	470	NA	NA	1.3
H7_STRABNAS	Other specified and unspecified strabismus	http://biobank.ctsu.ox.ac.uk/crystal/field.cgi?id=H7	both_sexes	H7_STRABNAS.gwas.imputed_v3.both_sexes.tsv.bgz	wget https://broad-ukb-sumstats-us-east-1.s3.amazonaws.com/round2/additive-tsvs/H7_STRABNAS.gwas.imputed_v3.both_sexes.tsv.bgz -O H7_STRABNAS.gwas.imputed_v3.both_sexes.tsv.bgz	https://broad-ukb-sumstats-us-east-1.s3.amazonaws.com/round2/additive-tsvs/H7_STRABNAS.gwas.imputed_v3.both_sexes.tsv.bgz	eacd5e19783b404fcfec08cef5f6f757	categorical	finngen	361194	0	360965	229	NA	NA	1.3
M13_MUSCLEDISNAS	Other specified disorders of muscle	http://biobank.ctsu.ox.ac.uk/crystal/field.cgi?id=M13	both_sexes	M13_MUSCLEDISNAS.gwas.imputed_v3.both_sexes.tsv.bgz	wget https://broad-ukb-sumstats-us-east-1.s3.amazonaws.com/round2/additive-tsvs/M13_MUSCLEDISNAS.gwas.imputed_v3.both_sexes.tsv.bgz -O M13_MUSCLEDISNAS.gwas.imputed_v3.both_sexes.tsv.bgz	https://broad-ukb-sumstats-us-east-1.s3.amazonaws.com/round2/additive-tsvs/M13_MUSCLEDISNAS.gwas.imputed_v3.both_sexes.tsv.bgz	92bb1c6cbc53f42c86beedb4ee0af953	categorical	finngen	361194	0	360937	257	NA	NA	1.3
BACT_INTEST_INFECTION_NOS	Other specified/unspecified bacterial intestinal infections	http://biobank.ctsu.ox.ac.uk/crystal/field.cgi?id=BACT	both_sexes	BACT_INTEST_INFECTION_NOS.gwas.imputed_v3.both_sexes.tsv.bgz	wget https://broad-ukb-sumstats-us-east-1.s3.amazonaws.com/round2/additive-tsvs/BACT_INTEST_INFECTION_NOS.gwas.imputed_v3.both_sexes.tsv.bgz -O BACT_INTEST_INFECTION_NOS.gwas.imputed_v3.both_sexes.tsv.bgz	https://broad-ukb-sumstats-us-east-1.s3.amazonaws.com/round2/additive-tsvs/BACT_INTEST_INFECTION_NOS.gwas.imputed_v3.both_sexes.tsv.bgz	0774756b4ceb4a6c4ecbcd2cde054aa8	categorical	finngen	361194	0	360741	453	NA	NA	1.3
M13_BONEDISNAS	Other specified/unspecified disorders of bone/cartilage	http://biobank.ctsu.ox.ac.uk/crystal/field.cgi?id=M13	both_sexes	M13_BONEDISNAS.gwas.imputed_v3.both_sexes.tsv.bgz	wget https://broad-ukb-sumstats-us-east-1.s3.amazonaws.com/round2/additive-tsvs/M13_BONEDISNAS.gwas.imputed_v3.both_sexes.tsv.bgz -O M13_BONEDISNAS.gwas.imputed_v3.both_sexes.tsv.bgz	https://broad-ukb-sumstats-us-east-1.s3.amazonaws.com/round2/additive-tsvs/M13_BONEDISNAS.gwas.imputed_v3.both_sexes.tsv.bgz	4d1587673f85a5a97dc889e09948aa47	categorical	finngen	361194	0	360332	862	NA	NA	1.3
M13_DISSYNOTENDNAS	Other specified/unspecified disorders of synovium and tendon +Other specified/unspecified bursopathies	http://biobank.ctsu.ox.ac.uk/crystal/field.cgi?id=M13	both_sexes	M13_DISSYNOTENDNAS.gwas.imputed_v3.both_sexes.tsv.bgz	wget https://broad-ukb-sumstats-us-east-1.s3.amazonaws.com/round2/additive-tsvs/M13_DISSYNOTENDNAS.gwas.imputed_v3.both_sexes.tsv.bgz -O M13_DISSYNOTENDNAS.gwas.imputed_v3.both_sexes.tsv.bgz	https://broad-ukb-sumstats-us-east-1.s3.amazonaws.com/round2/additive-tsvs/M13_DISSYNOTENDNAS.gwas.imputed_v3.both_sexes.tsv.bgz	34a98806bb7e8a65170e95a91878f82f	categorical	finngen	361194	0	360851	343	NA	NA	1.3
H8_HL_NAS	Other specified/unspecified hearing loss	http://biobank.ctsu.ox.ac.uk/crystal/field.cgi?id=H8	both_sexes	H8_HL_NAS.gwas.imputed_v3.both_sexes.tsv.bgz	wget https://broad-ukb-sumstats-us-east-1.s3.amazonaws.com/round2/additive-tsvs/H8_HL_NAS.gwas.imputed_v3.both_sexes.tsv.bgz -O H8_HL_NAS.gwas.imputed_v3.both_sexes.tsv.bgz	https://broad-ukb-sumstats-us-east-1.s3.amazonaws.com/round2/additive-tsvs/H8_HL_NAS.gwas.imputed_v3.both_sexes.tsv.bgz	ff6b2769d4570efd97f1d5a1349c71f5	categorical	finngen	361194	0	360797	397	NA	NA	1.3
M13_SOFTTISSUENAS	Other specified/unspecified soft tissue disorders	http://biobank.ctsu.ox.ac.uk/crystal/field.cgi?id=M13	both_sexes	M13_SOFTTISSUENAS.gwas.imputed_v3.both_sexes.tsv.bgz	wget https://broad-ukb-sumstats-us-east-1.s3.amazonaws.com/round2/additive-tsvs/M13_SOFTTISSUENAS.gwas.imputed_v3.both_sexes.tsv.bgz -O M13_SOFTTISSUENAS.gwas.imputed_v3.both_sexes.tsv.bgz	https://broad-ukb-sumstats-us-east-1.s3.amazonaws.com/round2/additive-tsvs/M13_SOFTTISSUENAS.gwas.imputed_v3.both_sexes.tsv.bgz	12ec3113d32f52267b363a289055e207	categorical	finngen	361194	0	358264	2930	NA	NA	1.3
H7_STRABOTH	Other strabismus	http://biobank.ctsu.ox.ac.uk/crystal/field.cgi?id=H7	both_sexes	H7_STRABOTH.gwas.imputed_v3.both_sexes.tsv.bgz	wget https://broad-ukb-sumstats-us-east-1.s3.amazonaws.com/round2/additive-tsvs/H7_STRABOTH.gwas.imputed_v3.both_sexes.tsv.bgz -O H7_STRABOTH.gwas.imputed_v3.both_sexes.tsv.bgz	https://broad-ukb-sumstats-us-east-1.s3.amazonaws.com/round2/additive-tsvs/H7_STRABOTH.gwas.imputed_v3.both_sexes.tsv.bgz	913e2eb6b01b97e43eb38190eff5d685	categorical	finngen	361194	0	360523	671	NA	NA	1.3
OTHER_SYSTCON_FG	Other systemic involvement of connective tissue (FG)	http://biobank.ctsu.ox.ac.uk/crystal/field.cgi?id=OTHER	both_sexes	OTHER_SYSTCON_FG.gwas.imputed_v3.both_sexes.tsv.bgz	wget https://broad-ukb-sumstats-us-east-1.s3.amazonaws.com/round2/additive-tsvs/OTHER_SYSTCON_FG.gwas.imputed_v3.both_sexes.tsv.bgz -O OTHER_SYSTCON_FG.gwas.imputed_v3.both_sexes.tsv.bgz	https://broad-ukb-sumstats-us-east-1.s3.amazonaws.com/round2/additive-tsvs/OTHER_SYSTCON_FG.gwas.imputed_v3.both_sexes.tsv.bgz	30c77cefa08da5f228cdfc9a80326b39	categorical	finngen	361194	0	360966	228	NA	NA	1.3
AB1_OTHER_VIRAL	Other viral diseases	http://biobank.ctsu.ox.ac.uk/crystal/field.cgi?id=AB1	both_sexes	AB1_OTHER_VIRAL.gwas.imputed_v3.both_sexes.tsv.bgz	wget https://broad-ukb-sumstats-us-east-1.s3.amazonaws.com/round2/additive-tsvs/AB1_OTHER_VIRAL.gwas.imputed_v3.both_sexes.tsv.bgz -O AB1_OTHER_VIRAL.gwas.imputed_v3.both_sexes.tsv.bgz	https://broad-ukb-sumstats-us-east-1.s3.amazonaws.com/round2/additive-tsvs/AB1_OTHER_VIRAL.gwas.imputed_v3.both_sexes.tsv.bgz	2f7cfe487c714211ad56820e87f829b1	categorical	finngen	361194	0	360014	1180	NA	NA	1.2
H7_RETINALDETACHOTH	Other, unspecified and serous retinal detachments	http://biobank.ctsu.ox.ac.uk/crystal/field.cgi?id=H7	both_sexes	H7_RETINALDETACHOTH.gwas.imputed_v3.both_sexes.tsv.bgz	wget https://broad-ukb-sumstats-us-east-1.s3.amazonaws.com/round2/additive-tsvs/H7_RETINALDETACHOTH.gwas.imputed_v3.both_sexes.tsv.bgz -O H7_RETINALDETACHOTH.gwas.imputed_v3.both_sexes.tsv.bgz	https://broad-ukb-sumstats-us-east-1.s3.amazonaws.com/round2/additive-tsvs/H7_RETINALDETACHOTH.gwas.imputed_v3.both_sexes.tsv.bgz	ad59e6d3671b8e45b4bc9acd2326f498	categorical	finngen	361194	0	360271	923	NA	NA	1.3
M13_DORSALGIANAS	Other/unspecified dorsalgia	http://biobank.ctsu.ox.ac.uk/crystal/field.cgi?id=M13	both_sexes	M13_DORSALGIANAS.gwas.imputed_v3.both_sexes.tsv.bgz	wget https://broad-ukb-sumstats-us-east-1.s3.amazonaws.com/round2/additive-tsvs/M13_DORSALGIANAS.gwas.imputed_v3.both_sexes.tsv.bgz -O M13_DORSALGIANAS.gwas.imputed_v3.both_sexes.tsv.bgz	https://broad-ukb-sumstats-us-east-1.s3.amazonaws.com/round2/additive-tsvs/M13_DORSALGIANAS.gwas.imputed_v3.both_sexes.tsv.bgz	21a1c74e6bc3172dde5386b5cf2ad6a6	categorical	finngen	361194	0	359076	2118	NA	NA	1.3
RHEUMA_NOS	Other/unspecified rheumatoid arthritis	http://biobank.ctsu.ox.ac.uk/crystal/field.cgi?id=RHEUMA	both_sexes	RHEUMA_NOS.gwas.imputed_v3.both_sexes.tsv.bgz	wget https://broad-ukb-sumstats-us-east-1.s3.amazonaws.com/round2/additive-tsvs/RHEUMA_NOS.gwas.imputed_v3.both_sexes.tsv.bgz -O RHEUMA_NOS.gwas.imputed_v3.both_sexes.tsv.bgz	https://broad-ukb-sumstats-us-east-1.s3.amazonaws.com/round2/additive-tsvs/RHEUMA_NOS.gwas.imputed_v3.both_sexes.tsv.bgz	2e70aabf32c9df8fa8e207c17c50ba8a	categorical	finngen	361194	0	359913	1281	NA	NA	1.3
RHEUMA_SEROPOS_OTH	Other/unspecified seropositiverheumatoid arthritis	http://biobank.ctsu.ox.ac.uk/crystal/field.cgi?id=RHEUMA	both_sexes	RHEUMA_SEROPOS_OTH.gwas.imputed_v3.both_sexes.tsv.bgz	wget https://broad-ukb-sumstats-us-east-1.s3.amazonaws.com/round2/additive-tsvs/RHEUMA_SEROPOS_OTH.gwas.imputed_v3.both_sexes.tsv.bgz -O RHEUMA_SEROPOS_OTH.gwas.imputed_v3.both_sexes.tsv.bgz	https://broad-ukb-sumstats-us-east-1.s3.amazonaws.com/round2/additive-tsvs/RHEUMA_SEROPOS_OTH.gwas.imputed_v3.both_sexes.tsv.bgz	a786dcc8f8521bd8f1a94f598667e2e4	categorical	finngen	361194	0	360895	299	NA	NA	1.3
M13_TENDOSYNOVITISNAS	Other/unspecified synovitis and tenosynovitis	http://biobank.ctsu.ox.ac.uk/crystal/field.cgi?id=M13	both_sexes	M13_TENDOSYNOVITISNAS.gwas.imputed_v3.both_sexes.tsv.bgz	wget https://broad-ukb-sumstats-us-east-1.s3.amazonaws.com/round2/additive-tsvs/M13_TENDOSYNOVITISNAS.gwas.imputed_v3.both_sexes.tsv.bgz -O M13_TENDOSYNOVITISNAS.gwas.imputed_v3.both_sexes.tsv.bgz	https://broad-ukb-sumstats-us-east-1.s3.amazonaws.com/round2/additive-tsvs/M13_TENDOSYNOVITISNAS.gwas.imputed_v3.both_sexes.tsv.bgz	e3993e7cfd4af7c7ad035dc39cc073a2	categorical	finngen	361194	0	360565	629	NA	NA	1.3
H8_EXTOTITIS	Otitis externa	http://biobank.ctsu.ox.ac.uk/crystal/field.cgi?id=H8	both_sexes	H8_EXTOTITIS.gwas.imputed_v3.both_sexes.tsv.bgz	wget https://broad-ukb-sumstats-us-east-1.s3.amazonaws.com/round2/additive-tsvs/H8_EXTOTITIS.gwas.imputed_v3.both_sexes.tsv.bgz -O H8_EXTOTITIS.gwas.imputed_v3.both_sexes.tsv.bgz	https://broad-ukb-sumstats-us-east-1.s3.amazonaws.com/round2/additive-tsvs/H8_EXTOTITIS.gwas.imputed_v3.both_sexes.tsv.bgz	407b631e0ff5f7a79ccbf68f703c6147	categorical	finngen	361194	0	360861	333	NA	NA	1.3
H8_OTIMEDNAS	Otitis media, unspecified	http://biobank.ctsu.ox.ac.uk/crystal/field.cgi?id=H8	both_sexes	H8_OTIMEDNAS.gwas.imputed_v3.both_sexes.tsv.bgz	wget https://broad-ukb-sumstats-us-east-1.s3.amazonaws.com/round2/additive-tsvs/H8_OTIMEDNAS.gwas.imputed_v3.both_sexes.tsv.bgz -O H8_OTIMEDNAS.gwas.imputed_v3.both_sexes.tsv.bgz	https://broad-ukb-sumstats-us-east-1.s3.amazonaws.com/round2/additive-tsvs/H8_OTIMEDNAS.gwas.imputed_v3.both_sexes.tsv.bgz	769311378a3cf25fd141c6709c1839dc	categorical	finngen	361194	0	360928	266	NA	NA	1.3
2178	Overall health rating	http://biobank.ctsu.ox.ac.uk/crystal/field.cgi?id=2178	both_sexes	2178.gwas.imputed_v3.both_sexes.tsv.bgz	wget https://broad-ukb-sumstats-us-east-1.s3.amazonaws.com/round2/additive-tsvs/2178.gwas.imputed_v3.both_sexes.tsv.bgz -O 2178.gwas.imputed_v3.both_sexes.tsv.bgz	https://broad-ukb-sumstats-us-east-1.s3.amazonaws.com/round2/additive-tsvs/2178.gwas.imputed_v3.both_sexes.tsv.bgz	e63ce332cf1b4df2e05c03a464d5a7d6	ordinal	phesant	359681	1513	NA	NA	2178_0|| CAT-SINGLE || Inc(>=10): 2(210244) || Inc(>=10): 3(73446) || Inc(>=10): 1(60813) || Inc(>=10): 4(15178) || ordered || CAT-ORD || order: 1|2|3|4 || num categories: 4 ||	ACE touchscreen question In general how would you rate your overall health?	2.4
M13_LIMBPAIN	Pain in limb	http://biobank.ctsu.ox.ac.uk/crystal/field.cgi?id=M13	both_sexes	M13_LIMBPAIN.gwas.imputed_v3.both_sexes.tsv.bgz	wget https://broad-ukb-sumstats-us-east-1.s3.amazonaws.com/round2/additive-tsvs/M13_LIMBPAIN.gwas.imputed_v3.both_sexes.tsv.bgz -O M13_LIMBPAIN.gwas.imputed_v3.both_sexes.tsv.bgz	https://broad-ukb-sumstats-us-east-1.s3.amazonaws.com/round2/additive-tsvs/M13_LIMBPAIN.gwas.imputed_v3.both_sexes.tsv.bgz	b26a8df8dd15d390d0e965118fef2dd9	categorical	finngen	361194	0	357520	3674	NA	NA	1.3
6159_4	Pain type(s) experienced in last month: Back pain	http://biobank.ctsu.ox.ac.uk/crystal/field.cgi?id=6159	both_sexes	6159_4.gwas.imputed_v3.both_sexes.tsv.bgz	wget https://broad-ukb-sumstats-us-east-1.s3.amazonaws.com/round2/additive-tsvs/6159_4.gwas.imputed_v3.both_sexes.tsv.bgz -O 6159_4.gwas.imputed_v3.both_sexes.tsv.bgz	https://broad-ukb-sumstats-us-east-1.s3.amazonaws.com/round2/additive-tsvs/6159_4.gwas.imputed_v3.both_sexes.tsv.bgz	5711d4a54debcb1fa399bcacd5f136cd	binary	phesant	360391	803	269042	91349	6159_0 || CAT-MUL-BINARY-VAR 4 || NO_NAN Remove NA participants 180 || Removed 623 examples != 4 but with missing value (<0) || sample 269042/91349(360391) ||	ACE touchscreen question In the last month have you experienced any of the following that interfered with your usual activites? (You can select more than one answer) The following checks were performed: If code 8 was selected, then no additional choices were allowed. If code -7 was selected, then no additional choices were allowed. If code -3 was selected, then no additional choices were allowed.	2.2
6159_2	Pain type(s) experienced in last month: Facial pain	http://biobank.ctsu.ox.ac.uk/crystal/field.cgi?id=6159	both_sexes	6159_2.gwas.imputed_v3.both_sexes.tsv.bgz	wget https://broad-ukb-sumstats-us-east-1.s3.amazonaws.com/round2/additive-tsvs/6159_2.gwas.imputed_v3.both_sexes.tsv.bgz -O 6159_2.gwas.imputed_v3.both_sexes.tsv.bgz	https://broad-ukb-sumstats-us-east-1.s3.amazonaws.com/round2/additive-tsvs/6159_2.gwas.imputed_v3.both_sexes.tsv.bgz	af78a47772779dc4e79de110de007e17	binary	phesant	360391	803	353792	6599	6159_0 || CAT-MUL-BINARY-VAR 2 || NO_NAN Remove NA participants 180 || Removed 623 examples != 2 but with missing value (<0) || sample 353792/6599(360391) ||	ACE touchscreen question In the last month have you experienced any of the following that interfered with your usual activites? (You can select more than one answer) The following checks were performed: If code 8 was selected, then no additional choices were allowed. If code -7 was selected, then no additional choices were allowed. If code -3 was selected, then no additional choices were allowed.	2.2
6159_1	Pain type(s) experienced in last month: Headache	http://biobank.ctsu.ox.ac.uk/crystal/field.cgi?id=6159	both_sexes	6159_1.gwas.imputed_v3.both_sexes.tsv.bgz	wget https://broad-ukb-sumstats-us-east-1.s3.amazonaws.com/round2/additive-tsvs/6159_1.gwas.imputed_v3.both_sexes.tsv.bgz -O 6159_1.gwas.imputed_v3.both_sexes.tsv.bgz	https://broad-ukb-sumstats-us-east-1.s3.amazonaws.com/round2/additive-tsvs/6159_1.gwas.imputed_v3.both_sexes.tsv.bgz	456b2f134fc416127c37d61241f0650b	binary	phesant	360391	803	288719	71672	6159_0 || CAT-MUL-BINARY-VAR 1 || NO_NAN Remove NA participants 180 || Removed 623 examples != 1 but with missing value (<0) || sample 288719/71672(360391) ||	ACE touchscreen question In the last month have you experienced any of the following that interfered with your usual activites? (You can select more than one answer) The following checks were performed: If code 8 was selected, then no additional choices were allowed. If code -7 was selected, then no additional choices were allowed. If code -3 was selected, then no additional choices were allowed.	2.2
6159_6	Pain type(s) experienced in last month: Hip pain	http://biobank.ctsu.ox.ac.uk/crystal/field.cgi?id=6159	both_sexes	6159_6.gwas.imputed_v3.both_sexes.tsv.bgz	wget https://broad-ukb-sumstats-us-east-1.s3.amazonaws.com/round2/additive-tsvs/6159_6.gwas.imputed_v3.both_sexes.tsv.bgz -O 6159_6.gwas.imputed_v3.both_sexes.tsv.bgz	https://broad-ukb-sumstats-us-east-1.s3.amazonaws.com/round2/additive-tsvs/6159_6.gwas.imputed_v3.both_sexes.tsv.bgz	9ec8538efe2c68c6eef5322745ed1e21	binary	phesant	360391	803	319891	40500	6159_0 || CAT-MUL-BINARY-VAR 6 || NO_NAN Remove NA participants 180 || Removed 623 examples != 6 but with missing value (<0) || sample 319891/40500(360391) ||	ACE touchscreen question In the last month have you experienced any of the following that interfered with your usual activites? (You can select more than one answer) The following checks were performed: If code 8 was selected, then no additional choices were allowed. If code -7 was selected, then no additional choices were allowed. If code -3 was selected, then no additional choices were allowed.	2.2
6159_7	Pain type(s) experienced in last month: Knee pain	http://biobank.ctsu.ox.ac.uk/crystal/field.cgi?id=6159	both_sexes	6159_7.gwas.imputed_v3.both_sexes.tsv.bgz	wget https://broad-ukb-sumstats-us-east-1.s3.amazonaws.com/round2/additive-tsvs/6159_7.gwas.imputed_v3.both_sexes.tsv.bgz -O 6159_7.gwas.imputed_v3.both_sexes.tsv.bgz	https://broad-ukb-sumstats-us-east-1.s3.amazonaws.com/round2/additive-tsvs/6159_7.gwas.imputed_v3.both_sexes.tsv.bgz	21ab449cc60e24ce2b0a1860b0d11f56	binary	phesant	360391	803	283763	76628	6159_0 || CAT-MUL-BINARY-VAR 7 || NO_NAN Remove NA participants 180 || Removed 623 examples != 7 but with missing value (<0) || sample 283763/76628(360391) ||	ACE touchscreen question In the last month have you experienced any of the following that interfered with your usual activites? (You can select more than one answer) The following checks were performed: If code 8 was selected, then no additional choices were allowed. If code -7 was selected, then no additional choices were allowed. If code -3 was selected, then no additional choices were allowed.	2.2
6159_3	Pain type(s) experienced in last month: Neck or shoulder pain	http://biobank.ctsu.ox.ac.uk/crystal/field.cgi?id=6159	both_sexes	6159_3.gwas.imputed_v3.both_sexes.tsv.bgz	wget https://broad-ukb-sumstats-us-east-1.s3.amazonaws.com/round2/additive-tsvs/6159_3.gwas.imputed_v3.both_sexes.tsv.bgz -O 6159_3.gwas.imputed_v3.both_sexes.tsv.bgz	https://broad-ukb-sumstats-us-east-1.s3.amazonaws.com/round2/additive-tsvs/6159_3.gwas.imputed_v3.both_sexes.tsv.bgz	1914ae32c3cf3c512bb9c0713b0287b9	binary	phesant	360391	803	278271	82120	6159_0 || CAT-MUL-BINARY-VAR 3 || NO_NAN Remove NA participants 180 || Removed 623 examples != 3 but with missing value (<0) || sample 278271/82120(360391) ||	ACE touchscreen question In the last month have you experienced any of the following that interfered with your usual activites? (You can select more than one answer) The following checks were performed: If code 8 was selected, then no additional choices were allowed. If code -7 was selected, then no additional choices were allowed. If code -3 was selected, then no additional choices were allowed.	2.2
6159_100	Pain type(s) experienced in last month: None of the above	http://biobank.ctsu.ox.ac.uk/crystal/field.cgi?id=6159	both_sexes	6159_100.gwas.imputed_v3.both_sexes.tsv.bgz	wget https://broad-ukb-sumstats-us-east-1.s3.amazonaws.com/round2/additive-tsvs/6159_100.gwas.imputed_v3.both_sexes.tsv.bgz -O 6159_100.gwas.imputed_v3.both_sexes.tsv.bgz	https://broad-ukb-sumstats-us-east-1.s3.amazonaws.com/round2/additive-tsvs/6159_100.gwas.imputed_v3.both_sexes.tsv.bgz	8379f977c8b62e3e8c541f4cfb7a63e4	binary	phesant	360391	803	214877	145514	6159_0 || CAT-MUL-BINARY-VAR 100 || NO_NAN Remove NA participants 180 || Removed 623 examples != 100 but with missing value (<0) || sample 214877/145514(360391) ||	ACE touchscreen question In the last month have you experienced any of the following that interfered with your usual activites? (You can select more than one answer) The following checks were performed: If code 8 was selected, then no additional choices were allowed. If code -7 was selected, then no additional choices were allowed. If code -3 was selected, then no additional choices were allowed.	2.2
6159_8	Pain type(s) experienced in last month: Pain all over the body	http://biobank.ctsu.ox.ac.uk/crystal/field.cgi?id=6159	both_sexes	6159_8.gwas.imputed_v3.both_sexes.tsv.bgz	wget https://broad-ukb-sumstats-us-east-1.s3.amazonaws.com/round2/additive-tsvs/6159_8.gwas.imputed_v3.both_sexes.tsv.bgz -O 6159_8.gwas.imputed_v3.both_sexes.tsv.bgz	https://broad-ukb-sumstats-us-east-1.s3.amazonaws.com/round2/additive-tsvs/6159_8.gwas.imputed_v3.both_sexes.tsv.bgz	2f686b2ffc2fcdba8bc4fdfd81ec8d8d	binary	phesant	360391	803	354861	5530	6159_0 || CAT-MUL-BINARY-VAR 8 || NO_NAN Remove NA participants 180 || Removed 623 examples != 8 but with missing value (<0) || sample 354861/5530(360391) || SKIP_val:-3 < 0 ||	ACE touchscreen question In the last month have you experienced any of the following that interfered with your usual activites? (You can select more than one answer) The following checks were performed: If code 8 was selected, then no additional choices were allowed. If code -7 was selected, then no additional choices were allowed. If code -3 was selected, then no additional choices were allowed.	2.2
6159_5	Pain type(s) experienced in last month: Stomach or abdominal pain	http://biobank.ctsu.ox.ac.uk/crystal/field.cgi?id=6159	both_sexes	6159_5.gwas.imputed_v3.both_sexes.tsv.bgz	wget https://broad-ukb-sumstats-us-east-1.s3.amazonaws.com/round2/additive-tsvs/6159_5.gwas.imputed_v3.both_sexes.tsv.bgz -O 6159_5.gwas.imputed_v3.both_sexes.tsv.bgz	https://broad-ukb-sumstats-us-east-1.s3.amazonaws.com/round2/additive-tsvs/6159_5.gwas.imputed_v3.both_sexes.tsv.bgz	3af0a69f95d2338ec9cad691b402f479	binary	phesant	360391	803	330085	30306	6159_0 || CAT-MUL-BINARY-VAR 5 || NO_NAN Remove NA participants 180 || Removed 623 examples != 5 but with missing value (<0) || sample 330085/30306(360391) ||	ACE touchscreen question In the last month have you experienced any of the following that interfered with your usual activites? (You can select more than one answer) The following checks were performed: If code 8 was selected, then no additional choices were allowed. If code -7 was selected, then no additional choices were allowed. If code -3 was selected, then no additional choices were allowed.	2.2
M13_DUPUTRYEN	Palmar fascial fibromatosis [Dupuytren]	http://biobank.ctsu.ox.ac.uk/crystal/field.cgi?id=M13	both_sexes	M13_DUPUTRYEN.gwas.imputed_v3.both_sexes.tsv.bgz	wget https://broad-ukb-sumstats-us-east-1.s3.amazonaws.com/round2/additive-tsvs/M13_DUPUTRYEN.gwas.imputed_v3.both_sexes.tsv.bgz -O M13_DUPUTRYEN.gwas.imputed_v3.both_sexes.tsv.bgz	https://broad-ukb-sumstats-us-east-1.s3.amazonaws.com/round2/additive-tsvs/M13_DUPUTRYEN.gwas.imputed_v3.both_sexes.tsv.bgz	e41cfcaff74d0112f4d2df2d0f150ea1	categorical	finngen	361194	0	358246	2948	NA	NA	1.3
K11_ILEUS	Paralytic ileus and intestinal obstruction	http://biobank.ctsu.ox.ac.uk/crystal/field.cgi?id=K11	both_sexes	K11_ILEUS.gwas.imputed_v3.both_sexes.tsv.bgz	wget https://broad-ukb-sumstats-us-east-1.s3.amazonaws.com/round2/additive-tsvs/K11_ILEUS.gwas.imputed_v3.both_sexes.tsv.bgz -O K11_ILEUS.gwas.imputed_v3.both_sexes.tsv.bgz	https://broad-ukb-sumstats-us-east-1.s3.amazonaws.com/round2/additive-tsvs/K11_ILEUS.gwas.imputed_v3.both_sexes.tsv.bgz	49559cdde4252eddb3beb08f92383ce1	categorical	finngen	361194	0	359092	2102	NA	NA	1.3
M13_PATHODISLOCATIO	Pathological/recurrent dislocation and subluxation of joint, not elsewhere classified	http://biobank.ctsu.ox.ac.uk/crystal/field.cgi?id=M13	both_sexes	M13_PATHODISLOCATIO.gwas.imputed_v3.both_sexes.tsv.bgz	wget https://broad-ukb-sumstats-us-east-1.s3.amazonaws.com/round2/additive-tsvs/M13_PATHODISLOCATIO.gwas.imputed_v3.both_sexes.tsv.bgz -O M13_PATHODISLOCATIO.gwas.imputed_v3.both_sexes.tsv.bgz	https://broad-ukb-sumstats-us-east-1.s3.amazonaws.com/round2/additive-tsvs/M13_PATHODISLOCATIO.gwas.imputed_v3.both_sexes.tsv.bgz	a9f3fd01a5ee194fee4c67fb4ba7f905	categorical	finngen	361194	0	360971	223	NA	NA	1.3
3064_irnt	Peak expiratory flow (PEF)	http://biobank.ctsu.ox.ac.uk/crystal/field.cgi?id=3064	both_sexes	3064_irnt.gwas.imputed_v3.both_sexes.tsv.bgz	wget https://broad-ukb-sumstats-us-east-1.s3.amazonaws.com/round2/additive-tsvs/3064_irnt.gwas.imputed_v3.both_sexes.tsv.bgz -O 3064_irnt.gwas.imputed_v3.both_sexes.tsv.bgz	https://broad-ukb-sumstats-us-east-1.s3.amazonaws.com/round2/additive-tsvs/3064_irnt.gwas.imputed_v3.both_sexes.tsv.bgz	e61ce25c5c1b0eaca02209ed258b154d	continuous_irnt	phesant	329404	31790	NA	NA	3064_0|| INTEGER || CONTINUOUS || IRNT ||	Peak expiratory flow during blow	2.4
H8_PERCHRONDR	Perichondritis of external ear	http://biobank.ctsu.ox.ac.uk/crystal/field.cgi?id=H8	both_sexes	H8_PERCHRONDR.gwas.imputed_v3.both_sexes.tsv.bgz	wget https://broad-ukb-sumstats-us-east-1.s3.amazonaws.com/round2/additive-tsvs/H8_PERCHRONDR.gwas.imputed_v3.both_sexes.tsv.bgz -O H8_PERCHRONDR.gwas.imputed_v3.both_sexes.tsv.bgz	https://broad-ukb-sumstats-us-east-1.s3.amazonaws.com/round2/additive-tsvs/H8_PERCHRONDR.gwas.imputed_v3.both_sexes.tsv.bgz	d094a5c5d3135863d8844092b54be8ce	categorical	finngen	361194	0	360920	274	NA	NA	1.3
I9_PAD	Peripheral artery disease	http://biobank.ctsu.ox.ac.uk/crystal/field.cgi?id=I9	both_sexes	I9_PAD.gwas.imputed_v3.both_sexes.tsv.bgz	wget https://broad-ukb-sumstats-us-east-1.s3.amazonaws.com/round2/additive-tsvs/I9_PAD.gwas.imputed_v3.both_sexes.tsv.bgz -O I9_PAD.gwas.imputed_v3.both_sexes.tsv.bgz	https://broad-ukb-sumstats-us-east-1.s3.amazonaws.com/round2/additive-tsvs/I9_PAD.gwas.imputed_v3.both_sexes.tsv.bgz	048024ee75c3546c05928f046e5dec70	categorical	finngen	361194	0	359964	1230	NA	NA	1.3
DM_PERIPHATHERO	Peripheral atherosclerosis	http://biobank.ctsu.ox.ac.uk/crystal/field.cgi?id=DM	both_sexes	DM_PERIPHATHERO.gwas.imputed_v3.both_sexes.tsv.bgz	wget https://broad-ukb-sumstats-us-east-1.s3.amazonaws.com/round2/additive-tsvs/DM_PERIPHATHERO.gwas.imputed_v3.both_sexes.tsv.bgz -O DM_PERIPHATHERO.gwas.imputed_v3.both_sexes.tsv.bgz	https://broad-ukb-sumstats-us-east-1.s3.amazonaws.com/round2/additive-tsvs/DM_PERIPHATHERO.gwas.imputed_v3.both_sexes.tsv.bgz	94855c3ebd90b63cfe6a7ef804cd0afb	categorical	finngen	361194	0	360690	504	NA	NA	1.3
M13_PLANTARFASC	Plantar fascial fibromatosis	http://biobank.ctsu.ox.ac.uk/crystal/field.cgi?id=M13	both_sexes	M13_PLANTARFASC.gwas.imputed_v3.both_sexes.tsv.bgz	wget https://broad-ukb-sumstats-us-east-1.s3.amazonaws.com/round2/additive-tsvs/M13_PLANTARFASC.gwas.imputed_v3.both_sexes.tsv.bgz -O M13_PLANTARFASC.gwas.imputed_v3.both_sexes.tsv.bgz	https://broad-ukb-sumstats-us-east-1.s3.amazonaws.com/round2/additive-tsvs/M13_PLANTARFASC.gwas.imputed_v3.both_sexes.tsv.bgz	9d402c761275dae36c5f8080d4d13a0c	categorical	finngen	361194	0	360994	200	NA	NA	1.3
PNEUMONIA	Pneumonias (Asthma/COPD co-morbidities)	http://biobank.ctsu.ox.ac.uk/crystal/field.cgi?id=PNEUMONIA	both_sexes	PNEUMONIA.gwas.imputed_v3.both_sexes.tsv.bgz	wget https://broad-ukb-sumstats-us-east-1.s3.amazonaws.com/round2/additive-tsvs/PNEUMONIA.gwas.imputed_v3.both_sexes.tsv.bgz -O PNEUMONIA.gwas.imputed_v3.both_sexes.tsv.bgz	https://broad-ukb-sumstats-us-east-1.s3.amazonaws.com/round2/additive-tsvs/PNEUMONIA.gwas.imputed_v3.both_sexes.tsv.bgz	e3314015a3c1c067c5add8e4dd36ab8a	categorical	finngen	361194	0	355294	5900	NA	NA	1.3
G6_POLYNEU	Polyneuropathies and other disorders of the peripheral nervous system	http://biobank.ctsu.ox.ac.uk/crystal/field.cgi?id=G6	both_sexes	G6_POLYNEU.gwas.imputed_v3.both_sexes.tsv.bgz	wget https://broad-ukb-sumstats-us-east-1.s3.amazonaws.com/round2/additive-tsvs/G6_POLYNEU.gwas.imputed_v3.both_sexes.tsv.bgz -O G6_POLYNEU.gwas.imputed_v3.both_sexes.tsv.bgz	https://broad-ukb-sumstats-us-east-1.s3.amazonaws.com/round2/additive-tsvs/G6_POLYNEU.gwas.imputed_v3.both_sexes.tsv.bgz	fd3e60239035b88f05334cfe5c6476c4	categorical	finngen	361194	0	360634	560	NA	NA	1.3
HYPTENSPREG	Pregnancy hypertension	http://biobank.ctsu.ox.ac.uk/crystal/field.cgi?id=HYPTENSPREG	both_sexes	HYPTENSPREG.gwas.imputed_v3.both_sexes.tsv.bgz	wget https://broad-ukb-sumstats-us-east-1.s3.amazonaws.com/round2/additive-tsvs/HYPTENSPREG.gwas.imputed_v3.both_sexes.tsv.bgz -O HYPTENSPREG.gwas.imputed_v3.both_sexes.tsv.bgz	https://broad-ukb-sumstats-us-east-1.s3.amazonaws.com/round2/additive-tsvs/HYPTENSPREG.gwas.imputed_v3.both_sexes.tsv.bgz	ae8b211f7a34b671d0bac5439cc404cd	categorical	finngen	361194	0	360451	743	NA	NA	1.3
M13_PREPATELLARBURSITIS	Prepatellar bursitis	http://biobank.ctsu.ox.ac.uk/crystal/field.cgi?id=M13	both_sexes	M13_PREPATELLARBURSITIS.gwas.imputed_v3.both_sexes.tsv.bgz	wget https://broad-ukb-sumstats-us-east-1.s3.amazonaws.com/round2/additive-tsvs/M13_PREPATELLARBURSITIS.gwas.imputed_v3.both_sexes.tsv.bgz -O M13_PREPATELLARBURSITIS.gwas.imputed_v3.both_sexes.tsv.bgz	https://broad-ukb-sumstats-us-east-1.s3.amazonaws.com/round2/additive-tsvs/M13_PREPATELLARBURSITIS.gwas.imputed_v3.both_sexes.tsv.bgz	bc10349188f6760e2e791b3579e86b69	categorical	finngen	361194	0	360972	222	NA	NA	1.3
5959	Previously smoked cigarettes on most/all days	http://biobank.ctsu.ox.ac.uk/crystal/field.cgi?id=5959	both_sexes	5959.gwas.imputed_v3.both_sexes.tsv.bgz	wget https://broad-ukb-sumstats-us-east-1.s3.amazonaws.com/round2/additive-tsvs/5959.gwas.imputed_v3.both_sexes.tsv.bgz -O 5959.gwas.imputed_v3.both_sexes.tsv.bgz	https://broad-ukb-sumstats-us-east-1.s3.amazonaws.com/round2/additive-tsvs/5959.gwas.imputed_v3.both_sexes.tsv.bgz	4a003dfb22af397d1aed7a8a6dcecd8d	binary	phesant	2005	359189	660	1345	5959_0|| CAT-SINGLE || Inc(>=10): 0(660) || Inc(>=10): 1(1345) || CAT-SINGLE-BINARY || sample 660/1345(2005) ||	ACE touchscreen question Did you previously smoke cigarettes on most or all days? ~F5959~ was collected from participants who indicated they currently smoke tobacco on most or all days, as defined by their answers to ~F1239~ and those who currently smoke cigars and pipes, as defined by their answers to ~F1239~	2.2
H7_GLAUCCLOSEPRIM	Primary angle-closure glaucoma	http://biobank.ctsu.ox.ac.uk/crystal/field.cgi?id=H7	both_sexes	H7_GLAUCCLOSEPRIM.gwas.imputed_v3.both_sexes.tsv.bgz	wget https://broad-ukb-sumstats-us-east-1.s3.amazonaws.com/round2/additive-tsvs/H7_GLAUCCLOSEPRIM.gwas.imputed_v3.both_sexes.tsv.bgz -O H7_GLAUCCLOSEPRIM.gwas.imputed_v3.both_sexes.tsv.bgz	https://broad-ukb-sumstats-us-east-1.s3.amazonaws.com/round2/additive-tsvs/H7_GLAUCCLOSEPRIM.gwas.imputed_v3.both_sexes.tsv.bgz	e37e178bc2762afc7711719555ca6a21	categorical	finngen	361194	0	360732	462	NA	NA	1.3
PRIM_COXARTHROSIS	Primary coxarthrosis, bilateral	http://biobank.ctsu.ox.ac.uk/crystal/field.cgi?id=PRIM	both_sexes	PRIM_COXARTHROSIS.gwas.imputed_v3.both_sexes.tsv.bgz	wget https://broad-ukb-sumstats-us-east-1.s3.amazonaws.com/round2/additive-tsvs/PRIM_COXARTHROSIS.gwas.imputed_v3.both_sexes.tsv.bgz -O PRIM_COXARTHROSIS.gwas.imputed_v3.both_sexes.tsv.bgz	https://broad-ukb-sumstats-us-east-1.s3.amazonaws.com/round2/additive-tsvs/PRIM_COXARTHROSIS.gwas.imputed_v3.both_sexes.tsv.bgz	4962df3be4bffa21604652a9330dcdcd	categorical	finngen	361194	0	360615	579	NA	NA	1.3
PRIM_KNEEARTHROSIS	Primary gonarthrosis, bilateral	http://biobank.ctsu.ox.ac.uk/crystal/field.cgi?id=PRIM	both_sexes	PRIM_KNEEARTHROSIS.gwas.imputed_v3.both_sexes.tsv.bgz	wget https://broad-ukb-sumstats-us-east-1.s3.amazonaws.com/round2/additive-tsvs/PRIM_KNEEARTHROSIS.gwas.imputed_v3.both_sexes.tsv.bgz -O PRIM_KNEEARTHROSIS.gwas.imputed_v3.both_sexes.tsv.bgz	https://broad-ukb-sumstats-us-east-1.s3.amazonaws.com/round2/additive-tsvs/PRIM_KNEEARTHROSIS.gwas.imputed_v3.both_sexes.tsv.bgz	4c4759f1085f47511c27b66d70f25180	categorical	finngen	361194	0	360345	849	NA	NA	1.3
C_PRIMARY_LYMPHOID_HEMATOPOIETIC	Primary lymphoid and hematopoietic malignant neoplasms	http://biobank.ctsu.ox.ac.uk/crystal/field.cgi?id=C	both_sexes	C_PRIMARY_LYMPHOID_HEMATOPOIETIC.gwas.imputed_v3.both_sexes.tsv.bgz	wget https://broad-ukb-sumstats-us-east-1.s3.amazonaws.com/round2/additive-tsvs/C_PRIMARY_LYMPHOID_HEMATOPOIETIC.gwas.imputed_v3.both_sexes.tsv.bgz -O C_PRIMARY_LYMPHOID_HEMATOPOIETIC.gwas.imputed_v3.both_sexes.tsv.bgz	https://broad-ukb-sumstats-us-east-1.s3.amazonaws.com/round2/additive-tsvs/C_PRIMARY_LYMPHOID_HEMATOPOIETIC.gwas.imputed_v3.both_sexes.tsv.bgz	d4b738ec1a93edd0a1066266217890a6	categorical	finngen	361194	0	358164	3030	NA	NA	1.3
H7_GLAUCPRIMOPEN	Primary open-angle glaucoma	http://biobank.ctsu.ox.ac.uk/crystal/field.cgi?id=H7	both_sexes	H7_GLAUCPRIMOPEN.gwas.imputed_v3.both_sexes.tsv.bgz	wget https://broad-ukb-sumstats-us-east-1.s3.amazonaws.com/round2/additive-tsvs/H7_GLAUCPRIMOPEN.gwas.imputed_v3.both_sexes.tsv.bgz -O H7_GLAUCPRIMOPEN.gwas.imputed_v3.both_sexes.tsv.bgz	https://broad-ukb-sumstats-us-east-1.s3.amazonaws.com/round2/additive-tsvs/H7_GLAUCPRIMOPEN.gwas.imputed_v3.both_sexes.tsv.bgz	b6616ef84ba3f2dd452ee6552b0187cd	categorical	finngen	361194	0	360664	530	NA	NA	1.3
C3_PRIMARY_LYMPHOID_HEMATOPOIETIC	Primary_lymphoid and hematopoietic malignant neoplasms	http://biobank.ctsu.ox.ac.uk/crystal/field.cgi?id=C3	both_sexes	C3_PRIMARY_LYMPHOID_HEMATOPOIETIC.gwas.imputed_v3.both_sexes.tsv.bgz	wget https://broad-ukb-sumstats-us-east-1.s3.amazonaws.com/round2/additive-tsvs/C3_PRIMARY_LYMPHOID_HEMATOPOIETIC.gwas.imputed_v3.both_sexes.tsv.bgz -O C3_PRIMARY_LYMPHOID_HEMATOPOIETIC.gwas.imputed_v3.both_sexes.tsv.bgz	https://broad-ukb-sumstats-us-east-1.s3.amazonaws.com/round2/additive-tsvs/C3_PRIMARY_LYMPHOID_HEMATOPOIETIC.gwas.imputed_v3.both_sexes.tsv.bgz	8cf4d883b395f909ad5b6daa9d0034d5	categorical	finngen	361194	0	358484	2710	NA	NA	1.3
20428	Professional informed about anxiety	http://biobank.ctsu.ox.ac.uk/crystal/field.cgi?id=20428	both_sexes	20428.gwas.imputed_v3.both_sexes.tsv.bgz	wget https://broad-ukb-sumstats-us-east-1.s3.amazonaws.com/round2/additive-tsvs/20428.gwas.imputed_v3.both_sexes.tsv.bgz -O 20428.gwas.imputed_v3.both_sexes.tsv.bgz	https://broad-ukb-sumstats-us-east-1.s3.amazonaws.com/round2/additive-tsvs/20428.gwas.imputed_v3.both_sexes.tsv.bgz	56b0cd982829c9614d4d7f06e37d0ac0	binary	phesant	36366	324828	14128	22238	20428_0|| CAT-SINGLE || Inc(>=10): 1(22238) || Inc(>=10): 0(14128) || CAT-SINGLE-BINARY || sample 14128/22238(36366) ||	Question asked: Did you ever tell a professional about these problems (medical doctor, psychologist, social worker, counsellor, nurse, clergy, or other helping professional)? Question was asked when ~F20425~ was Yes or ~F20420~ was at least 6 months.	2.1
20448	Professional informed about depression	http://biobank.ctsu.ox.ac.uk/crystal/field.cgi?id=20448	both_sexes	20448.gwas.imputed_v3.both_sexes.tsv.bgz	wget https://broad-ukb-sumstats-us-east-1.s3.amazonaws.com/round2/additive-tsvs/20448.gwas.imputed_v3.both_sexes.tsv.bgz -O 20448.gwas.imputed_v3.both_sexes.tsv.bgz	https://broad-ukb-sumstats-us-east-1.s3.amazonaws.com/round2/additive-tsvs/20448.gwas.imputed_v3.both_sexes.tsv.bgz	f0cf903025f9ba026761d6965164c3d7	binary	phesant	66302	294892	23574	42728	20448_0|| CAT-SINGLE || Inc(>=10): 1(42728) || Inc(>=10): 0(23574) || CAT-SINGLE-BINARY || sample 23574/42728(66302) ||	Question asked: Did you ever tell a professional about these problems (medical doctor, psychologist, social worker, counsellor, nurse, clergy, or other helping professional)? Question was asked when ~F20446~ was Yes or ~F20441~ was Yes.	2.1
20018	Prospective memory result	http://biobank.ctsu.ox.ac.uk/crystal/field.cgi?id=20018	both_sexes	20018.gwas.imputed_v3.both_sexes.tsv.bgz	wget https://broad-ukb-sumstats-us-east-1.s3.amazonaws.com/round2/additive-tsvs/20018.gwas.imputed_v3.both_sexes.tsv.bgz -O 20018.gwas.imputed_v3.both_sexes.tsv.bgz	https://broad-ukb-sumstats-us-east-1.s3.amazonaws.com/round2/additive-tsvs/20018.gwas.imputed_v3.both_sexes.tsv.bgz	32e7c7b30e98ab5a34fef2d10e0871e8	ordinal	phesant	119729	241465	NA	NA	20018_0|| CAT-SINGLE || reorder 1|2|0 || Inc(>=10): 2(19607) || Inc(>=10): 1(95400) || Inc(>=10): 3(4722) || ordered || CAT-ORD || order: 1|2|0 || num categories: 3 ||	This field condenses the results of the prospective memory test into 3 groups. It does not distinguish between people who, at the first attempt, followed the on-screen instruction (thereby giving an incorrect result) and people who remembered to ignore the instruction but did not correctly recall what to do instead. Please see the constituent parts ~F4292~ and ~F4293~ if additional detail is required.	2.4
L12_PSORIASIS	Psoriasis	http://biobank.ctsu.ox.ac.uk/crystal/field.cgi?id=L12	both_sexes	L12_PSORIASIS.gwas.imputed_v3.both_sexes.tsv.bgz	wget https://broad-ukb-sumstats-us-east-1.s3.amazonaws.com/round2/additive-tsvs/L12_PSORIASIS.gwas.imputed_v3.both_sexes.tsv.bgz -O L12_PSORIASIS.gwas.imputed_v3.both_sexes.tsv.bgz	https://broad-ukb-sumstats-us-east-1.s3.amazonaws.com/round2/additive-tsvs/L12_PSORIASIS.gwas.imputed_v3.both_sexes.tsv.bgz	f122b8a06aa9edc33eb0c732d6e8b8f3	categorical	finngen	361194	0	360707	487	NA	NA	1.3
H7_PTOSIS	Ptosis of eyelid	http://biobank.ctsu.ox.ac.uk/crystal/field.cgi?id=H7	both_sexes	H7_PTOSIS.gwas.imputed_v3.both_sexes.tsv.bgz	wget https://broad-ukb-sumstats-us-east-1.s3.amazonaws.com/round2/additive-tsvs/H7_PTOSIS.gwas.imputed_v3.both_sexes.tsv.bgz -O H7_PTOSIS.gwas.imputed_v3.both_sexes.tsv.bgz	https://broad-ukb-sumstats-us-east-1.s3.amazonaws.com/round2/additive-tsvs/H7_PTOSIS.gwas.imputed_v3.both_sexes.tsv.bgz	60c227bdaf25ec76a9aaf5b28fcb19f5	categorical	finngen	361194	0	360275	919	NA	NA	1.3
21021_irnt	Pulse wave Arterial Stiffness index	http://biobank.ctsu.ox.ac.uk/crystal/field.cgi?id=21021	both_sexes	21021_irnt.gwas.imputed_v3.both_sexes.tsv.bgz	wget https://broad-ukb-sumstats-us-east-1.s3.amazonaws.com/round2/additive-tsvs/21021_irnt.gwas.imputed_v3.both_sexes.tsv.bgz -O 21021_irnt.gwas.imputed_v3.both_sexes.tsv.bgz	https://broad-ukb-sumstats-us-east-1.s3.amazonaws.com/round2/additive-tsvs/21021_irnt.gwas.imputed_v3.both_sexes.tsv.bgz	9a19fbbd6f81b9c87a814d2d3d529891	continuous_irnt	phesant	118469	242725	NA	NA	21021_0|| CONTINUOUS MAIN || CONTINUOUS || IRNT ||	The time between peaks of the waveform (the peak-to-peak time) is divided into the persons height to obtain the Stiffness Index. This value was calculated outside the Assessment Centre visit as the participant height was not known until after the stiffness device had been used.	2.3
4196_irnt	Pulse wave peak to peak time	http://biobank.ctsu.ox.ac.uk/crystal/field.cgi?id=4196	both_sexes	4196_irnt.gwas.imputed_v3.both_sexes.tsv.bgz	wget https://broad-ukb-sumstats-us-east-1.s3.amazonaws.com/round2/additive-tsvs/4196_irnt.gwas.imputed_v3.both_sexes.tsv.bgz -O 4196_irnt.gwas.imputed_v3.both_sexes.tsv.bgz	https://broad-ukb-sumstats-us-east-1.s3.amazonaws.com/round2/additive-tsvs/4196_irnt.gwas.imputed_v3.both_sexes.tsv.bgz	f35410b8b5e00e12c0cad78d4fcdadeb	continuous_irnt	phesant	118787	242407	NA	NA	4196_0|| INTEGER || CONTINUOUS || IRNT ||	peak to peak time in milliseconds A digital volume pulse can be considered to be the summation of a direct and a reflected component. The direct component is due to transmission of a pressure wave from the left ventricle to the finger via the most direct route. The reflected component is formed by pressure transmitted from the heart to the lower body where it is reflected back up the aorta and thence to the finger. peak to peak time is the difference between the peak values of direct and reflected components.	2.4
4195_irnt	Pulse wave reflection index	http://biobank.ctsu.ox.ac.uk/crystal/field.cgi?id=4195	both_sexes	4195_irnt.gwas.imputed_v3.both_sexes.tsv.bgz	wget https://broad-ukb-sumstats-us-east-1.s3.amazonaws.com/round2/additive-tsvs/4195_irnt.gwas.imputed_v3.both_sexes.tsv.bgz -O 4195_irnt.gwas.imputed_v3.both_sexes.tsv.bgz	https://broad-ukb-sumstats-us-east-1.s3.amazonaws.com/round2/additive-tsvs/4195_irnt.gwas.imputed_v3.both_sexes.tsv.bgz	c8f148c606a2570c1c249c24284b0a5f	continuous_irnt	phesant	118850	242344	NA	NA	4195_0|| INTEGER || CONTINUOUS || IRNT ||	reflection index is a measure of reflection A digital volume pulse can be considered to be the summation of a direct and a reflected component. The direct component is due to transmission of a pressure wave from the left ventricle to the finger via the most direct route. The reflected component is formed by pressure transmitted from the heart to the lower body where it is reflected back up the aorta and thence to the finger. if 'b' is the height of direct wave peak and 'a' is the height of reflected wave peak the reflected index = (a/b) * 100%	2.4
D3_PURPURA_AND3_OTHER_HAEMORRHAGIC	Purpura and other haemorrhagic conditions	http://biobank.ctsu.ox.ac.uk/crystal/field.cgi?id=D3	both_sexes	D3_PURPURA_AND3_OTHER_HAEMORRHAGIC.gwas.imputed_v3.both_sexes.tsv.bgz	wget https://broad-ukb-sumstats-us-east-1.s3.amazonaws.com/round2/additive-tsvs/D3_PURPURA_AND3_OTHER_HAEMORRHAGIC.gwas.imputed_v3.both_sexes.tsv.bgz -O D3_PURPURA_AND3_OTHER_HAEMORRHAGIC.gwas.imputed_v3.both_sexes.tsv.bgz	https://broad-ukb-sumstats-us-east-1.s3.amazonaws.com/round2/additive-tsvs/D3_PURPURA_AND3_OTHER_HAEMORRHAGIC.gwas.imputed_v3.both_sexes.tsv.bgz	adb5e4c371a14dde67071b478b2728c9	categorical	finngen	361194	0	360734	460	NA	NA	1.3
M13_PYOGARTH	Pyogenic arthritis	http://biobank.ctsu.ox.ac.uk/crystal/field.cgi?id=M13	both_sexes	M13_PYOGARTH.gwas.imputed_v3.both_sexes.tsv.bgz	wget https://broad-ukb-sumstats-us-east-1.s3.amazonaws.com/round2/additive-tsvs/M13_PYOGARTH.gwas.imputed_v3.both_sexes.tsv.bgz -O M13_PYOGARTH.gwas.imputed_v3.both_sexes.tsv.bgz	https://broad-ukb-sumstats-us-east-1.s3.amazonaws.com/round2/additive-tsvs/M13_PYOGARTH.gwas.imputed_v3.both_sexes.tsv.bgz	19350431c429322d30400473a3457f14	categorical	finngen	361194	0	360916	278	NA	NA	1.3
L12_PYOGENGRANUL	Pyogenic granuloma	http://biobank.ctsu.ox.ac.uk/crystal/field.cgi?id=L12	both_sexes	L12_PYOGENGRANUL.gwas.imputed_v3.both_sexes.tsv.bgz	wget https://broad-ukb-sumstats-us-east-1.s3.amazonaws.com/round2/additive-tsvs/L12_PYOGENGRANUL.gwas.imputed_v3.both_sexes.tsv.bgz -O L12_PYOGENGRANUL.gwas.imputed_v3.both_sexes.tsv.bgz	https://broad-ukb-sumstats-us-east-1.s3.amazonaws.com/round2/additive-tsvs/L12_PYOGENGRANUL.gwas.imputed_v3.both_sexes.tsv.bgz	c191a6fb15508731879ebbe48928f792	categorical	finngen	361194	0	360935	259	NA	NA	1.3
M13_DEQUERVAIN	Radial styloid tenosynovitis [de Quervain]	http://biobank.ctsu.ox.ac.uk/crystal/field.cgi?id=M13	both_sexes	M13_DEQUERVAIN.gwas.imputed_v3.both_sexes.tsv.bgz	wget https://broad-ukb-sumstats-us-east-1.s3.amazonaws.com/round2/additive-tsvs/M13_DEQUERVAIN.gwas.imputed_v3.both_sexes.tsv.bgz -O M13_DEQUERVAIN.gwas.imputed_v3.both_sexes.tsv.bgz	https://broad-ukb-sumstats-us-east-1.s3.amazonaws.com/round2/additive-tsvs/M13_DEQUERVAIN.gwas.imputed_v3.both_sexes.tsv.bgz	d17dba0a15378c6a1e4ca356921e9f7a	categorical	finngen	361194	0	360952	242	NA	NA	1.3
M13_RADICULOPATHY	Radiculopathy	http://biobank.ctsu.ox.ac.uk/crystal/field.cgi?id=M13	both_sexes	M13_RADICULOPATHY.gwas.imputed_v3.both_sexes.tsv.bgz	wget https://broad-ukb-sumstats-us-east-1.s3.amazonaws.com/round2/additive-tsvs/M13_RADICULOPATHY.gwas.imputed_v3.both_sexes.tsv.bgz -O M13_RADICULOPATHY.gwas.imputed_v3.both_sexes.tsv.bgz	https://broad-ukb-sumstats-us-east-1.s3.amazonaws.com/round2/additive-tsvs/M13_RADICULOPATHY.gwas.imputed_v3.both_sexes.tsv.bgz	43e446425539dc82f9d15b5c319da837	categorical	finngen	361194	0	360662	532	NA	NA	1.3
20518	Recent changes in speed/amount of moving or speaking	http://biobank.ctsu.ox.ac.uk/crystal/field.cgi?id=20518	both_sexes	20518.gwas.imputed_v3.both_sexes.tsv.bgz	wget https://broad-ukb-sumstats-us-east-1.s3.amazonaws.com/round2/additive-tsvs/20518.gwas.imputed_v3.both_sexes.tsv.bgz -O 20518.gwas.imputed_v3.both_sexes.tsv.bgz	https://broad-ukb-sumstats-us-east-1.s3.amazonaws.com/round2/additive-tsvs/20518.gwas.imputed_v3.both_sexes.tsv.bgz	755a9f3cf322be0567c20b2f78f4a410	ordinal	phesant	117868	243326	NA	NA	20518_0|| CAT-SINGLE || Inc(>=10): 1(111213) || Inc(>=10): 2(4985) || Inc(>=10): 3(938) || Inc(>=10): 4(732) || ordered || CAT-ORD || order: 1|2|3|4 || num categories: 4 ||	Question asked: Over the last 2 weeks, how often have you been bothered by any of the following problems? [depressive symptoms] Moving or speaking so slowly that other people could have noticed? Or the opposite - being so fidgety or restless that you have been moving around a lot more than usual	2.1
20505	Recent easy annoyance or irritability	http://biobank.ctsu.ox.ac.uk/crystal/field.cgi?id=20505	both_sexes	20505.gwas.imputed_v3.both_sexes.tsv.bgz	wget https://broad-ukb-sumstats-us-east-1.s3.amazonaws.com/round2/additive-tsvs/20505.gwas.imputed_v3.both_sexes.tsv.bgz -O 20505.gwas.imputed_v3.both_sexes.tsv.bgz	https://broad-ukb-sumstats-us-east-1.s3.amazonaws.com/round2/additive-tsvs/20505.gwas.imputed_v3.both_sexes.tsv.bgz	0bf18fb474594e9bee38e3d19389b6a4	ordinal	phesant	117483	243711	NA	NA	20505_0|| CAT-SINGLE || Inc(>=10): 2(28366) || Inc(>=10): 1(85081) || Inc(>=10): 3(2340) || Inc(>=10): 4(1696) || ordered || CAT-ORD || order: 1|2|3|4 || num categories: 4 ||	Question asked: Over the last 2 weeks, how often have you been bothered by any of the following problems? [anxiety symptoms] Becoming easily annoyed or irritable	2.1
20510	Recent feelings of depression	http://biobank.ctsu.ox.ac.uk/crystal/field.cgi?id=20510	both_sexes	20510.gwas.imputed_v3.both_sexes.tsv.bgz	wget https://broad-ukb-sumstats-us-east-1.s3.amazonaws.com/round2/additive-tsvs/20510.gwas.imputed_v3.both_sexes.tsv.bgz -O 20510.gwas.imputed_v3.both_sexes.tsv.bgz	https://broad-ukb-sumstats-us-east-1.s3.amazonaws.com/round2/additive-tsvs/20510.gwas.imputed_v3.both_sexes.tsv.bgz	dd7dcb50d200a3a3688d451e3bcd0a46	ordinal	phesant	117656	243538	NA	NA	20510_0|| CAT-SINGLE || Inc(>=10): 1(91430) || Inc(>=10): 2(22258) || Inc(>=10): 3(2354) || Inc(>=10): 4(1614) || ordered || CAT-ORD || order: 1|2|3|4 || num categories: 4 ||	Question asked: Over the last 2 weeks, how often have you been bothered by any of the following problems? [depressive symptoms] Feeling down, depressed, or hopeless	2.1
20512	Recent feelings of foreboding	http://biobank.ctsu.ox.ac.uk/crystal/field.cgi?id=20512	both_sexes	20512.gwas.imputed_v3.both_sexes.tsv.bgz	wget https://broad-ukb-sumstats-us-east-1.s3.amazonaws.com/round2/additive-tsvs/20512.gwas.imputed_v3.both_sexes.tsv.bgz -O 20512.gwas.imputed_v3.both_sexes.tsv.bgz	https://broad-ukb-sumstats-us-east-1.s3.amazonaws.com/round2/additive-tsvs/20512.gwas.imputed_v3.both_sexes.tsv.bgz	d80bfdf6ddd659f17a9861e7f50fbda4	ordinal	phesant	117474	243720	NA	NA	20512_0|| CAT-SINGLE || Inc(>=10): 2(15725) || Inc(>=10): 1(97779) || Inc(>=10): 3(1965) || Inc(>=10): 4(2005) || ordered || CAT-ORD || order: 1|2|3|4 || num categories: 4 ||	Question asked: Over the last 2 weeks, how often have you been bothered by any of the following problems? [anxiety symptoms] Feeling afraid as if something awful might happen	2.1
20507	Recent feelings of inadequacy	http://biobank.ctsu.ox.ac.uk/crystal/field.cgi?id=20507	both_sexes	20507.gwas.imputed_v3.both_sexes.tsv.bgz	wget https://broad-ukb-sumstats-us-east-1.s3.amazonaws.com/round2/additive-tsvs/20507.gwas.imputed_v3.both_sexes.tsv.bgz -O 20507.gwas.imputed_v3.both_sexes.tsv.bgz	https://broad-ukb-sumstats-us-east-1.s3.amazonaws.com/round2/additive-tsvs/20507.gwas.imputed_v3.both_sexes.tsv.bgz	c16312b489bef195fbc55f79858cc80a	ordinal	phesant	117502	243692	NA	NA	20507_0|| CAT-SINGLE || Inc(>=10): 1(94582) || Inc(>=10): 2(18000) || Inc(>=10): 3(2505) || Inc(>=10): 4(2415) || ordered || CAT-ORD || order: 1|2|3|4 || num categories: 4 ||	Question asked: Over the last 2 weeks, how often have you been bothered by any of the following problems? [depressive symptoms] Feeling bad about yourself or that you are a failure or have let yourself or your family down	2.1
20519	Recent feelings of tiredness or low energy	http://biobank.ctsu.ox.ac.uk/crystal/field.cgi?id=20519	both_sexes	20519.gwas.imputed_v3.both_sexes.tsv.bgz	wget https://broad-ukb-sumstats-us-east-1.s3.amazonaws.com/round2/additive-tsvs/20519.gwas.imputed_v3.both_sexes.tsv.bgz -O 20519.gwas.imputed_v3.both_sexes.tsv.bgz	https://broad-ukb-sumstats-us-east-1.s3.amazonaws.com/round2/additive-tsvs/20519.gwas.imputed_v3.both_sexes.tsv.bgz	d3bb0da8009cefb5ff647a744b500b2a	ordinal	phesant	117828	243366	NA	NA	20519_0|| CAT-SINGLE || Inc(>=10): 2(46289) || Inc(>=10): 1(58527) || Inc(>=10): 4(6550) || Inc(>=10): 3(6462) || ordered || CAT-ORD || order: 1|2|3|4 || num categories: 4 ||	Question asked: Over the last 2 weeks, how often have you been bothered by any of the following problems? [depressive symptoms] Feeling tired or having little energy	2.1
20506	Recent feelings or nervousness or anxiety	http://biobank.ctsu.ox.ac.uk/crystal/field.cgi?id=20506	both_sexes	20506.gwas.imputed_v3.both_sexes.tsv.bgz	wget https://broad-ukb-sumstats-us-east-1.s3.amazonaws.com/round2/additive-tsvs/20506.gwas.imputed_v3.both_sexes.tsv.bgz -O 20506.gwas.imputed_v3.both_sexes.tsv.bgz	https://broad-ukb-sumstats-us-east-1.s3.amazonaws.com/round2/additive-tsvs/20506.gwas.imputed_v3.both_sexes.tsv.bgz	6a9c7a091b6d1ff7cd4fc1097c44f50c	ordinal	phesant	117594	243600	NA	NA	20506_0|| CAT-SINGLE || Inc(>=10): 2(28117) || Inc(>=10): 1(84133) || Inc(>=10): 3(2681) || Inc(>=10): 4(2663) || ordered || CAT-ORD || order: 1|2|3|4 || num categories: 4 ||	Question asked: Over the last 2 weeks, how often have you been bothered by any of the following problems? [anxiety symptoms] Feeling nervous, anxious or on edge	2.1
20509	Recent inability to stop or control worrying	http://biobank.ctsu.ox.ac.uk/crystal/field.cgi?id=20509	both_sexes	20509.gwas.imputed_v3.both_sexes.tsv.bgz	wget https://broad-ukb-sumstats-us-east-1.s3.amazonaws.com/round2/additive-tsvs/20509.gwas.imputed_v3.both_sexes.tsv.bgz -O 20509.gwas.imputed_v3.both_sexes.tsv.bgz	https://broad-ukb-sumstats-us-east-1.s3.amazonaws.com/round2/additive-tsvs/20509.gwas.imputed_v3.both_sexes.tsv.bgz	5f4230bddb0ebe7630e86bb1fa38ce51	ordinal	phesant	117583	243611	NA	NA	20509_0|| CAT-SINGLE || Inc(>=10): 2(22488) || Inc(>=10): 1(89548) || Inc(>=10): 3(2649) || Inc(>=10): 4(2898) || ordered || CAT-ORD || order: 1|2|3|4 || num categories: 4 ||	Question asked: Over the last 2 weeks, how often have you been bothered by any of the following problems? [anxiety symptoms] Not being able to stop or control worrying	2.1
20514	Recent lack of interest or pleasure in doing things	http://biobank.ctsu.ox.ac.uk/crystal/field.cgi?id=20514	both_sexes	20514.gwas.imputed_v3.both_sexes.tsv.bgz	wget https://broad-ukb-sumstats-us-east-1.s3.amazonaws.com/round2/additive-tsvs/20514.gwas.imputed_v3.both_sexes.tsv.bgz -O 20514.gwas.imputed_v3.both_sexes.tsv.bgz	https://broad-ukb-sumstats-us-east-1.s3.amazonaws.com/round2/additive-tsvs/20514.gwas.imputed_v3.both_sexes.tsv.bgz	69a00a5520039f5e0d92d3119a259a57	ordinal	phesant	117757	243437	NA	NA	20514_0|| CAT-SINGLE || Inc(>=10): 1(95443) || Inc(>=10): 2(17819) || Inc(>=10): 4(1849) || Inc(>=10): 3(2646) || ordered || CAT-ORD || order: 1|2|3|4 || num categories: 4 ||	Question asked: Over the last 2 weeks, how often have you been bothered by any of the following problems? [depressive symptoms] Little interest or pleasure in doing things	2.1
20511	Recent poor appetite or overeating	http://biobank.ctsu.ox.ac.uk/crystal/field.cgi?id=20511	both_sexes	20511.gwas.imputed_v3.both_sexes.tsv.bgz	wget https://broad-ukb-sumstats-us-east-1.s3.amazonaws.com/round2/additive-tsvs/20511.gwas.imputed_v3.both_sexes.tsv.bgz -O 20511.gwas.imputed_v3.both_sexes.tsv.bgz	https://broad-ukb-sumstats-us-east-1.s3.amazonaws.com/round2/additive-tsvs/20511.gwas.imputed_v3.both_sexes.tsv.bgz	810c12bab0311e709c370d5cb4237602	ordinal	phesant	117907	243287	NA	NA	20511_0|| CAT-SINGLE || Inc(>=10): 1(96373) || Inc(>=10): 2(15365) || Inc(>=10): 4(2906) || Inc(>=10): 3(3263) || ordered || CAT-ORD || order: 1|2|3|4 || num categories: 4 ||	Question asked: Over the last 2 weeks, how often have you been bothered by any of the following problems? [depressive symptoms] Poor appetite or overeating	2.1
20516	Recent restlessness	http://biobank.ctsu.ox.ac.uk/crystal/field.cgi?id=20516	both_sexes	20516.gwas.imputed_v3.both_sexes.tsv.bgz	wget https://broad-ukb-sumstats-us-east-1.s3.amazonaws.com/round2/additive-tsvs/20516.gwas.imputed_v3.both_sexes.tsv.bgz -O 20516.gwas.imputed_v3.both_sexes.tsv.bgz	https://broad-ukb-sumstats-us-east-1.s3.amazonaws.com/round2/additive-tsvs/20516.gwas.imputed_v3.both_sexes.tsv.bgz	b71d998e47f3732b150ac23a6f47c535	ordinal	phesant	117786	243408	NA	NA	20516_0|| CAT-SINGLE || Inc(>=10): 1(103511) || Inc(>=10): 2(11381) || Inc(>=10): 3(1587) || Inc(>=10): 4(1307) || ordered || CAT-ORD || order: 1|2|3|4 || num categories: 4 ||	Question asked: Over the last 2 weeks, how often have you been bothered by any of the following problems? [anxiety symptoms] Being so restless that it is hard to sit still	2.1
20513	Recent thoughts of suicide or self-harm	http://biobank.ctsu.ox.ac.uk/crystal/field.cgi?id=20513	both_sexes	20513.gwas.imputed_v3.both_sexes.tsv.bgz	wget https://broad-ukb-sumstats-us-east-1.s3.amazonaws.com/round2/additive-tsvs/20513.gwas.imputed_v3.both_sexes.tsv.bgz -O 20513.gwas.imputed_v3.both_sexes.tsv.bgz	https://broad-ukb-sumstats-us-east-1.s3.amazonaws.com/round2/additive-tsvs/20513.gwas.imputed_v3.both_sexes.tsv.bgz	bb83f8d34320e187865167ae0ba50142	ordinal	phesant	117177	244017	NA	NA	20513_0|| CAT-SINGLE || Inc(>=10): 1(112240) || Inc(>=10): 2(4027) || Inc(>=10): 3(510) || Inc(>=10): 4(400) || ordered || CAT-ORD || order: 1|2|3|4 || num categories: 4 ||	Question asked: Over the last 2 weeks, how often have you been bothered by any of the following problems? [depressive symptoms] Thoughts that you would be better off dead or of hurting yourself in some way	2.1
20508	Recent trouble concentrating on things	http://biobank.ctsu.ox.ac.uk/crystal/field.cgi?id=20508	both_sexes	20508.gwas.imputed_v3.both_sexes.tsv.bgz	wget https://broad-ukb-sumstats-us-east-1.s3.amazonaws.com/round2/additive-tsvs/20508.gwas.imputed_v3.both_sexes.tsv.bgz -O 20508.gwas.imputed_v3.both_sexes.tsv.bgz	https://broad-ukb-sumstats-us-east-1.s3.amazonaws.com/round2/additive-tsvs/20508.gwas.imputed_v3.both_sexes.tsv.bgz	d36f15a7e1f194dd007a7a4137ffc88b	ordinal	phesant	117899	243295	NA	NA	20508_0|| CAT-SINGLE || Inc(>=10): 1(96476) || Inc(>=10): 2(17016) || Inc(>=10): 4(1970) || Inc(>=10): 3(2437) || ordered || CAT-ORD || order: 1|2|3|4 || num categories: 4 ||	Question asked: Over the last 2 weeks, how often have you been bothered by any of the following problems? [depressive symptoms] Trouble concentrating on things, such as reading the newspaper or watching television	2.1
20515	Recent trouble relaxing	http://biobank.ctsu.ox.ac.uk/crystal/field.cgi?id=20515	both_sexes	20515.gwas.imputed_v3.both_sexes.tsv.bgz	wget https://broad-ukb-sumstats-us-east-1.s3.amazonaws.com/round2/additive-tsvs/20515.gwas.imputed_v3.both_sexes.tsv.bgz -O 20515.gwas.imputed_v3.both_sexes.tsv.bgz	https://broad-ukb-sumstats-us-east-1.s3.amazonaws.com/round2/additive-tsvs/20515.gwas.imputed_v3.both_sexes.tsv.bgz	73a696b74fe16aea115c7d8f394bc072	ordinal	phesant	117706	243488	NA	NA	20515_0|| CAT-SINGLE || Inc(>=10): 2(26918) || Inc(>=10): 1(83827) || Inc(>=10): 4(3549) || Inc(>=10): 3(3412) || ordered || CAT-ORD || order: 1|2|3|4 || num categories: 4 ||	Question asked: Over the last 2 weeks, how often have you been bothered by any of the following problems? [anxiety symptoms] Trouble relaxing	2.1
20520	Recent worrying too much about different things	http://biobank.ctsu.ox.ac.uk/crystal/field.cgi?id=20520	both_sexes	20520.gwas.imputed_v3.both_sexes.tsv.bgz	wget https://broad-ukb-sumstats-us-east-1.s3.amazonaws.com/round2/additive-tsvs/20520.gwas.imputed_v3.both_sexes.tsv.bgz -O 20520.gwas.imputed_v3.both_sexes.tsv.bgz	https://broad-ukb-sumstats-us-east-1.s3.amazonaws.com/round2/additive-tsvs/20520.gwas.imputed_v3.both_sexes.tsv.bgz	73689f300f97fd43866471445a4942a7	ordinal	phesant	117567	243627	NA	NA	20520_0|| CAT-SINGLE || Inc(>=10): 2(31421) || Inc(>=10): 1(79806) || Inc(>=10): 3(3086) || Inc(>=10): 4(3254) || ordered || CAT-ORD || order: 1|2|3|4 || num categories: 4 ||	Question asked: Over the last 2 weeks, how often have you been bothered by any of the following problems? [anxiety symptoms] Worrying too much about different things	2.1
M13_RECUDISLOCATIO	Recurrent dislocation and subluxation of joint	http://biobank.ctsu.ox.ac.uk/crystal/field.cgi?id=M13	both_sexes	M13_RECUDISLOCATIO.gwas.imputed_v3.both_sexes.tsv.bgz	wget https://broad-ukb-sumstats-us-east-1.s3.amazonaws.com/round2/additive-tsvs/M13_RECUDISLOCATIO.gwas.imputed_v3.both_sexes.tsv.bgz -O M13_RECUDISLOCATIO.gwas.imputed_v3.both_sexes.tsv.bgz	https://broad-ukb-sumstats-us-east-1.s3.amazonaws.com/round2/additive-tsvs/M13_RECUDISLOCATIO.gwas.imputed_v3.both_sexes.tsv.bgz	45ab290baf83503e953ca636664af9fb	categorical	finngen	361194	0	360988	206	NA	NA	1.3
20497	Repeated disturbing thoughts of stressful experience in past month	http://biobank.ctsu.ox.ac.uk/crystal/field.cgi?id=20497	both_sexes	20497.gwas.imputed_v3.both_sexes.tsv.bgz	wget https://broad-ukb-sumstats-us-east-1.s3.amazonaws.com/round2/additive-tsvs/20497.gwas.imputed_v3.both_sexes.tsv.bgz -O 20497.gwas.imputed_v3.both_sexes.tsv.bgz	https://broad-ukb-sumstats-us-east-1.s3.amazonaws.com/round2/additive-tsvs/20497.gwas.imputed_v3.both_sexes.tsv.bgz	f5087e617177b472877fd532a0dcfc4f	ordinal	phesant	117900	243294	NA	NA	20497_0|| CAT-SINGLE || Inc(>=10): 0(85787) || Inc(>=10): 1(23628) || Inc(>=10): 2(4438) || Inc(>=10): 3(3277) || Inc(>=10): 4(770) || ordered || CAT-ORD || order: 0|1|2|3|4 || num categories: 5 ||	Question asked: Next is a list of problems and complaints that people sometimes have in response to such extremely stressful experiences. Please indicate how much you have been bothered by that problem in the past month: Repeated, disturbing memories, thoughts, or images of a stressful experience?	2.1
40009	Reported occurrences of cancer	http://biobank.ctsu.ox.ac.uk/crystal/field.cgi?id=40009	both_sexes	40009.gwas.imputed_v3.both_sexes.tsv.bgz	wget https://broad-ukb-sumstats-us-east-1.s3.amazonaws.com/round2/additive-tsvs/40009.gwas.imputed_v3.both_sexes.tsv.bgz -O 40009.gwas.imputed_v3.both_sexes.tsv.bgz	https://broad-ukb-sumstats-us-east-1.s3.amazonaws.com/round2/additive-tsvs/40009.gwas.imputed_v3.both_sexes.tsv.bgz	194844ca4a22fe3c303e900d4a19b7ef	ordinal	phesant	58607	302587	NA	NA	40009_0|| INTEGER || CONTINUOUS || >20% IN ONE CATEGORY || Split into three bins: 0: <3, 1: [3,3], 2: >3 ||cat N: 18330, 31512, 8765 || CAT-ORD || order: 0|1|2 || num categories: 3 ||	This is the number of reports of cancer recieved from UK National registries. Participants who have never been reported as having cancer do not contribute to this field unless a report was received then subsequently withdrawn.	2.1
20152	Reproduciblity of spirometry measurement using ERS/ATS criteria	http://biobank.ctsu.ox.ac.uk/crystal/field.cgi?id=20152	both_sexes	20152.gwas.imputed_v3.both_sexes.tsv.bgz	wget https://broad-ukb-sumstats-us-east-1.s3.amazonaws.com/round2/additive-tsvs/20152.gwas.imputed_v3.both_sexes.tsv.bgz -O 20152.gwas.imputed_v3.both_sexes.tsv.bgz	https://broad-ukb-sumstats-us-east-1.s3.amazonaws.com/round2/additive-tsvs/20152.gwas.imputed_v3.both_sexes.tsv.bgz	14df65a974171831c3358f3619cb4276	binary	phesant	272338	88856	59808	212530	20152_0|| CAT-SINGLE || reassignments: 9=NA || Inc(>=10): 1(212530) || Inc(>=10): 0(59808) || CAT-SINGLE-BINARY || sample 59808/212530(272338) ||	Indicates whether an individual's spirometry meets European Respiratory Society/American Thoracic Society (ERS/ATS) Criteria, that is their highest acceptable measure was reproducible (the highest acceptable measure and any other measure were within 150 millilitres for both for Forced Expiratory Volume in 1-second (FEV1) and Forced Vital Capacity (FVC), although not necessarily the same blow. Note, if FVC &lt;=1 litre the criteria is within 100 millilitres). This derived data field has come from Professor Martin Tobin at the University of Leicester.	2.1
M13_FOREIGNBODY	Residual foreign body in soft tissue	http://biobank.ctsu.ox.ac.uk/crystal/field.cgi?id=M13	both_sexes	M13_FOREIGNBODY.gwas.imputed_v3.both_sexes.tsv.bgz	wget https://broad-ukb-sumstats-us-east-1.s3.amazonaws.com/round2/additive-tsvs/M13_FOREIGNBODY.gwas.imputed_v3.both_sexes.tsv.bgz -O M13_FOREIGNBODY.gwas.imputed_v3.both_sexes.tsv.bgz	https://broad-ukb-sumstats-us-east-1.s3.amazonaws.com/round2/additive-tsvs/M13_FOREIGNBODY.gwas.imputed_v3.both_sexes.tsv.bgz	3dd99a428593fb462646f1e2064a8e69	categorical	finngen	361194	0	360973	221	NA	NA	1.3
IBD_PULM	Respiratory diseases principally affecting the interstitium, IBD co-morbidites	http://biobank.ctsu.ox.ac.uk/crystal/field.cgi?id=IBD	both_sexes	IBD_PULM.gwas.imputed_v3.both_sexes.tsv.bgz	wget https://broad-ukb-sumstats-us-east-1.s3.amazonaws.com/round2/additive-tsvs/IBD_PULM.gwas.imputed_v3.both_sexes.tsv.bgz -O IBD_PULM.gwas.imputed_v3.both_sexes.tsv.bgz	https://broad-ukb-sumstats-us-east-1.s3.amazonaws.com/round2/additive-tsvs/IBD_PULM.gwas.imputed_v3.both_sexes.tsv.bgz	61871784219153e3c1d72100b0b15f9b	categorical	finngen	361194	0	360713	481	NA	NA	1.3
20426	Restless during period of worst anxiety	http://biobank.ctsu.ox.ac.uk/crystal/field.cgi?id=20426	both_sexes	20426.gwas.imputed_v3.both_sexes.tsv.bgz	wget https://broad-ukb-sumstats-us-east-1.s3.amazonaws.com/round2/additive-tsvs/20426.gwas.imputed_v3.both_sexes.tsv.bgz -O 20426.gwas.imputed_v3.both_sexes.tsv.bgz	https://broad-ukb-sumstats-us-east-1.s3.amazonaws.com/round2/additive-tsvs/20426.gwas.imputed_v3.both_sexes.tsv.bgz	93e352398a9a998ddb30fe0737b7165d	binary	phesant	33864	327330	13536	20328	20426_0|| CAT-SINGLE || Inc(>=10): 1(20328) || Inc(>=10): 0(13536) || CAT-SINGLE-BINARY || sample 13536/20328(33864) ||	Question asked: When you were worried or anxious, were you also: Restless? Question was asked when ~F20425~ was Yes or ~F20420~ was at least 6 months.	2.1
H7_RETINALBREAK	Retinal breaks without detachment	http://biobank.ctsu.ox.ac.uk/crystal/field.cgi?id=H7	both_sexes	H7_RETINALBREAK.gwas.imputed_v3.both_sexes.tsv.bgz	wget https://broad-ukb-sumstats-us-east-1.s3.amazonaws.com/round2/additive-tsvs/H7_RETINALBREAK.gwas.imputed_v3.both_sexes.tsv.bgz -O H7_RETINALBREAK.gwas.imputed_v3.both_sexes.tsv.bgz	https://broad-ukb-sumstats-us-east-1.s3.amazonaws.com/round2/additive-tsvs/H7_RETINALBREAK.gwas.imputed_v3.both_sexes.tsv.bgz	7540e72a6063232859d4c1a069148c97	categorical	finngen	361194	0	360376	818	NA	NA	1.3
H7_RETINALDETACHBREAK	Retinal detachment with retinal break	http://biobank.ctsu.ox.ac.uk/crystal/field.cgi?id=H7	both_sexes	H7_RETINALDETACHBREAK.gwas.imputed_v3.both_sexes.tsv.bgz	wget https://broad-ukb-sumstats-us-east-1.s3.amazonaws.com/round2/additive-tsvs/H7_RETINALDETACHBREAK.gwas.imputed_v3.both_sexes.tsv.bgz -O H7_RETINALDETACHBREAK.gwas.imputed_v3.both_sexes.tsv.bgz	https://broad-ukb-sumstats-us-east-1.s3.amazonaws.com/round2/additive-tsvs/H7_RETINALDETACHBREAK.gwas.imputed_v3.both_sexes.tsv.bgz	2fbe6bbbbf15725266bf618d22b6f7bb	categorical	finngen	361194	0	359996	1198	NA	NA	1.3
H7_RETINALDETACH	Retinal detachments and breaks	http://biobank.ctsu.ox.ac.uk/crystal/field.cgi?id=H7	both_sexes	H7_RETINALDETACH.gwas.imputed_v3.both_sexes.tsv.bgz	wget https://broad-ukb-sumstats-us-east-1.s3.amazonaws.com/round2/additive-tsvs/H7_RETINALDETACH.gwas.imputed_v3.both_sexes.tsv.bgz -O H7_RETINALDETACH.gwas.imputed_v3.both_sexes.tsv.bgz	https://broad-ukb-sumstats-us-east-1.s3.amazonaws.com/round2/additive-tsvs/H7_RETINALDETACH.gwas.imputed_v3.both_sexes.tsv.bgz	e6320b1d8ffe56f083e7db933039aaa3	categorical	finngen	361194	0	358151	3043	NA	NA	1.3
H7_RETINAVASC	Retinal vascular disorders	http://biobank.ctsu.ox.ac.uk/crystal/field.cgi?id=H7	both_sexes	H7_RETINAVASC.gwas.imputed_v3.both_sexes.tsv.bgz	wget https://broad-ukb-sumstats-us-east-1.s3.amazonaws.com/round2/additive-tsvs/H7_RETINAVASC.gwas.imputed_v3.both_sexes.tsv.bgz -O H7_RETINAVASC.gwas.imputed_v3.both_sexes.tsv.bgz	https://broad-ukb-sumstats-us-east-1.s3.amazonaws.com/round2/additive-tsvs/H7_RETINAVASC.gwas.imputed_v3.both_sexes.tsv.bgz	85fda436c406a3ccb63c5d6a3ac1dfbf	categorical	finngen	361194	0	360874	320	NA	NA	1.3
I9_RHEUFEV	Rheumatic fever incl heart disease	http://biobank.ctsu.ox.ac.uk/crystal/field.cgi?id=I9	both_sexes	I9_RHEUFEV.gwas.imputed_v3.both_sexes.tsv.bgz	wget https://broad-ukb-sumstats-us-east-1.s3.amazonaws.com/round2/additive-tsvs/I9_RHEUFEV.gwas.imputed_v3.both_sexes.tsv.bgz -O I9_RHEUFEV.gwas.imputed_v3.both_sexes.tsv.bgz	https://broad-ukb-sumstats-us-east-1.s3.amazonaws.com/round2/additive-tsvs/I9_RHEUFEV.gwas.imputed_v3.both_sexes.tsv.bgz	fc8e80ad693aac3b590cee1efefc64b1	categorical	finngen	361194	0	360760	434	NA	NA	1.3
I9_RHEUVALV	Rheumatic valve diseases	http://biobank.ctsu.ox.ac.uk/crystal/field.cgi?id=I9	both_sexes	I9_RHEUVALV.gwas.imputed_v3.both_sexes.tsv.bgz	wget https://broad-ukb-sumstats-us-east-1.s3.amazonaws.com/round2/additive-tsvs/I9_RHEUVALV.gwas.imputed_v3.both_sexes.tsv.bgz -O I9_RHEUVALV.gwas.imputed_v3.both_sexes.tsv.bgz	https://broad-ukb-sumstats-us-east-1.s3.amazonaws.com/round2/additive-tsvs/I9_RHEUVALV.gwas.imputed_v3.both_sexes.tsv.bgz	c819e92bb893b3d84ce264d9400a2b2e	categorical	finngen	361194	0	360767	427	NA	NA	1.3
M13_RHEUMA	Rheumatoid arthritis	http://biobank.ctsu.ox.ac.uk/crystal/field.cgi?id=M13	both_sexes	M13_RHEUMA.gwas.imputed_v3.both_sexes.tsv.bgz	wget https://broad-ukb-sumstats-us-east-1.s3.amazonaws.com/round2/additive-tsvs/M13_RHEUMA.gwas.imputed_v3.both_sexes.tsv.bgz -O M13_RHEUMA.gwas.imputed_v3.both_sexes.tsv.bgz	https://broad-ukb-sumstats-us-east-1.s3.amazonaws.com/round2/additive-tsvs/M13_RHEUMA.gwas.imputed_v3.both_sexes.tsv.bgz	e132e2bea25abb1f0fc95372e4316b0c	categorical	finngen	361194	0	359589	1605	NA	NA	1.3
2040	Risk taking	http://biobank.ctsu.ox.ac.uk/crystal/field.cgi?id=2040	both_sexes	2040.gwas.imputed_v3.both_sexes.tsv.bgz	wget https://broad-ukb-sumstats-us-east-1.s3.amazonaws.com/round2/additive-tsvs/2040.gwas.imputed_v3.both_sexes.tsv.bgz -O 2040.gwas.imputed_v3.both_sexes.tsv.bgz	https://broad-ukb-sumstats-us-east-1.s3.amazonaws.com/round2/additive-tsvs/2040.gwas.imputed_v3.both_sexes.tsv.bgz	a3ccd7fef20a89c1ca332b92de97286d	binary	phesant	348549	12645	258049	90500	2040_0|| CAT-SINGLE || Inc(>=10): 0(258049) || Inc(>=10): 1(90500) || CAT-SINGLE-BINARY || sample 258049/90500(348549) ||	ACE touchscreen question Would you describe yourself as someone who takes risks? If the participant activated the Help button they were shown the message: Work through these questions quickly and do not think about the exact meaning of the question	2.1
M13_ROTATORCUFF	Rotator cuff syndrome	http://biobank.ctsu.ox.ac.uk/crystal/field.cgi?id=M13	both_sexes	M13_ROTATORCUFF.gwas.imputed_v3.both_sexes.tsv.bgz	wget https://broad-ukb-sumstats-us-east-1.s3.amazonaws.com/round2/additive-tsvs/M13_ROTATORCUFF.gwas.imputed_v3.both_sexes.tsv.bgz -O M13_ROTATORCUFF.gwas.imputed_v3.both_sexes.tsv.bgz	https://broad-ukb-sumstats-us-east-1.s3.amazonaws.com/round2/additive-tsvs/M13_ROTATORCUFF.gwas.imputed_v3.both_sexes.tsv.bgz	43341295312ee4a0ed17c7a55e35b0c2	categorical	finngen	361194	0	358909	2285	NA	NA	1.3
M13_SACROCOGG	Sacrococcygeal disorders, not elsewhere classified	http://biobank.ctsu.ox.ac.uk/crystal/field.cgi?id=M13	both_sexes	M13_SACROCOGG.gwas.imputed_v3.both_sexes.tsv.bgz	wget https://broad-ukb-sumstats-us-east-1.s3.amazonaws.com/round2/additive-tsvs/M13_SACROCOGG.gwas.imputed_v3.both_sexes.tsv.bgz -O M13_SACROCOGG.gwas.imputed_v3.both_sexes.tsv.bgz	https://broad-ukb-sumstats-us-east-1.s3.amazonaws.com/round2/additive-tsvs/M13_SACROCOGG.gwas.imputed_v3.both_sexes.tsv.bgz	c06e1dad170bd61024907c799419ed70	categorical	finngen	361194	0	360894	300	NA	NA	1.3
L12_SCARCONDITIONS	Scar conditions and fibrosis of skin	http://biobank.ctsu.ox.ac.uk/crystal/field.cgi?id=L12	both_sexes	L12_SCARCONDITIONS.gwas.imputed_v3.both_sexes.tsv.bgz	wget https://broad-ukb-sumstats-us-east-1.s3.amazonaws.com/round2/additive-tsvs/L12_SCARCONDITIONS.gwas.imputed_v3.both_sexes.tsv.bgz -O L12_SCARCONDITIONS.gwas.imputed_v3.both_sexes.tsv.bgz	https://broad-ukb-sumstats-us-east-1.s3.amazonaws.com/round2/additive-tsvs/L12_SCARCONDITIONS.gwas.imputed_v3.both_sexes.tsv.bgz	8885aa3c9a127f007b5c21dcadc8adb1	categorical	finngen	361194	0	359718	1476	NA	NA	1.3
KRA_PSY_SCHIZODEL	Schizophrenia or delusion	http://biobank.ctsu.ox.ac.uk/crystal/field.cgi?id=KRA	both_sexes	KRA_PSY_SCHIZODEL.gwas.imputed_v3.both_sexes.tsv.bgz	wget https://broad-ukb-sumstats-us-east-1.s3.amazonaws.com/round2/additive-tsvs/KRA_PSY_SCHIZODEL.gwas.imputed_v3.both_sexes.tsv.bgz -O KRA_PSY_SCHIZODEL.gwas.imputed_v3.both_sexes.tsv.bgz	https://broad-ukb-sumstats-us-east-1.s3.amazonaws.com/round2/additive-tsvs/KRA_PSY_SCHIZODEL.gwas.imputed_v3.both_sexes.tsv.bgz	df84bfea363b93c67f67ded34035a95f	categorical	finngen	361194	0	360733	461	NA	NA	1.3
F5_SCHIZO	Schizophrenia, schizotypal and delusional disorders	http://biobank.ctsu.ox.ac.uk/crystal/field.cgi?id=F5	both_sexes	F5_SCHIZO.gwas.imputed_v3.both_sexes.tsv.bgz	wget https://broad-ukb-sumstats-us-east-1.s3.amazonaws.com/round2/additive-tsvs/F5_SCHIZO.gwas.imputed_v3.both_sexes.tsv.bgz -O F5_SCHIZO.gwas.imputed_v3.both_sexes.tsv.bgz	https://broad-ukb-sumstats-us-east-1.s3.amazonaws.com/round2/additive-tsvs/F5_SCHIZO.gwas.imputed_v3.both_sexes.tsv.bgz	df84bfea363b93c67f67ded34035a95f	categorical	finngen	361194	0	360733	461	NA	NA	1.3
C3_UNCERTAIN_SECONDARY	Secondary uncertain malignant neoplasm	http://biobank.ctsu.ox.ac.uk/crystal/field.cgi?id=C3	both_sexes	C3_UNCERTAIN_SECONDARY.gwas.imputed_v3.both_sexes.tsv.bgz	wget https://broad-ukb-sumstats-us-east-1.s3.amazonaws.com/round2/additive-tsvs/C3_UNCERTAIN_SECONDARY.gwas.imputed_v3.both_sexes.tsv.bgz -O C3_UNCERTAIN_SECONDARY.gwas.imputed_v3.both_sexes.tsv.bgz	https://broad-ukb-sumstats-us-east-1.s3.amazonaws.com/round2/additive-tsvs/C3_UNCERTAIN_SECONDARY.gwas.imputed_v3.both_sexes.tsv.bgz	40258c1b88b3f1e9776bfcb6b70fbb70	categorical	finngen	361194	0	360771	423	NA	NA	1.3
20481	Self-harmed in past year	http://biobank.ctsu.ox.ac.uk/crystal/field.cgi?id=20481	both_sexes	20481.gwas.imputed_v3.both_sexes.tsv.bgz	wget https://broad-ukb-sumstats-us-east-1.s3.amazonaws.com/round2/additive-tsvs/20481.gwas.imputed_v3.both_sexes.tsv.bgz -O 20481.gwas.imputed_v3.both_sexes.tsv.bgz	https://broad-ukb-sumstats-us-east-1.s3.amazonaws.com/round2/additive-tsvs/20481.gwas.imputed_v3.both_sexes.tsv.bgz	3426af5986d964838a52f1ae0ff6f5eb	binary	phesant	5080	356114	4643	437	20481_0|| CAT-SINGLE || Inc(>=10): 0(4643) || Inc(>=10): 1(437) || CAT-SINGLE-BINARY || sample 4643/437(5080) ||	Question asked: Have you harmed yourself in the last 12 months, whether or not you meant to end your life? Question was asked when ~F20480~ was Yes.	2.1
1950	Sensitivity / hurt feelings	http://biobank.ctsu.ox.ac.uk/crystal/field.cgi?id=1950	both_sexes	1950.gwas.imputed_v3.both_sexes.tsv.bgz	wget https://broad-ukb-sumstats-us-east-1.s3.amazonaws.com/round2/additive-tsvs/1950.gwas.imputed_v3.both_sexes.tsv.bgz -O 1950.gwas.imputed_v3.both_sexes.tsv.bgz	https://broad-ukb-sumstats-us-east-1.s3.amazonaws.com/round2/additive-tsvs/1950.gwas.imputed_v3.both_sexes.tsv.bgz	c30d084b23af71fb5a57e5630295d996	binary	phesant	350821	10373	156066	194755	1950_0|| CAT-SINGLE || Inc(>=10): 0(156066) || Inc(>=10): 1(194755) || CAT-SINGLE-BINARY || sample 156066/194755(350821) ||	ACE touchscreen question Are your feelings easily hurt? If the participant activated the Help button they were shown the message: Work through these questions quickly and do not think about the exact meaning of the question	2.1
RHEUMA_SEROPOS	Seropositive rheumatoid arthritis	http://biobank.ctsu.ox.ac.uk/crystal/field.cgi?id=RHEUMA	both_sexes	RHEUMA_SEROPOS.gwas.imputed_v3.both_sexes.tsv.bgz	wget https://broad-ukb-sumstats-us-east-1.s3.amazonaws.com/round2/additive-tsvs/RHEUMA_SEROPOS.gwas.imputed_v3.both_sexes.tsv.bgz -O RHEUMA_SEROPOS.gwas.imputed_v3.both_sexes.tsv.bgz	https://broad-ukb-sumstats-us-east-1.s3.amazonaws.com/round2/additive-tsvs/RHEUMA_SEROPOS.gwas.imputed_v3.both_sexes.tsv.bgz	55032f6b46cd98b9f56d389113fa718f	categorical	finngen	361194	0	360867	327	NA	NA	1.3
5674	Severity of manic/irritable episodes	http://biobank.ctsu.ox.ac.uk/crystal/field.cgi?id=5674	both_sexes	5674.gwas.imputed_v3.both_sexes.tsv.bgz	wget https://broad-ukb-sumstats-us-east-1.s3.amazonaws.com/round2/additive-tsvs/5674.gwas.imputed_v3.both_sexes.tsv.bgz -O 5674.gwas.imputed_v3.both_sexes.tsv.bgz	https://broad-ukb-sumstats-us-east-1.s3.amazonaws.com/round2/additive-tsvs/5674.gwas.imputed_v3.both_sexes.tsv.bgz	5e569ae7c6af295aec40edb2193ae52c	binary	phesant	20984	340210	5768	15216	5674_0|| CAT-SINGLE || Inc(>=10): 12(5768) || Inc(>=10): 11(15216) || CAT-SINGLE-BINARY || sample 15216/5768(20984) ||	ACE touchscreen question How much of a problem have these high or irritable periods caused you? ~F5674~ was collected from participants who indicated they have had a period of at least two days when they were more high, excited or hyper than their normal self, or so irritable they shouted or started fights or arguments, as defined by their answers to ~F4642~ and ~F4642~	2.1
20493	Severity of problems due to mania or irritability	http://biobank.ctsu.ox.ac.uk/crystal/field.cgi?id=20493	both_sexes	20493.gwas.imputed_v3.both_sexes.tsv.bgz	wget https://broad-ukb-sumstats-us-east-1.s3.amazonaws.com/round2/additive-tsvs/20493.gwas.imputed_v3.both_sexes.tsv.bgz -O 20493.gwas.imputed_v3.both_sexes.tsv.bgz	https://broad-ukb-sumstats-us-east-1.s3.amazonaws.com/round2/additive-tsvs/20493.gwas.imputed_v3.both_sexes.tsv.bgz	7f14baf2fdf157c59708b0694ff68472	binary	phesant	26655	334539	18667	7988	20493_0|| CAT-SINGLE || Inc(>=10): 0(18667) || Inc(>=10): 1(7988) || CAT-SINGLE-BINARY || sample 18667/7988(26655) ||	Question asked: How much of a problem have these high or irritable periods caused you? Question was asked when ~F20501~ was Yes or ~F20502~ was Yes.	2.1
4717	Shortness of breath walking on level ground	http://biobank.ctsu.ox.ac.uk/crystal/field.cgi?id=4717	both_sexes	4717.gwas.imputed_v3.both_sexes.tsv.bgz	wget https://broad-ukb-sumstats-us-east-1.s3.amazonaws.com/round2/additive-tsvs/4717.gwas.imputed_v3.both_sexes.tsv.bgz -O 4717.gwas.imputed_v3.both_sexes.tsv.bgz	https://broad-ukb-sumstats-us-east-1.s3.amazonaws.com/round2/additive-tsvs/4717.gwas.imputed_v3.both_sexes.tsv.bgz	1dce2e5424de4c9ddd9fbf66f9c71092	binary	phesant	118006	243188	105588	12418	4717_0|| CAT-SINGLE || Inc(>=10): 0(105588) || Inc(>=10): 1(12418) || CAT-SINGLE-BINARY || sample 105588/12418(118006) ||	ACE touchscreen question Do you get short of breath walking with people of your own age on level ground?	2.4
M13_SHOULDER	Shoulder lesions	http://biobank.ctsu.ox.ac.uk/crystal/field.cgi?id=M13	both_sexes	M13_SHOULDER.gwas.imputed_v3.both_sexes.tsv.bgz	wget https://broad-ukb-sumstats-us-east-1.s3.amazonaws.com/round2/additive-tsvs/M13_SHOULDER.gwas.imputed_v3.both_sexes.tsv.bgz -O M13_SHOULDER.gwas.imputed_v3.both_sexes.tsv.bgz	https://broad-ukb-sumstats-us-east-1.s3.amazonaws.com/round2/additive-tsvs/M13_SHOULDER.gwas.imputed_v3.both_sexes.tsv.bgz	4c419489fbd8d9cb7e5a2fe7bcb7d6e3	categorical	finngen	361194	0	353951	7243	NA	NA	1.3
M13_SCIATICA	Siatica+with lumbago	http://biobank.ctsu.ox.ac.uk/crystal/field.cgi?id=M13	both_sexes	M13_SCIATICA.gwas.imputed_v3.both_sexes.tsv.bgz	wget https://broad-ukb-sumstats-us-east-1.s3.amazonaws.com/round2/additive-tsvs/M13_SCIATICA.gwas.imputed_v3.both_sexes.tsv.bgz -O M13_SCIATICA.gwas.imputed_v3.both_sexes.tsv.bgz	https://broad-ukb-sumstats-us-east-1.s3.amazonaws.com/round2/additive-tsvs/M13_SCIATICA.gwas.imputed_v3.both_sexes.tsv.bgz	90f5ac3b96c5110cec06a7672ba11a57	categorical	finngen	361194	0	360041	1153	NA	NA	1.3
L12_NONIONRADISKIN	Skin changes due to chronic exposure to nonionizing radiation	http://biobank.ctsu.ox.ac.uk/crystal/field.cgi?id=L12	both_sexes	L12_NONIONRADISKIN.gwas.imputed_v3.both_sexes.tsv.bgz	wget https://broad-ukb-sumstats-us-east-1.s3.amazonaws.com/round2/additive-tsvs/L12_NONIONRADISKIN.gwas.imputed_v3.both_sexes.tsv.bgz -O L12_NONIONRADISKIN.gwas.imputed_v3.both_sexes.tsv.bgz	https://broad-ukb-sumstats-us-east-1.s3.amazonaws.com/round2/additive-tsvs/L12_NONIONRADISKIN.gwas.imputed_v3.both_sexes.tsv.bgz	b11634db70b60600a6ded03509a3d8a2	categorical	finngen	361194	0	359693	1501	NA	NA	1.3
G6_SLEEPAPNO	Sleep apnoea	http://biobank.ctsu.ox.ac.uk/crystal/field.cgi?id=G6	both_sexes	G6_SLEEPAPNO.gwas.imputed_v3.both_sexes.tsv.bgz	wget https://broad-ukb-sumstats-us-east-1.s3.amazonaws.com/round2/additive-tsvs/G6_SLEEPAPNO.gwas.imputed_v3.both_sexes.tsv.bgz -O G6_SLEEPAPNO.gwas.imputed_v3.both_sexes.tsv.bgz	https://broad-ukb-sumstats-us-east-1.s3.amazonaws.com/round2/additive-tsvs/G6_SLEEPAPNO.gwas.imputed_v3.both_sexes.tsv.bgz	b781e1be603ad7e92799d58032cd43dc	categorical	finngen	361194	0	358945	2249	NA	NA	1.3
SLEEP	Sleep disorders (combined)	http://biobank.ctsu.ox.ac.uk/crystal/field.cgi?id=SLEEP	both_sexes	SLEEP.gwas.imputed_v3.both_sexes.tsv.bgz	wget https://broad-ukb-sumstats-us-east-1.s3.amazonaws.com/round2/additive-tsvs/SLEEP.gwas.imputed_v3.both_sexes.tsv.bgz -O SLEEP.gwas.imputed_v3.both_sexes.tsv.bgz	https://broad-ukb-sumstats-us-east-1.s3.amazonaws.com/round2/additive-tsvs/SLEEP.gwas.imputed_v3.both_sexes.tsv.bgz	80f9d4bb8313c62cb41d57d7f10414b3	categorical	finngen	361194	0	358243	2951	NA	NA	1.3
20534	Sleeping too much	http://biobank.ctsu.ox.ac.uk/crystal/field.cgi?id=20534	both_sexes	20534.gwas.imputed_v3.both_sexes.tsv.bgz	wget https://broad-ukb-sumstats-us-east-1.s3.amazonaws.com/round2/additive-tsvs/20534.gwas.imputed_v3.both_sexes.tsv.bgz -O 20534.gwas.imputed_v3.both_sexes.tsv.bgz	https://broad-ukb-sumstats-us-east-1.s3.amazonaws.com/round2/additive-tsvs/20534.gwas.imputed_v3.both_sexes.tsv.bgz	e75d797ae7a31613a0b1926d4aa310dc	binary	phesant	45540	315654	36186	9354	20534_0|| CAT-SINGLE || Inc(>=10): 0(36186) || Inc(>=10): 1(9354) || CAT-SINGLE-BINARY || sample 36186/9354(45540) ||	Question asked: Was that: [re sleep change] Sleeping too much Question was asked when ~F20532~ was Yes.	2.1
1200	Sleeplessness / insomnia	http://biobank.ctsu.ox.ac.uk/crystal/field.cgi?id=1200	both_sexes	1200.gwas.imputed_v3.both_sexes.tsv.bgz	wget https://broad-ukb-sumstats-us-east-1.s3.amazonaws.com/round2/additive-tsvs/1200.gwas.imputed_v3.both_sexes.tsv.bgz -O 1200.gwas.imputed_v3.both_sexes.tsv.bgz	https://broad-ukb-sumstats-us-east-1.s3.amazonaws.com/round2/additive-tsvs/1200.gwas.imputed_v3.both_sexes.tsv.bgz	1e6f1c5aeda0598b579bcf2fa778e50c	ordinal	phesant	360738	456	NA	NA	1200_0|| CAT-SINGLE || Inc(>=10): 3(102157) || Inc(>=10): 2(172000) || Inc(>=10): 1(86581) || ordered || CAT-ORD || order: 1|2|3 || num categories: 3 ||	ACE touchscreen question Do you have trouble falling asleep at night or do you wake up in the middle of the night? If the participant activated the Help button they were shown the message: If this varies a lot, answer this question in relation to the last 4 weeks.	1.3
1210	Snoring	http://biobank.ctsu.ox.ac.uk/crystal/field.cgi?id=1210	both_sexes	1210.gwas.imputed_v3.both_sexes.tsv.bgz	wget https://broad-ukb-sumstats-us-east-1.s3.amazonaws.com/round2/additive-tsvs/1210.gwas.imputed_v3.both_sexes.tsv.bgz -O 1210.gwas.imputed_v3.both_sexes.tsv.bgz	https://broad-ukb-sumstats-us-east-1.s3.amazonaws.com/round2/additive-tsvs/1210.gwas.imputed_v3.both_sexes.tsv.bgz	81750a954c3a2d5969f43a71a1900a4c	binary	phesant	336320	24874	210664	125656	1210_0|| CAT-SINGLE || Inc(>=10): 1(125656) || Inc(>=10): 2(210664) || CAT-SINGLE-BINARY || sample 125656/210664(336320) ||	ACE touchscreen question Does your partner or a close relative or friend complain about your snoring? If the participant activated the Help button they were shown the message: If you are unsure, please provide an estimate or select Do not know.	2.1
M13_SOFTOVERUSE	Soft tissue disorders related to use, overuse and pressure	http://biobank.ctsu.ox.ac.uk/crystal/field.cgi?id=M13	both_sexes	M13_SOFTOVERUSE.gwas.imputed_v3.both_sexes.tsv.bgz	wget https://broad-ukb-sumstats-us-east-1.s3.amazonaws.com/round2/additive-tsvs/M13_SOFTOVERUSE.gwas.imputed_v3.both_sexes.tsv.bgz -O M13_SOFTOVERUSE.gwas.imputed_v3.both_sexes.tsv.bgz	https://broad-ukb-sumstats-us-east-1.s3.amazonaws.com/round2/additive-tsvs/M13_SOFTOVERUSE.gwas.imputed_v3.both_sexes.tsv.bgz	4ede3c741bd7e06ddc86a9bb943bfa9a	categorical	finngen	361194	0	360062	1132	NA	NA	1.3
M13_SPINSTENOSIS	Spinal stenosis	http://biobank.ctsu.ox.ac.uk/crystal/field.cgi?id=M13	both_sexes	M13_SPINSTENOSIS.gwas.imputed_v3.both_sexes.tsv.bgz	wget https://broad-ukb-sumstats-us-east-1.s3.amazonaws.com/round2/additive-tsvs/M13_SPINSTENOSIS.gwas.imputed_v3.both_sexes.tsv.bgz -O M13_SPINSTENOSIS.gwas.imputed_v3.both_sexes.tsv.bgz	https://broad-ukb-sumstats-us-east-1.s3.amazonaws.com/round2/additive-tsvs/M13_SPINSTENOSIS.gwas.imputed_v3.both_sexes.tsv.bgz	e8b5a8460a55d5e025d53c56e48686f9	categorical	finngen	361194	0	359284	1910	NA	NA	1.3
SPONDYLOARTHRITIS	Spondyloarthritis	http://biobank.ctsu.ox.ac.uk/crystal/field.cgi?id=SPONDYLOARTHRITIS	both_sexes	SPONDYLOARTHRITIS.gwas.imputed_v3.both_sexes.tsv.bgz	wget https://broad-ukb-sumstats-us-east-1.s3.amazonaws.com/round2/additive-tsvs/SPONDYLOARTHRITIS.gwas.imputed_v3.both_sexes.tsv.bgz -O SPONDYLOARTHRITIS.gwas.imputed_v3.both_sexes.tsv.bgz	https://broad-ukb-sumstats-us-east-1.s3.amazonaws.com/round2/additive-tsvs/SPONDYLOARTHRITIS.gwas.imputed_v3.both_sexes.tsv.bgz	798cf0d5e8456d96272e31d2b6ec9067	categorical	finngen	361194	0	360730	464	NA	NA	1.3
M13_SPONDYLOLISTHESIS	Spondylolisthesis/Spondylolysis	http://biobank.ctsu.ox.ac.uk/crystal/field.cgi?id=M13	both_sexes	M13_SPONDYLOLISTHESIS.gwas.imputed_v3.both_sexes.tsv.bgz	wget https://broad-ukb-sumstats-us-east-1.s3.amazonaws.com/round2/additive-tsvs/M13_SPONDYLOLISTHESIS.gwas.imputed_v3.both_sexes.tsv.bgz -O M13_SPONDYLOLISTHESIS.gwas.imputed_v3.both_sexes.tsv.bgz	https://broad-ukb-sumstats-us-east-1.s3.amazonaws.com/round2/additive-tsvs/M13_SPONDYLOLISTHESIS.gwas.imputed_v3.both_sexes.tsv.bgz	f2031f9bcfc3b6c964706c5a443e2827	categorical	finngen	361194	0	360554	640	NA	NA	1.3
SPONDYLOPATHY_FG	Spondylopathies (FG)	http://biobank.ctsu.ox.ac.uk/crystal/field.cgi?id=SPONDYLOPATHY	both_sexes	SPONDYLOPATHY_FG.gwas.imputed_v3.both_sexes.tsv.bgz	wget https://broad-ukb-sumstats-us-east-1.s3.amazonaws.com/round2/additive-tsvs/SPONDYLOPATHY_FG.gwas.imputed_v3.both_sexes.tsv.bgz -O SPONDYLOPATHY_FG.gwas.imputed_v3.both_sexes.tsv.bgz	https://broad-ukb-sumstats-us-east-1.s3.amazonaws.com/round2/additive-tsvs/SPONDYLOPATHY_FG.gwas.imputed_v3.both_sexes.tsv.bgz	6be3d8ccb3ec11a1b9ebe5f92ab85d60	categorical	finngen	361194	0	360858	336	NA	NA	1.3
H7_STENOLACRI	Stenosis and insufficiency of lacrimal passages	http://biobank.ctsu.ox.ac.uk/crystal/field.cgi?id=H7	both_sexes	H7_STENOLACRI.gwas.imputed_v3.both_sexes.tsv.bgz	wget https://broad-ukb-sumstats-us-east-1.s3.amazonaws.com/round2/additive-tsvs/H7_STENOLACRI.gwas.imputed_v3.both_sexes.tsv.bgz -O H7_STENOLACRI.gwas.imputed_v3.both_sexes.tsv.bgz	https://broad-ukb-sumstats-us-east-1.s3.amazonaws.com/round2/additive-tsvs/H7_STENOLACRI.gwas.imputed_v3.both_sexes.tsv.bgz	f30acdb5ab9809fa336ea2680884ee3f	categorical	finngen	361194	0	360372	822	NA	NA	1.3
3741	Stomach/abdominal pain for 3+ months	http://biobank.ctsu.ox.ac.uk/crystal/field.cgi?id=3741	both_sexes	3741.gwas.imputed_v3.both_sexes.tsv.bgz	wget https://broad-ukb-sumstats-us-east-1.s3.amazonaws.com/round2/additive-tsvs/3741.gwas.imputed_v3.both_sexes.tsv.bgz -O 3741.gwas.imputed_v3.both_sexes.tsv.bgz	https://broad-ukb-sumstats-us-east-1.s3.amazonaws.com/round2/additive-tsvs/3741.gwas.imputed_v3.both_sexes.tsv.bgz	7acb558fecc47845dac89b1da56642f1	binary	phesant	29747	331447	13167	16580	3741_0|| CAT-SINGLE || Inc(>=10): 1(16580) || Inc(>=10): 0(13167) || CAT-SINGLE-BINARY || sample 13167/16580(29747) ||	ACE touchscreen question Have you had stomach or abdominal pains for more than 3 months? ~F3741~ was collected from participants who indicated that in the last month they experienced stomach or abdominal pain that interfered with their usual activities, as defined by their answers to ~F6159~	2.2
C_STROKE	STROKE	http://biobank.ctsu.ox.ac.uk/crystal/field.cgi?id=C	both_sexes	C_STROKE.gwas.imputed_v3.both_sexes.tsv.bgz	wget https://broad-ukb-sumstats-us-east-1.s3.amazonaws.com/round2/additive-tsvs/C_STROKE.gwas.imputed_v3.both_sexes.tsv.bgz -O C_STROKE.gwas.imputed_v3.both_sexes.tsv.bgz	https://broad-ukb-sumstats-us-east-1.s3.amazonaws.com/round2/additive-tsvs/C_STROKE.gwas.imputed_v3.both_sexes.tsv.bgz	fe27b8df4428113b40724f35499126dc	categorical	finngen	361194	0	355048	6146	NA	NA	1.3
I9_STR	Stroke, excluding SAH	http://biobank.ctsu.ox.ac.uk/crystal/field.cgi?id=I9	both_sexes	I9_STR.gwas.imputed_v3.both_sexes.tsv.bgz	wget https://broad-ukb-sumstats-us-east-1.s3.amazonaws.com/round2/additive-tsvs/I9_STR.gwas.imputed_v3.both_sexes.tsv.bgz -O I9_STR.gwas.imputed_v3.both_sexes.tsv.bgz	https://broad-ukb-sumstats-us-east-1.s3.amazonaws.com/round2/additive-tsvs/I9_STR.gwas.imputed_v3.both_sexes.tsv.bgz	16fb34ead8a3d6393fb975e44b471af3	categorical	finngen	361194	0	357362	3832	NA	NA	1.3
I9_STR_SAH	Stroke, including SAH	http://biobank.ctsu.ox.ac.uk/crystal/field.cgi?id=I9	both_sexes	I9_STR_SAH.gwas.imputed_v3.both_sexes.tsv.bgz	wget https://broad-ukb-sumstats-us-east-1.s3.amazonaws.com/round2/additive-tsvs/I9_STR_SAH.gwas.imputed_v3.both_sexes.tsv.bgz -O I9_STR_SAH.gwas.imputed_v3.both_sexes.tsv.bgz	https://broad-ukb-sumstats-us-east-1.s3.amazonaws.com/round2/additive-tsvs/I9_STR_SAH.gwas.imputed_v3.both_sexes.tsv.bgz	edc63d557fbc160ceb52cbf9e2207f65	categorical	finngen	361194	0	356710	4484	NA	NA	1.3
20542	Stronger worrying (than other people) during period of worst anxiety	http://biobank.ctsu.ox.ac.uk/crystal/field.cgi?id=20542	both_sexes	20542.gwas.imputed_v3.both_sexes.tsv.bgz	wget https://broad-ukb-sumstats-us-east-1.s3.amazonaws.com/round2/additive-tsvs/20542.gwas.imputed_v3.both_sexes.tsv.bgz -O 20542.gwas.imputed_v3.both_sexes.tsv.bgz	https://broad-ukb-sumstats-us-east-1.s3.amazonaws.com/round2/additive-tsvs/20542.gwas.imputed_v3.both_sexes.tsv.bgz	d91e6fea8ec75c1431e05800c6d174da	binary	phesant	25107	336087	4388	20719	20542_0|| CAT-SINGLE || Inc(>=10): 0(4388) || Inc(>=10): 1(20719) || CAT-SINGLE-BINARY || sample 4388/20719(25107) ||	Question asked: Please think of the period in your life when you have felt worried, tense, anxious, or more worried than most people would in your situation. This could be in the past, or it could be continuing now. During that period, was your worry stronger than in other people? Question was asked when ~F20425~ was Yes or ~F20420~ was at least 6 months.	2.2
KRA_PSY_SUBSTANCE	Substance abuse	http://biobank.ctsu.ox.ac.uk/crystal/field.cgi?id=KRA	both_sexes	KRA_PSY_SUBSTANCE.gwas.imputed_v3.both_sexes.tsv.bgz	wget https://broad-ukb-sumstats-us-east-1.s3.amazonaws.com/round2/additive-tsvs/KRA_PSY_SUBSTANCE.gwas.imputed_v3.both_sexes.tsv.bgz -O KRA_PSY_SUBSTANCE.gwas.imputed_v3.both_sexes.tsv.bgz	https://broad-ukb-sumstats-us-east-1.s3.amazonaws.com/round2/additive-tsvs/KRA_PSY_SUBSTANCE.gwas.imputed_v3.both_sexes.tsv.bgz	1f838c0490b61c460a08f719c17fe8f9	categorical	finngen	361194	0	360362	832	NA	NA	1.3
20546_4	Substances taken for depression: Drugs or alcohol (more than once)	http://biobank.ctsu.ox.ac.uk/crystal/field.cgi?id=20546	both_sexes	20546_4.gwas.imputed_v3.both_sexes.tsv.bgz	wget https://broad-ukb-sumstats-us-east-1.s3.amazonaws.com/round2/additive-tsvs/20546_4.gwas.imputed_v3.both_sexes.tsv.bgz -O 20546_4.gwas.imputed_v3.both_sexes.tsv.bgz	https://broad-ukb-sumstats-us-east-1.s3.amazonaws.com/round2/additive-tsvs/20546_4.gwas.imputed_v3.both_sexes.tsv.bgz	f138fa50c63a25f509cadb5c032ba992	binary	phesant	117763	243431	109136	8627	20546_0 || CAT-MUL-BINARY-VAR 4 || Indicator name x20446_0_0 || Remove indicator var NAs: 243128 || Remove indicator var <0: 303 || Removed 0 examples != 4 but with missing value (<0) || sample 109136/8627(117763) ||	Question asked: Did you ever try the following for these problems? (tick all that apply) Participant was offered a set of options which have been combined here into a single answer Question was asked when ~F20446~ was Yes or ~F20441~ was Yes.	2.2
20546_1	Substances taken for depression: Unprescribed medication (more than once)	http://biobank.ctsu.ox.ac.uk/crystal/field.cgi?id=20546	both_sexes	20546_1.gwas.imputed_v3.both_sexes.tsv.bgz	wget https://broad-ukb-sumstats-us-east-1.s3.amazonaws.com/round2/additive-tsvs/20546_1.gwas.imputed_v3.both_sexes.tsv.bgz -O 20546_1.gwas.imputed_v3.both_sexes.tsv.bgz	https://broad-ukb-sumstats-us-east-1.s3.amazonaws.com/round2/additive-tsvs/20546_1.gwas.imputed_v3.both_sexes.tsv.bgz	64dd5cf69906522db204f340e439d2ee	binary	phesant	117763	243431	113652	4111	20546_0 || CAT-MUL-BINARY-VAR 1 || Indicator name x20446_0_0 || Remove indicator var NAs: 243128 || Remove indicator var <0: 303 || Removed 0 examples != 1 but with missing value (<0) || sample 113652/4111(117763) ||	Question asked: Did you ever try the following for these problems? (tick all that apply) Participant was offered a set of options which have been combined here into a single answer Question was asked when ~F20446~ was Yes or ~F20441~ was Yes.	2.2
2010	Suffer from 'nerves'	http://biobank.ctsu.ox.ac.uk/crystal/field.cgi?id=2010	both_sexes	2010.gwas.imputed_v3.both_sexes.tsv.bgz	wget https://broad-ukb-sumstats-us-east-1.s3.amazonaws.com/round2/additive-tsvs/2010.gwas.imputed_v3.both_sexes.tsv.bgz -O 2010.gwas.imputed_v3.both_sexes.tsv.bgz	https://broad-ukb-sumstats-us-east-1.s3.amazonaws.com/round2/additive-tsvs/2010.gwas.imputed_v3.both_sexes.tsv.bgz	1932a6f96e457835c2ff8a50e44f2387	binary	phesant	348082	13112	274144	73938	2010_0|| CAT-SINGLE || Inc(>=10): 0(274144) || Inc(>=10): 1(73938) || CAT-SINGLE-BINARY || sample 274144/73938(348082) ||	ACE touchscreen question Do you suffer from 'nerves'? If the participant activated the Help button they were shown the message: Work through these questions quickly and do not think about the exact meaning of the question	2.1
ASTHMA_EOSINOPHIL_SUGG	Suggestive for eosinophilic asthma	http://biobank.ctsu.ox.ac.uk/crystal/field.cgi?id=ASTHMA	both_sexes	ASTHMA_EOSINOPHIL_SUGG.gwas.imputed_v3.both_sexes.tsv.bgz	wget https://broad-ukb-sumstats-us-east-1.s3.amazonaws.com/round2/additive-tsvs/ASTHMA_EOSINOPHIL_SUGG.gwas.imputed_v3.both_sexes.tsv.bgz -O ASTHMA_EOSINOPHIL_SUGG.gwas.imputed_v3.both_sexes.tsv.bgz	https://broad-ukb-sumstats-us-east-1.s3.amazonaws.com/round2/additive-tsvs/ASTHMA_EOSINOPHIL_SUGG.gwas.imputed_v3.both_sexes.tsv.bgz	04b832c4936d7f550f2087664767e356	categorical	finngen	361194	0	358892	2302	NA	NA	1.3
H8_MED_SUPP	Suppurative and unspecified otitis media	http://biobank.ctsu.ox.ac.uk/crystal/field.cgi?id=H8	both_sexes	H8_MED_SUPP.gwas.imputed_v3.both_sexes.tsv.bgz	wget https://broad-ukb-sumstats-us-east-1.s3.amazonaws.com/round2/additive-tsvs/H8_MED_SUPP.gwas.imputed_v3.both_sexes.tsv.bgz -O H8_MED_SUPP.gwas.imputed_v3.both_sexes.tsv.bgz	https://broad-ukb-sumstats-us-east-1.s3.amazonaws.com/round2/additive-tsvs/H8_MED_SUPP.gwas.imputed_v3.both_sexes.tsv.bgz	de24fe55c31b2407139ae15f36f0c388	categorical	finngen	361194	0	360708	486	NA	NA	1.3
M13_BAKERCYST	Synovial cyst of popliteal space [Baker]	http://biobank.ctsu.ox.ac.uk/crystal/field.cgi?id=M13	both_sexes	M13_BAKERCYST.gwas.imputed_v3.both_sexes.tsv.bgz	wget https://broad-ukb-sumstats-us-east-1.s3.amazonaws.com/round2/additive-tsvs/M13_BAKERCYST.gwas.imputed_v3.both_sexes.tsv.bgz -O M13_BAKERCYST.gwas.imputed_v3.both_sexes.tsv.bgz	https://broad-ukb-sumstats-us-east-1.s3.amazonaws.com/round2/additive-tsvs/M13_BAKERCYST.gwas.imputed_v3.both_sexes.tsv.bgz	80fc4fc6c9cc3e6a7c3f8c30a64c9d9e	categorical	finngen	361194	0	360971	223	NA	NA	1.3
G6_NEUATR	Systemic atrophies primarly affecting the central nervous system	http://biobank.ctsu.ox.ac.uk/crystal/field.cgi?id=G6	both_sexes	G6_NEUATR.gwas.imputed_v3.both_sexes.tsv.bgz	wget https://broad-ukb-sumstats-us-east-1.s3.amazonaws.com/round2/additive-tsvs/G6_NEUATR.gwas.imputed_v3.both_sexes.tsv.bgz -O G6_NEUATR.gwas.imputed_v3.both_sexes.tsv.bgz	https://broad-ukb-sumstats-us-east-1.s3.amazonaws.com/round2/additive-tsvs/G6_NEUATR.gwas.imputed_v3.both_sexes.tsv.bgz	62b44e9f429c1d60ecb7ac888c117edd	categorical	finngen	361194	0	360982	212	NA	NA	1.3
4080_irnt	Systolic blood pressure, automated reading	http://biobank.ctsu.ox.ac.uk/crystal/field.cgi?id=4080	both_sexes	4080_irnt.gwas.imputed_v3.both_sexes.tsv.bgz	wget https://broad-ukb-sumstats-us-east-1.s3.amazonaws.com/round2/additive-tsvs/4080_irnt.gwas.imputed_v3.both_sexes.tsv.bgz -O 4080_irnt.gwas.imputed_v3.both_sexes.tsv.bgz	https://broad-ukb-sumstats-us-east-1.s3.amazonaws.com/round2/additive-tsvs/4080_irnt.gwas.imputed_v3.both_sexes.tsv.bgz	3488903618f70bdbbe8fe23909dbc64b	continuous_irnt	phesant	340159	21035	NA	NA	4080_0|| INTEGER || CONTINUOUS || IRNT ||	Blood pressure, automated reading, systolic. Two measures of blood pressure were taken a few moments apart. Range returned by the Omron device is is 0-255	2.4
93_irnt	Systolic blood pressure, manual reading	http://biobank.ctsu.ox.ac.uk/crystal/field.cgi?id=93	both_sexes	93_irnt.gwas.imputed_v3.both_sexes.tsv.bgz	wget https://broad-ukb-sumstats-us-east-1.s3.amazonaws.com/round2/additive-tsvs/93_irnt.gwas.imputed_v3.both_sexes.tsv.bgz -O 93_irnt.gwas.imputed_v3.both_sexes.tsv.bgz	https://broad-ukb-sumstats-us-east-1.s3.amazonaws.com/round2/additive-tsvs/93_irnt.gwas.imputed_v3.both_sexes.tsv.bgz	7171b494b2d95cc98c4177bf0fb4fc7b	continuous_irnt	phesant	31281	329913	NA	NA	93_0|| INTEGER || CONTINUOUS || IRNT ||	Blood pressure, manual reading, systolic. Two measures of blood pressure were taken a few moments apart. A manual sphygmometer was used if the standard automated device could not be employed.	2.3
6034	Target heart rate achieved	http://biobank.ctsu.ox.ac.uk/crystal/field.cgi?id=6034	both_sexes	6034.gwas.imputed_v3.both_sexes.tsv.bgz	wget https://broad-ukb-sumstats-us-east-1.s3.amazonaws.com/round2/additive-tsvs/6034.gwas.imputed_v3.both_sexes.tsv.bgz -O 6034.gwas.imputed_v3.both_sexes.tsv.bgz	https://broad-ukb-sumstats-us-east-1.s3.amazonaws.com/round2/additive-tsvs/6034.gwas.imputed_v3.both_sexes.tsv.bgz	cece6399864fd60079b288c9a2d85e47	binary	phesant	53998	307196	48444	5554	6034_0|| CAT-SINGLE || Inc(>=10): 0(48444) || Inc(>=10): 1(5554) || CAT-SINGLE-BINARY || sample 48444/5554(53998) ||	This field specifies whether the target heart rate was achieved during the fitness test. Target HR formula used for biobank participants is = (220 - age ) * 0.75.	2.4
1990	Tense / 'highly strung'	http://biobank.ctsu.ox.ac.uk/crystal/field.cgi?id=1990	both_sexes	1990.gwas.imputed_v3.both_sexes.tsv.bgz	wget https://broad-ukb-sumstats-us-east-1.s3.amazonaws.com/round2/additive-tsvs/1990.gwas.imputed_v3.both_sexes.tsv.bgz -O 1990.gwas.imputed_v3.both_sexes.tsv.bgz	https://broad-ukb-sumstats-us-east-1.s3.amazonaws.com/round2/additive-tsvs/1990.gwas.imputed_v3.both_sexes.tsv.bgz	58e65afac162217d9c687c23dbd3ad0a	binary	phesant	350159	11035	289646	60513	1990_0|| CAT-SINGLE || Inc(>=10): 0(289646) || Inc(>=10): 1(60513) || CAT-SINGLE-BINARY || sample 289646/60513(350159) ||	ACE touchscreen question Would you call yourself tense or 'highly strung'? If the participant activated the Help button they were shown the message: Work through these questions quickly and do not think about the exact meaning of the question	2.1
20417	Tense, sore, or aching muscles during worst period of anxiety	http://biobank.ctsu.ox.ac.uk/crystal/field.cgi?id=20417	both_sexes	20417.gwas.imputed_v3.both_sexes.tsv.bgz	wget https://broad-ukb-sumstats-us-east-1.s3.amazonaws.com/round2/additive-tsvs/20417.gwas.imputed_v3.both_sexes.tsv.bgz -O 20417.gwas.imputed_v3.both_sexes.tsv.bgz	https://broad-ukb-sumstats-us-east-1.s3.amazonaws.com/round2/additive-tsvs/20417.gwas.imputed_v3.both_sexes.tsv.bgz	bd714294422356813e4b9930f985e96a	binary	phesant	33301	327893	20305	12996	20417_0|| CAT-SINGLE || Inc(>=10): 1(12996) || Inc(>=10): 0(20305) || CAT-SINGLE-BINARY || sample 20305/12996(33301) ||	Question asked: When you were worried or anxious, were you also: Having tense, sore, or aching muscles? Question was asked when ~F20425~ was Yes or ~F20420~ was at least 6 months.	2.1
20437	Thoughts of death during worst depression	http://biobank.ctsu.ox.ac.uk/crystal/field.cgi?id=20437	both_sexes	20437.gwas.imputed_v3.both_sexes.tsv.bgz	wget https://broad-ukb-sumstats-us-east-1.s3.amazonaws.com/round2/additive-tsvs/20437.gwas.imputed_v3.both_sexes.tsv.bgz -O 20437.gwas.imputed_v3.both_sexes.tsv.bgz	https://broad-ukb-sumstats-us-east-1.s3.amazonaws.com/round2/additive-tsvs/20437.gwas.imputed_v3.both_sexes.tsv.bgz	344beed79c38a616c4751f18e5731b04	binary	phesant	62648	298546	30018	32630	20437_0|| CAT-SINGLE || Inc(>=10): 1(32630) || Inc(>=10): 0(30018) || CAT-SINGLE-BINARY || sample 30018/32630(62648) ||	Question asked: Did you think a lot about death - either your own, someone else's or death in general? Question was asked when ~F20446~ was Yes or ~F20441~ was Yes.	2.1
D3_THROMBOCYTOPENIANAS	Thrombocytopenia, unspecified	http://biobank.ctsu.ox.ac.uk/crystal/field.cgi?id=D3	both_sexes	D3_THROMBOCYTOPENIANAS.gwas.imputed_v3.both_sexes.tsv.bgz	wget https://broad-ukb-sumstats-us-east-1.s3.amazonaws.com/round2/additive-tsvs/D3_THROMBOCYTOPENIANAS.gwas.imputed_v3.both_sexes.tsv.bgz -O D3_THROMBOCYTOPENIANAS.gwas.imputed_v3.both_sexes.tsv.bgz	https://broad-ukb-sumstats-us-east-1.s3.amazonaws.com/round2/additive-tsvs/D3_THROMBOCYTOPENIANAS.gwas.imputed_v3.both_sexes.tsv.bgz	3ffc875c788403790455fd0eb650aac1	categorical	finngen	361194	0	360964	230	NA	NA	1.3
THYROTOXICOSIS	Thyrotoxicosis	http://biobank.ctsu.ox.ac.uk/crystal/field.cgi?id=THYROTOXICOSIS	both_sexes	THYROTOXICOSIS.gwas.imputed_v3.both_sexes.tsv.bgz	wget https://broad-ukb-sumstats-us-east-1.s3.amazonaws.com/round2/additive-tsvs/THYROTOXICOSIS.gwas.imputed_v3.both_sexes.tsv.bgz -O THYROTOXICOSIS.gwas.imputed_v3.both_sexes.tsv.bgz	https://broad-ukb-sumstats-us-east-1.s3.amazonaws.com/round2/additive-tsvs/THYROTOXICOSIS.gwas.imputed_v3.both_sexes.tsv.bgz	eeb582b3d195101915b4fbe1e0b0ec8b	categorical	finngen	361194	0	360772	422	NA	NA	1.3
E4_THYTOXNAS	Thyrotoxicosis, other and/or unspecified	http://biobank.ctsu.ox.ac.uk/crystal/field.cgi?id=E4	both_sexes	E4_THYTOXNAS.gwas.imputed_v3.both_sexes.tsv.bgz	wget https://broad-ukb-sumstats-us-east-1.s3.amazonaws.com/round2/additive-tsvs/E4_THYTOXNAS.gwas.imputed_v3.both_sexes.tsv.bgz -O E4_THYTOXNAS.gwas.imputed_v3.both_sexes.tsv.bgz	https://broad-ukb-sumstats-us-east-1.s3.amazonaws.com/round2/additive-tsvs/E4_THYTOXNAS.gwas.imputed_v3.both_sexes.tsv.bgz	feb4c00c90097449b6800657a007f7f1	categorical	finngen	361194	0	360954	240	NA	NA	1.3
4814	Tinnitus severity/nuisance	http://biobank.ctsu.ox.ac.uk/crystal/field.cgi?id=4814	both_sexes	4814.gwas.imputed_v3.both_sexes.tsv.bgz	wget https://broad-ukb-sumstats-us-east-1.s3.amazonaws.com/round2/additive-tsvs/4814.gwas.imputed_v3.both_sexes.tsv.bgz -O 4814.gwas.imputed_v3.both_sexes.tsv.bgz	https://broad-ukb-sumstats-us-east-1.s3.amazonaws.com/round2/additive-tsvs/4814.gwas.imputed_v3.both_sexes.tsv.bgz	c2e7448dd5dab3f7a4ca84751d1813b6	ordinal	phesant	34018	327176	NA	NA	4814_0|| CAT-SINGLE || Inc(>=10): 13(16321) || Inc(>=10): 12(5579) || Inc(>=10): 4(11057) || Inc(>=10): 11(1061) || ordered || CAT-ORD || order: 4|11|12|13 || num categories: 4 ||	ACE touchscreen question How much do these noises worry, annoy or upset you when they are at their worst? ~F4814~ was collected from participants who hear or heard noises (such as ringing or buzzing) in their head or in one or both ears that last for more than five minutes at a time, as defined by their answers to ~F4803~ and except those who indicated they were completely deaf, as defined by their answers to ~F4803~	2.2
4803_0	Tinnitus: No, never	http://biobank.ctsu.ox.ac.uk/crystal/field.cgi?id=4803	both_sexes	4803_0.gwas.imputed_v3.both_sexes.tsv.bgz	wget https://broad-ukb-sumstats-us-east-1.s3.amazonaws.com/round2/additive-tsvs/4803_0.gwas.imputed_v3.both_sexes.tsv.bgz -O 4803_0.gwas.imputed_v3.both_sexes.tsv.bgz	https://broad-ukb-sumstats-us-east-1.s3.amazonaws.com/round2/additive-tsvs/4803_0.gwas.imputed_v3.both_sexes.tsv.bgz	226414fae2c0b306ef47d647259c920c	binary	phesant	117882	243312	34267	83615	4803_0 || CAT-SINGLE || CAT-SINGLE-BINARY-VAR: 0 || Inc(>=10): 0(83615) ||	ACE touchscreen question Do you get or have you had noises (such as ringing or buzzing) in your head or in one or both ears that lasts for more than five minutes at a time? ~F4803~ was collected from all participants except those who indicated they were completely deaf, as defined by their answers to ~F2247~	2.2
4803_14	Tinnitus: Yes, but not now, but have in the past	http://biobank.ctsu.ox.ac.uk/crystal/field.cgi?id=4803	both_sexes	4803_14.gwas.imputed_v3.both_sexes.tsv.bgz	wget https://broad-ukb-sumstats-us-east-1.s3.amazonaws.com/round2/additive-tsvs/4803_14.gwas.imputed_v3.both_sexes.tsv.bgz -O 4803_14.gwas.imputed_v3.both_sexes.tsv.bgz	https://broad-ukb-sumstats-us-east-1.s3.amazonaws.com/round2/additive-tsvs/4803_14.gwas.imputed_v3.both_sexes.tsv.bgz	f3b85674a2471f13354b8c55717e3280	binary	phesant	117882	243312	104802	13080	4803_0 || CAT-SINGLE || CAT-SINGLE-BINARY-VAR: 14 || Inc(>=10): 14(13080) ||	ACE touchscreen question Do you get or have you had noises (such as ringing or buzzing) in your head or in one or both ears that lasts for more than five minutes at a time? ~F4803~ was collected from all participants except those who indicated they were completely deaf, as defined by their answers to ~F2247~	2.2
4803_12	Tinnitus: Yes, now a lot of the time	http://biobank.ctsu.ox.ac.uk/crystal/field.cgi?id=4803	both_sexes	4803_12.gwas.imputed_v3.both_sexes.tsv.bgz	wget https://broad-ukb-sumstats-us-east-1.s3.amazonaws.com/round2/additive-tsvs/4803_12.gwas.imputed_v3.both_sexes.tsv.bgz -O 4803_12.gwas.imputed_v3.both_sexes.tsv.bgz	https://broad-ukb-sumstats-us-east-1.s3.amazonaws.com/round2/additive-tsvs/4803_12.gwas.imputed_v3.both_sexes.tsv.bgz	9162d069afd3fcf16e541a0fbfb41868	binary	phesant	117882	243312	114923	2959	4803_0 || CAT-SINGLE || CAT-SINGLE-BINARY-VAR: 12 || Inc(>=10): 12(2959) ||	ACE touchscreen question Do you get or have you had noises (such as ringing or buzzing) in your head or in one or both ears that lasts for more than five minutes at a time? ~F4803~ was collected from all participants except those who indicated they were completely deaf, as defined by their answers to ~F2247~	2.2
4803_11	Tinnitus: Yes, now most or all of the time	http://biobank.ctsu.ox.ac.uk/crystal/field.cgi?id=4803	both_sexes	4803_11.gwas.imputed_v3.both_sexes.tsv.bgz	wget https://broad-ukb-sumstats-us-east-1.s3.amazonaws.com/round2/additive-tsvs/4803_11.gwas.imputed_v3.both_sexes.tsv.bgz -O 4803_11.gwas.imputed_v3.both_sexes.tsv.bgz	https://broad-ukb-sumstats-us-east-1.s3.amazonaws.com/round2/additive-tsvs/4803_11.gwas.imputed_v3.both_sexes.tsv.bgz	6e01cdd11bfa8222decd2a59703eb518	binary	phesant	117882	243312	110143	7739	4803_0 || CAT-SINGLE || CAT-SINGLE-BINARY-VAR: 11 || Inc(>=10): 11(7739) ||	ACE touchscreen question Do you get or have you had noises (such as ringing or buzzing) in your head or in one or both ears that lasts for more than five minutes at a time? ~F4803~ was collected from all participants except those who indicated they were completely deaf, as defined by their answers to ~F2247~	2.2
4803_13	Tinnitus: Yes, now some of the time	http://biobank.ctsu.ox.ac.uk/crystal/field.cgi?id=4803	both_sexes	4803_13.gwas.imputed_v3.both_sexes.tsv.bgz	wget https://broad-ukb-sumstats-us-east-1.s3.amazonaws.com/round2/additive-tsvs/4803_13.gwas.imputed_v3.both_sexes.tsv.bgz -O 4803_13.gwas.imputed_v3.both_sexes.tsv.bgz	https://broad-ukb-sumstats-us-east-1.s3.amazonaws.com/round2/additive-tsvs/4803_13.gwas.imputed_v3.both_sexes.tsv.bgz	7b8873f936060ef65635f9b38a257ea9	binary	phesant	117882	243312	107393	10489	4803_0 || CAT-SINGLE || CAT-SINGLE-BINARY-VAR: 13 || Inc(>=10): 13(10489) ||	ACE touchscreen question Do you get or have you had noises (such as ringing or buzzing) in your head or in one or both ears that lasts for more than five minutes at a time? ~F4803~ was collected from all participants except those who indicated they were completely deaf, as defined by their answers to ~F2247~	2.2
22506_113	Tobacco smoking: Ex-smoker	http://biobank.ctsu.ox.ac.uk/crystal/field.cgi?id=22506	both_sexes	22506_113.gwas.imputed_v3.both_sexes.tsv.bgz	wget https://broad-ukb-sumstats-us-east-1.s3.amazonaws.com/round2/additive-tsvs/22506_113.gwas.imputed_v3.both_sexes.tsv.bgz -O 22506_113.gwas.imputed_v3.both_sexes.tsv.bgz	https://broad-ukb-sumstats-us-east-1.s3.amazonaws.com/round2/additive-tsvs/22506_113.gwas.imputed_v3.both_sexes.tsv.bgz	d7746bf72a8508563999c8a44fd64a11	binary	phesant	91353	269841	58018	33335	22506_0 || CAT-SINGLE || CAT-SINGLE-BINARY-VAR: 113 || Inc(>=10): 113(33335) ||	Participants asked Do you smoke tobacco now?	2.2
22506_114	Tobacco smoking: Never smoked	http://biobank.ctsu.ox.ac.uk/crystal/field.cgi?id=22506	both_sexes	22506_114.gwas.imputed_v3.both_sexes.tsv.bgz	wget https://broad-ukb-sumstats-us-east-1.s3.amazonaws.com/round2/additive-tsvs/22506_114.gwas.imputed_v3.both_sexes.tsv.bgz -O 22506_114.gwas.imputed_v3.both_sexes.tsv.bgz	https://broad-ukb-sumstats-us-east-1.s3.amazonaws.com/round2/additive-tsvs/22506_114.gwas.imputed_v3.both_sexes.tsv.bgz	d311638fb1b900f9ea753de7bb6d1e94	binary	phesant	91353	269841	36833	54520	22506_0 || CAT-SINGLE || CAT-SINGLE-BINARY-VAR: 114 || Inc(>=10): 114(54520) ||	Participants asked Do you smoke tobacco now?	2.2
22506_111	Tobacco smoking: Smokes on most or all days	http://biobank.ctsu.ox.ac.uk/crystal/field.cgi?id=22506	both_sexes	22506_111.gwas.imputed_v3.both_sexes.tsv.bgz	wget https://broad-ukb-sumstats-us-east-1.s3.amazonaws.com/round2/additive-tsvs/22506_111.gwas.imputed_v3.both_sexes.tsv.bgz -O 22506_111.gwas.imputed_v3.both_sexes.tsv.bgz	https://broad-ukb-sumstats-us-east-1.s3.amazonaws.com/round2/additive-tsvs/22506_111.gwas.imputed_v3.both_sexes.tsv.bgz	68c76f0d7c43bb151ad2a3c194d04c52	binary	phesant	91353	269841	89229	2124	22506_0 || CAT-SINGLE || CAT-SINGLE-BINARY-VAR: 111 || Inc(>=10): 111(2124) ||	Participants asked Do you smoke tobacco now?	2.2
AMN2	Transient global amnesia	http://biobank.ctsu.ox.ac.uk/crystal/field.cgi?id=AMN2	both_sexes	AMN2.gwas.imputed_v3.both_sexes.tsv.bgz	wget https://broad-ukb-sumstats-us-east-1.s3.amazonaws.com/round2/additive-tsvs/AMN2.gwas.imputed_v3.both_sexes.tsv.bgz -O AMN2.gwas.imputed_v3.both_sexes.tsv.bgz	https://broad-ukb-sumstats-us-east-1.s3.amazonaws.com/round2/additive-tsvs/AMN2.gwas.imputed_v3.both_sexes.tsv.bgz	8c7f37aaf5568ef3b94ed38531cc87ad	categorical	finngen	361194	0	360911	283	NA	NA	1.2
G6_SDHTRAU	Traumatic subdural haemorrhage	http://biobank.ctsu.ox.ac.uk/crystal/field.cgi?id=G6	both_sexes	G6_SDHTRAU.gwas.imputed_v3.both_sexes.tsv.bgz	wget https://broad-ukb-sumstats-us-east-1.s3.amazonaws.com/round2/additive-tsvs/G6_SDHTRAU.gwas.imputed_v3.both_sexes.tsv.bgz -O G6_SDHTRAU.gwas.imputed_v3.both_sexes.tsv.bgz	https://broad-ukb-sumstats-us-east-1.s3.amazonaws.com/round2/additive-tsvs/G6_SDHTRAU.gwas.imputed_v3.both_sexes.tsv.bgz	92d0d6853c1cc12e651c486a650ffef6	categorical	finngen	361194	0	360956	238	NA	NA	1.3
M13_TRIGGERFINGER	Trigger finger	http://biobank.ctsu.ox.ac.uk/crystal/field.cgi?id=M13	both_sexes	M13_TRIGGERFINGER.gwas.imputed_v3.both_sexes.tsv.bgz	wget https://broad-ukb-sumstats-us-east-1.s3.amazonaws.com/round2/additive-tsvs/M13_TRIGGERFINGER.gwas.imputed_v3.both_sexes.tsv.bgz -O M13_TRIGGERFINGER.gwas.imputed_v3.both_sexes.tsv.bgz	https://broad-ukb-sumstats-us-east-1.s3.amazonaws.com/round2/additive-tsvs/M13_TRIGGERFINGER.gwas.imputed_v3.both_sexes.tsv.bgz	0f08c8114319bfd88ae56afcf1788583	categorical	finngen	361194	0	359195	1999	NA	NA	1.3
M13_TROCHANTERICBURSITIS	Trochanteric bursitis	http://biobank.ctsu.ox.ac.uk/crystal/field.cgi?id=M13	both_sexes	M13_TROCHANTERICBURSITIS.gwas.imputed_v3.both_sexes.tsv.bgz	wget https://broad-ukb-sumstats-us-east-1.s3.amazonaws.com/round2/additive-tsvs/M13_TROCHANTERICBURSITIS.gwas.imputed_v3.both_sexes.tsv.bgz -O M13_TROCHANTERICBURSITIS.gwas.imputed_v3.both_sexes.tsv.bgz	https://broad-ukb-sumstats-us-east-1.s3.amazonaws.com/round2/additive-tsvs/M13_TROCHANTERICBURSITIS.gwas.imputed_v3.both_sexes.tsv.bgz	151c158868664152dd52d75a3b6deeeb	categorical	finngen	361194	0	360750	444	NA	NA	1.3
20533	Trouble falling asleep	http://biobank.ctsu.ox.ac.uk/crystal/field.cgi?id=20533	both_sexes	20533.gwas.imputed_v3.both_sexes.tsv.bgz	wget https://broad-ukb-sumstats-us-east-1.s3.amazonaws.com/round2/additive-tsvs/20533.gwas.imputed_v3.both_sexes.tsv.bgz -O 20533.gwas.imputed_v3.both_sexes.tsv.bgz	https://broad-ukb-sumstats-us-east-1.s3.amazonaws.com/round2/additive-tsvs/20533.gwas.imputed_v3.both_sexes.tsv.bgz	d6153ecc91f09f5330b0177a48895400	binary	phesant	45540	315654	11049	34491	20533_0|| CAT-SINGLE || Inc(>=10): 1(34491) || Inc(>=10): 0(11049) || CAT-SINGLE-BINARY || sample 11049/34491(45540) ||	Question asked: Was that: [re sleep change] Trouble falling asleep Question was asked when ~F20532~ was Yes.	2.1
20517	Trouble falling or staying asleep, or sleeping too much	http://biobank.ctsu.ox.ac.uk/crystal/field.cgi?id=20517	both_sexes	20517.gwas.imputed_v3.both_sexes.tsv.bgz	wget https://broad-ukb-sumstats-us-east-1.s3.amazonaws.com/round2/additive-tsvs/20517.gwas.imputed_v3.both_sexes.tsv.bgz -O 20517.gwas.imputed_v3.both_sexes.tsv.bgz	https://broad-ukb-sumstats-us-east-1.s3.amazonaws.com/round2/additive-tsvs/20517.gwas.imputed_v3.both_sexes.tsv.bgz	8ebd389506ac9b33e2dec1b13f9e1fc3	ordinal	phesant	117822	243372	NA	NA	20517_0|| CAT-SINGLE || Inc(>=10): 2(40324) || Inc(>=10): 1(59769) || Inc(>=10): 3(8387) || Inc(>=10): 4(9342) || ordered || CAT-ORD || order: 1|2|3|4 || num categories: 4 ||	Question asked: Over the last 2 weeks, how often have you been bothered by any of the following problems? [depressive symptoms] Trouble falling or staying asleep, or sleeping too much	2.1
23128_irnt	Trunk fat mass	http://biobank.ctsu.ox.ac.uk/crystal/field.cgi?id=23128	both_sexes	23128_irnt.gwas.imputed_v3.both_sexes.tsv.bgz	wget https://broad-ukb-sumstats-us-east-1.s3.amazonaws.com/round2/additive-tsvs/23128_irnt.gwas.imputed_v3.both_sexes.tsv.bgz -O 23128_irnt.gwas.imputed_v3.both_sexes.tsv.bgz	https://broad-ukb-sumstats-us-east-1.s3.amazonaws.com/round2/additive-tsvs/23128_irnt.gwas.imputed_v3.both_sexes.tsv.bgz	14f688de225cce4a9b79c6b03f0655af	continuous_irnt	phesant	354597	6597	NA	NA	23128_0|| CONTINUOUS MAIN || CONTINUOUS || IRNT ||	Body composition estimation by impedance measurement. Trunk fat mass Trunk fat mass in Kg, 0.1 increments.	2.7
23127_irnt	Trunk fat percentage	http://biobank.ctsu.ox.ac.uk/crystal/field.cgi?id=23127	both_sexes	23127_irnt.gwas.imputed_v3.both_sexes.tsv.bgz	wget https://broad-ukb-sumstats-us-east-1.s3.amazonaws.com/round2/additive-tsvs/23127_irnt.gwas.imputed_v3.both_sexes.tsv.bgz -O 23127_irnt.gwas.imputed_v3.both_sexes.tsv.bgz	https://broad-ukb-sumstats-us-east-1.s3.amazonaws.com/round2/additive-tsvs/23127_irnt.gwas.imputed_v3.both_sexes.tsv.bgz	c77f144b0071b944477b0174f07db1a5	continuous_irnt	phesant	354619	6575	NA	NA	23127_0|| CONTINUOUS MAIN || CONTINUOUS || IRNT ||	Body composition estimation by impedance measurement. Trunk fat percentages Range 1-75% in 0.1% increments.	2.7
23129_irnt	Trunk fat-free mass	http://biobank.ctsu.ox.ac.uk/crystal/field.cgi?id=23129	both_sexes	23129_irnt.gwas.imputed_v3.both_sexes.tsv.bgz	wget https://broad-ukb-sumstats-us-east-1.s3.amazonaws.com/round2/additive-tsvs/23129_irnt.gwas.imputed_v3.both_sexes.tsv.bgz -O 23129_irnt.gwas.imputed_v3.both_sexes.tsv.bgz	https://broad-ukb-sumstats-us-east-1.s3.amazonaws.com/round2/additive-tsvs/23129_irnt.gwas.imputed_v3.both_sexes.tsv.bgz	6dc7829b73db2483300fea7df68bb665	continuous_irnt	phesant	354530	6664	NA	NA	23129_0|| CONTINUOUS MAIN || CONTINUOUS || IRNT ||	Body composition estimation by impedance measurement. Trunk fat free mass. Trunk fat free mass in Kg, 0.1 increments.	2.7
23130_irnt	Trunk predicted mass	http://biobank.ctsu.ox.ac.uk/crystal/field.cgi?id=23130	both_sexes	23130_irnt.gwas.imputed_v3.both_sexes.tsv.bgz	wget https://broad-ukb-sumstats-us-east-1.s3.amazonaws.com/round2/additive-tsvs/23130_irnt.gwas.imputed_v3.both_sexes.tsv.bgz -O 23130_irnt.gwas.imputed_v3.both_sexes.tsv.bgz	https://broad-ukb-sumstats-us-east-1.s3.amazonaws.com/round2/additive-tsvs/23130_irnt.gwas.imputed_v3.both_sexes.tsv.bgz	86b6bbac0e8108162ed677012adfcd96	continuous_irnt	phesant	354494	6700	NA	NA	23130_0|| CONTINUOUS MAIN || CONTINUOUS || IRNT ||	Body composition estimation by impedance measurement. Trunk predicted mass in Kg, 0.1 increments.	2.7
E4_DM1	Type 1 diabetes	http://biobank.ctsu.ox.ac.uk/crystal/field.cgi?id=E4	both_sexes	E4_DM1.gwas.imputed_v3.both_sexes.tsv.bgz	wget https://broad-ukb-sumstats-us-east-1.s3.amazonaws.com/round2/additive-tsvs/E4_DM1.gwas.imputed_v3.both_sexes.tsv.bgz -O E4_DM1.gwas.imputed_v3.both_sexes.tsv.bgz	https://broad-ukb-sumstats-us-east-1.s3.amazonaws.com/round2/additive-tsvs/E4_DM1.gwas.imputed_v3.both_sexes.tsv.bgz	2f01a4da6b9df3b0af29dfa5de4f3ef3	categorical	finngen	361194	0	360611	583	NA	NA	1.3
E4_DM1NOCOMP	Type 1 diabetes without complications	http://biobank.ctsu.ox.ac.uk/crystal/field.cgi?id=E4	both_sexes	E4_DM1NOCOMP.gwas.imputed_v3.both_sexes.tsv.bgz	wget https://broad-ukb-sumstats-us-east-1.s3.amazonaws.com/round2/additive-tsvs/E4_DM1NOCOMP.gwas.imputed_v3.both_sexes.tsv.bgz -O E4_DM1NOCOMP.gwas.imputed_v3.both_sexes.tsv.bgz	https://broad-ukb-sumstats-us-east-1.s3.amazonaws.com/round2/additive-tsvs/E4_DM1NOCOMP.gwas.imputed_v3.both_sexes.tsv.bgz	e2f62d228d16b243e2ba67a2666e6dc7	categorical	finngen	361194	0	360947	247	NA	NA	1.3
E4_DM2	Type 2 diabetes	http://biobank.ctsu.ox.ac.uk/crystal/field.cgi?id=E4	both_sexes	E4_DM2.gwas.imputed_v3.both_sexes.tsv.bgz	wget https://broad-ukb-sumstats-us-east-1.s3.amazonaws.com/round2/additive-tsvs/E4_DM2.gwas.imputed_v3.both_sexes.tsv.bgz -O E4_DM2.gwas.imputed_v3.both_sexes.tsv.bgz	https://broad-ukb-sumstats-us-east-1.s3.amazonaws.com/round2/additive-tsvs/E4_DM2.gwas.imputed_v3.both_sexes.tsv.bgz	e5bb1d918db10772fa825a8e920477e6	categorical	finngen	361194	0	360306	888	NA	NA	1.3
E4_DM2OPTH	Type 2 diabetes with ophthalmic complications	http://biobank.ctsu.ox.ac.uk/crystal/field.cgi?id=E4	both_sexes	E4_DM2OPTH.gwas.imputed_v3.both_sexes.tsv.bgz	wget https://broad-ukb-sumstats-us-east-1.s3.amazonaws.com/round2/additive-tsvs/E4_DM2OPTH.gwas.imputed_v3.both_sexes.tsv.bgz -O E4_DM2OPTH.gwas.imputed_v3.both_sexes.tsv.bgz	https://broad-ukb-sumstats-us-east-1.s3.amazonaws.com/round2/additive-tsvs/E4_DM2OPTH.gwas.imputed_v3.both_sexes.tsv.bgz	05563b677aaa3d6bb78e628f91fcd9bb	categorical	finngen	361194	0	360958	236	NA	NA	1.3
E4_DM2NOCOMP	Type 2 diabetes without complications	http://biobank.ctsu.ox.ac.uk/crystal/field.cgi?id=E4	both_sexes	E4_DM2NOCOMP.gwas.imputed_v3.both_sexes.tsv.bgz	wget https://broad-ukb-sumstats-us-east-1.s3.amazonaws.com/round2/additive-tsvs/E4_DM2NOCOMP.gwas.imputed_v3.both_sexes.tsv.bgz -O E4_DM2NOCOMP.gwas.imputed_v3.both_sexes.tsv.bgz	https://broad-ukb-sumstats-us-east-1.s3.amazonaws.com/round2/additive-tsvs/E4_DM2NOCOMP.gwas.imputed_v3.both_sexes.tsv.bgz	7a4bc29364d23c03ee4296ca4b9a40c2	categorical	finngen	361194	0	360740	454	NA	NA	1.3
K11_OESULC	Ulcer of oesophagus	http://biobank.ctsu.ox.ac.uk/crystal/field.cgi?id=K11	both_sexes	K11_OESULC.gwas.imputed_v3.both_sexes.tsv.bgz	wget https://broad-ukb-sumstats-us-east-1.s3.amazonaws.com/round2/additive-tsvs/K11_OESULC.gwas.imputed_v3.both_sexes.tsv.bgz -O K11_OESULC.gwas.imputed_v3.both_sexes.tsv.bgz	https://broad-ukb-sumstats-us-east-1.s3.amazonaws.com/round2/additive-tsvs/K11_OESULC.gwas.imputed_v3.both_sexes.tsv.bgz	29e79c4d00da6585986f7680ee7a981f	categorical	finngen	361194	0	358096	3098	NA	NA	1.3
ULCERNAS	Ulcerative colitis, NAS	http://biobank.ctsu.ox.ac.uk/crystal/field.cgi?id=ULCERNAS	both_sexes	ULCERNAS.gwas.imputed_v3.both_sexes.tsv.bgz	wget https://broad-ukb-sumstats-us-east-1.s3.amazonaws.com/round2/additive-tsvs/ULCERNAS.gwas.imputed_v3.both_sexes.tsv.bgz -O ULCERNAS.gwas.imputed_v3.both_sexes.tsv.bgz	https://broad-ukb-sumstats-us-east-1.s3.amazonaws.com/round2/additive-tsvs/ULCERNAS.gwas.imputed_v3.both_sexes.tsv.bgz	a73e0bfea6b873266622e93872682071	categorical	finngen	361194	0	359291	1903	NA	NA	1.3
ULCERPROCT	Ulcerative proctitis	http://biobank.ctsu.ox.ac.uk/crystal/field.cgi?id=ULCERPROCT	both_sexes	ULCERPROCT.gwas.imputed_v3.both_sexes.tsv.bgz	wget https://broad-ukb-sumstats-us-east-1.s3.amazonaws.com/round2/additive-tsvs/ULCERPROCT.gwas.imputed_v3.both_sexes.tsv.bgz -O ULCERPROCT.gwas.imputed_v3.both_sexes.tsv.bgz	https://broad-ukb-sumstats-us-east-1.s3.amazonaws.com/round2/additive-tsvs/ULCERPROCT.gwas.imputed_v3.both_sexes.tsv.bgz	ec692ca4ca3b8233d659fcd750e29114	categorical	finngen	361194	0	360898	296	NA	NA	1.3
DM_RETINOPAT_NOS	Unclassified diabetic retinopathy	http://biobank.ctsu.ox.ac.uk/crystal/field.cgi?id=DM	both_sexes	DM_RETINOPAT_NOS.gwas.imputed_v3.both_sexes.tsv.bgz	wget https://broad-ukb-sumstats-us-east-1.s3.amazonaws.com/round2/additive-tsvs/DM_RETINOPAT_NOS.gwas.imputed_v3.both_sexes.tsv.bgz -O DM_RETINOPAT_NOS.gwas.imputed_v3.both_sexes.tsv.bgz	https://broad-ukb-sumstats-us-east-1.s3.amazonaws.com/round2/additive-tsvs/DM_RETINOPAT_NOS.gwas.imputed_v3.both_sexes.tsv.bgz	1aa270b6d5879b5aae7330db097df58c	categorical	finngen	361194	0	360732	462	NA	NA	1.3
40001_C159	Underlying (primary) cause of death: ICD10: C15.9 Oesophagus, unspecified	http://biobank.ctsu.ox.ac.uk/crystal/field.cgi?id=40001	both_sexes	40001_C159.gwas.imputed_v3.both_sexes.tsv.bgz	wget https://broad-ukb-sumstats-us-east-1.s3.amazonaws.com/round2/additive-tsvs/40001_C159.gwas.imputed_v3.both_sexes.tsv.bgz -O 40001_C159.gwas.imputed_v3.both_sexes.tsv.bgz	https://broad-ukb-sumstats-us-east-1.s3.amazonaws.com/round2/additive-tsvs/40001_C159.gwas.imputed_v3.both_sexes.tsv.bgz	ab4bba3074ec7d8caaf3f32d2ba3db43	binary	phesant	9092	352102	8796	296	40001_0 || CAT-SINGLE || CAT-SINGLE-BINARY-VAR: C159 || Inc(>=10): C159(296) ||	Underlying/primary cause of death reported for participant. Note that this may not match the text value in ~F40010~ due to transcription errors at source. Acquired from central registry.	1.1
40001_C189	Underlying (primary) cause of death: ICD10: C18.9 Colon, unspecified	http://biobank.ctsu.ox.ac.uk/crystal/field.cgi?id=40001	both_sexes	40001_C189.gwas.imputed_v3.both_sexes.tsv.bgz	wget https://broad-ukb-sumstats-us-east-1.s3.amazonaws.com/round2/additive-tsvs/40001_C189.gwas.imputed_v3.both_sexes.tsv.bgz -O 40001_C189.gwas.imputed_v3.both_sexes.tsv.bgz	https://broad-ukb-sumstats-us-east-1.s3.amazonaws.com/round2/additive-tsvs/40001_C189.gwas.imputed_v3.both_sexes.tsv.bgz	d61c6ec956033f49011ea7d492805a35	binary	phesant	9092	352102	8849	243	40001_0 || CAT-SINGLE || CAT-SINGLE-BINARY-VAR: C189 || Inc(>=10): C189(243) ||	Underlying/primary cause of death reported for participant. Note that this may not match the text value in ~F40010~ due to transcription errors at source. Acquired from central registry.	1.1
40001_C259	Underlying (primary) cause of death: ICD10: C25.9 Pancreas, unspecified	http://biobank.ctsu.ox.ac.uk/crystal/field.cgi?id=40001	both_sexes	40001_C259.gwas.imputed_v3.both_sexes.tsv.bgz	wget https://broad-ukb-sumstats-us-east-1.s3.amazonaws.com/round2/additive-tsvs/40001_C259.gwas.imputed_v3.both_sexes.tsv.bgz -O 40001_C259.gwas.imputed_v3.both_sexes.tsv.bgz	https://broad-ukb-sumstats-us-east-1.s3.amazonaws.com/round2/additive-tsvs/40001_C259.gwas.imputed_v3.both_sexes.tsv.bgz	301da1fce8dabad05b58577b6e941643	binary	phesant	9092	352102	8696	396	40001_0 || CAT-SINGLE || CAT-SINGLE-BINARY-VAR: C259 || Inc(>=10): C259(396) ||	Underlying/primary cause of death reported for participant. Note that this may not match the text value in ~F40010~ due to transcription errors at source. Acquired from central registry.	1.1
40001_C349	Underlying (primary) cause of death: ICD10: C34.9 Bronchus or lung, unspecified	http://biobank.ctsu.ox.ac.uk/crystal/field.cgi?id=40001	both_sexes	40001_C349.gwas.imputed_v3.both_sexes.tsv.bgz	wget https://broad-ukb-sumstats-us-east-1.s3.amazonaws.com/round2/additive-tsvs/40001_C349.gwas.imputed_v3.both_sexes.tsv.bgz -O 40001_C349.gwas.imputed_v3.both_sexes.tsv.bgz	https://broad-ukb-sumstats-us-east-1.s3.amazonaws.com/round2/additive-tsvs/40001_C349.gwas.imputed_v3.both_sexes.tsv.bgz	f3b6f7b5066605ced6760a5a5fb6c8b7	binary	phesant	9092	352102	7992	1100	40001_0 || CAT-SINGLE || CAT-SINGLE-BINARY-VAR: C349 || Inc(>=10): C349(1100) ||	Underlying/primary cause of death reported for participant. Note that this may not match the text value in ~F40010~ due to transcription errors at source. Acquired from central registry.	1.1
40001_C509	Underlying (primary) cause of death: ICD10: C50.9 Breast, unspecified	http://biobank.ctsu.ox.ac.uk/crystal/field.cgi?id=40001	both_sexes	40001_C509.gwas.imputed_v3.both_sexes.tsv.bgz	wget https://broad-ukb-sumstats-us-east-1.s3.amazonaws.com/round2/additive-tsvs/40001_C509.gwas.imputed_v3.both_sexes.tsv.bgz -O 40001_C509.gwas.imputed_v3.both_sexes.tsv.bgz	https://broad-ukb-sumstats-us-east-1.s3.amazonaws.com/round2/additive-tsvs/40001_C509.gwas.imputed_v3.both_sexes.tsv.bgz	6d7b9e3c952ba3fc3b853528b5334d1c	binary	phesant	9092	352102	8581	511	40001_0 || CAT-SINGLE || CAT-SINGLE-BINARY-VAR: C509 || Inc(>=10): C509(511) ||	Underlying/primary cause of death reported for participant. Note that this may not match the text value in ~F40010~ due to transcription errors at source. Acquired from central registry.	1.1
40001_C56	Underlying (primary) cause of death: ICD10: C56 Malignant neoplasm of ovary	http://biobank.ctsu.ox.ac.uk/crystal/field.cgi?id=40001	female	40001_C56.gwas.imputed_v3.female.tsv.bgz	wget https://broad-ukb-sumstats-us-east-1.s3.amazonaws.com/round2/additive-tsvs/40001_C56.gwas.imputed_v3.female.tsv.bgz -O 40001_C56.gwas.imputed_v3.female.tsv.bgz	https://broad-ukb-sumstats-us-east-1.s3.amazonaws.com/round2/additive-tsvs/40001_C56.gwas.imputed_v3.female.tsv.bgz	9ca417cfc676052421acfe130fd2250a	binary	phesant	3504	190670	3278	226	40001_0 || CAT-SINGLE || CAT-SINGLE-BINARY-VAR: C56 || Inc(>=10): C56(226) ||	Underlying/primary cause of death reported for participant. Note that this may not match the text value in ~F40010~ due to transcription errors at source. Acquired from central registry.	female
40001_C61	Underlying (primary) cause of death: ICD10: C61 Malignant neoplasm of prostate	http://biobank.ctsu.ox.ac.uk/crystal/field.cgi?id=40001	male	40001_C61.gwas.imputed_v3.male.tsv.bgz	wget https://broad-ukb-sumstats-us-east-1.s3.amazonaws.com/round2/additive-tsvs/40001_C61.gwas.imputed_v3.male.tsv.bgz -O 40001_C61.gwas.imputed_v3.male.tsv.bgz	https://broad-ukb-sumstats-us-east-1.s3.amazonaws.com/round2/additive-tsvs/40001_C61.gwas.imputed_v3.male.tsv.bgz	a3cd7d3a94b27c69f369da14e0acf597	binary	phesant	5588	161432	5254	334	40001_0 || CAT-SINGLE || CAT-SINGLE-BINARY-VAR: C61 || Inc(>=10): C61(334) ||	Underlying/primary cause of death reported for participant. Note that this may not match the text value in ~F40010~ due to transcription errors at source. Acquired from central registry.	male
40001_C719	Underlying (primary) cause of death: ICD10: C71.9 Brain, unspecified	http://biobank.ctsu.ox.ac.uk/crystal/field.cgi?id=40001	both_sexes	40001_C719.gwas.imputed_v3.both_sexes.tsv.bgz	wget https://broad-ukb-sumstats-us-east-1.s3.amazonaws.com/round2/additive-tsvs/40001_C719.gwas.imputed_v3.both_sexes.tsv.bgz -O 40001_C719.gwas.imputed_v3.both_sexes.tsv.bgz	https://broad-ukb-sumstats-us-east-1.s3.amazonaws.com/round2/additive-tsvs/40001_C719.gwas.imputed_v3.both_sexes.tsv.bgz	b22c2bfa87005b3ec9d99255f87944ac	binary	phesant	9092	352102	8822	270	40001_0 || CAT-SINGLE || CAT-SINGLE-BINARY-VAR: C719 || Inc(>=10): C719(270) ||	Underlying/primary cause of death reported for participant. Note that this may not match the text value in ~F40010~ due to transcription errors at source. Acquired from central registry.	1.1
40001_I219	Underlying (primary) cause of death: ICD10: I21.9 Acute myocardial infarction, unspecified	http://biobank.ctsu.ox.ac.uk/crystal/field.cgi?id=40001	both_sexes	40001_I219.gwas.imputed_v3.both_sexes.tsv.bgz	wget https://broad-ukb-sumstats-us-east-1.s3.amazonaws.com/round2/additive-tsvs/40001_I219.gwas.imputed_v3.both_sexes.tsv.bgz -O 40001_I219.gwas.imputed_v3.both_sexes.tsv.bgz	https://broad-ukb-sumstats-us-east-1.s3.amazonaws.com/round2/additive-tsvs/40001_I219.gwas.imputed_v3.both_sexes.tsv.bgz	17bc70d9e8a17676daadfc69279af3c9	binary	phesant	9092	352102	8609	483	40001_0 || CAT-SINGLE || CAT-SINGLE-BINARY-VAR: I219 || Inc(>=10): I219(483) ||	Underlying/primary cause of death reported for participant. Note that this may not match the text value in ~F40010~ due to transcription errors at source. Acquired from central registry.	1.1
40001_I251	Underlying (primary) cause of death: ICD10: I25.1 Atherosclerotic heart disease	http://biobank.ctsu.ox.ac.uk/crystal/field.cgi?id=40001	both_sexes	40001_I251.gwas.imputed_v3.both_sexes.tsv.bgz	wget https://broad-ukb-sumstats-us-east-1.s3.amazonaws.com/round2/additive-tsvs/40001_I251.gwas.imputed_v3.both_sexes.tsv.bgz -O 40001_I251.gwas.imputed_v3.both_sexes.tsv.bgz	https://broad-ukb-sumstats-us-east-1.s3.amazonaws.com/round2/additive-tsvs/40001_I251.gwas.imputed_v3.both_sexes.tsv.bgz	7eaa71f3c3d023fe074ec7fe715dc96b	binary	phesant	9092	352102	8736	356	40001_0 || CAT-SINGLE || CAT-SINGLE-BINARY-VAR: I251 || Inc(>=10): I251(356) ||	Underlying/primary cause of death reported for participant. Note that this may not match the text value in ~F40010~ due to transcription errors at source. Acquired from central registry.	1.1
40001_I259	Underlying (primary) cause of death: ICD10: I25.9 Chronic ischaemic heart disease, unspecified	http://biobank.ctsu.ox.ac.uk/crystal/field.cgi?id=40001	both_sexes	40001_I259.gwas.imputed_v3.both_sexes.tsv.bgz	wget https://broad-ukb-sumstats-us-east-1.s3.amazonaws.com/round2/additive-tsvs/40001_I259.gwas.imputed_v3.both_sexes.tsv.bgz -O 40001_I259.gwas.imputed_v3.both_sexes.tsv.bgz	https://broad-ukb-sumstats-us-east-1.s3.amazonaws.com/round2/additive-tsvs/40001_I259.gwas.imputed_v3.both_sexes.tsv.bgz	7ef4ddbccc9aabf45402f16b1bd6e942	binary	phesant	9092	352102	8764	328	40001_0 || CAT-SINGLE || CAT-SINGLE-BINARY-VAR: I259 || Inc(>=10): I259(328) ||	Underlying/primary cause of death reported for participant. Note that this may not match the text value in ~F40010~ due to transcription errors at source. Acquired from central registry.	1.1
ENDOMETRIOSIS_NOS	Unsepcified/other endometriosis	http://biobank.ctsu.ox.ac.uk/crystal/field.cgi?id=ENDOMETRIOSIS	both_sexes	ENDOMETRIOSIS_NOS.gwas.imputed_v3.both_sexes.tsv.bgz	wget https://broad-ukb-sumstats-us-east-1.s3.amazonaws.com/round2/additive-tsvs/ENDOMETRIOSIS_NOS.gwas.imputed_v3.both_sexes.tsv.bgz -O ENDOMETRIOSIS_NOS.gwas.imputed_v3.both_sexes.tsv.bgz	https://broad-ukb-sumstats-us-east-1.s3.amazonaws.com/round2/additive-tsvs/ENDOMETRIOSIS_NOS.gwas.imputed_v3.both_sexes.tsv.bgz	c452be873fda8593643a3e3d854dcb5b	categorical	finngen	361194	0	360760	434	NA	NA	1.3
I9_UAP	Unstable angina pectoris	http://biobank.ctsu.ox.ac.uk/crystal/field.cgi?id=I9	both_sexes	I9_UAP.gwas.imputed_v3.both_sexes.tsv.bgz	wget https://broad-ukb-sumstats-us-east-1.s3.amazonaws.com/round2/additive-tsvs/I9_UAP.gwas.imputed_v3.both_sexes.tsv.bgz -O I9_UAP.gwas.imputed_v3.both_sexes.tsv.bgz	https://broad-ukb-sumstats-us-east-1.s3.amazonaws.com/round2/additive-tsvs/I9_UAP.gwas.imputed_v3.both_sexes.tsv.bgz	9654ccea7fbebc77c2c1b0c32b240609	categorical	finngen	361194	0	357755	3439	NA	NA	1.3
I9_VASCINT	Vascular diseases of the intestine	http://biobank.ctsu.ox.ac.uk/crystal/field.cgi?id=I9	both_sexes	I9_VASCINT.gwas.imputed_v3.both_sexes.tsv.bgz	wget https://broad-ukb-sumstats-us-east-1.s3.amazonaws.com/round2/additive-tsvs/I9_VASCINT.gwas.imputed_v3.both_sexes.tsv.bgz -O I9_VASCINT.gwas.imputed_v3.both_sexes.tsv.bgz	https://broad-ukb-sumstats-us-east-1.s3.amazonaws.com/round2/additive-tsvs/I9_VASCINT.gwas.imputed_v3.both_sexes.tsv.bgz	3abf1d17cb47a5ecd1071e82244b2700	categorical	finngen	361194	0	360922	272	NA	NA	1.3
6150_2	Vascular/heart problems diagnosed by doctor: Angina	http://biobank.ctsu.ox.ac.uk/crystal/field.cgi?id=6150	both_sexes	6150_2.gwas.imputed_v3.both_sexes.tsv.bgz	wget https://broad-ukb-sumstats-us-east-1.s3.amazonaws.com/round2/additive-tsvs/6150_2.gwas.imputed_v3.both_sexes.tsv.bgz -O 6150_2.gwas.imputed_v3.both_sexes.tsv.bgz	https://broad-ukb-sumstats-us-east-1.s3.amazonaws.com/round2/additive-tsvs/6150_2.gwas.imputed_v3.both_sexes.tsv.bgz	7b3e61cb476066534dbbdc8425584e65	binary	phesant	360420	774	349048	11372	6150_0 || CAT-MUL-BINARY-VAR 2 || NO_NAN Remove NA participants 180 || Removed 594 examples != 2 but with missing value (<0) || sample 349048/11372(360420) ||	ACE touchscreen question Has a doctor ever told you that you have had any of the following conditions? (You can select more than one answer) The following checks were performed: If code -7 was selected, then no additional choices were allowed. If code -3 was selected, then no additional choices were allowed. If the participant activated the Help button they were shown the message: If you do not know if you have had any of the listed conditions, enter None of the above. You can check this with an interviewer later in the visit.	1.1
6150_1	Vascular/heart problems diagnosed by doctor: Heart attack	http://biobank.ctsu.ox.ac.uk/crystal/field.cgi?id=6150	both_sexes	6150_1.gwas.imputed_v3.both_sexes.tsv.bgz	wget https://broad-ukb-sumstats-us-east-1.s3.amazonaws.com/round2/additive-tsvs/6150_1.gwas.imputed_v3.both_sexes.tsv.bgz -O 6150_1.gwas.imputed_v3.both_sexes.tsv.bgz	https://broad-ukb-sumstats-us-east-1.s3.amazonaws.com/round2/additive-tsvs/6150_1.gwas.imputed_v3.both_sexes.tsv.bgz	059f84427406ab24548c046b649341c8	binary	phesant	360420	774	352132	8288	6150_0 || CAT-MUL-BINARY-VAR 1 || NO_NAN Remove NA participants 180 || Removed 594 examples != 1 but with missing value (<0) || sample 352132/8288(360420) ||	ACE touchscreen question Has a doctor ever told you that you have had any of the following conditions? (You can select more than one answer) The following checks were performed: If code -7 was selected, then no additional choices were allowed. If code -3 was selected, then no additional choices were allowed. If the participant activated the Help button they were shown the message: If you do not know if you have had any of the listed conditions, enter None of the above. You can check this with an interviewer later in the visit.	1.1
6150_4	Vascular/heart problems diagnosed by doctor: High blood pressure	http://biobank.ctsu.ox.ac.uk/crystal/field.cgi?id=6150	both_sexes	6150_4.gwas.imputed_v3.both_sexes.tsv.bgz	wget https://broad-ukb-sumstats-us-east-1.s3.amazonaws.com/round2/additive-tsvs/6150_4.gwas.imputed_v3.both_sexes.tsv.bgz -O 6150_4.gwas.imputed_v3.both_sexes.tsv.bgz	https://broad-ukb-sumstats-us-east-1.s3.amazonaws.com/round2/additive-tsvs/6150_4.gwas.imputed_v3.both_sexes.tsv.bgz	57cd3fd1512ebd23ea9208afc4874fe9	binary	phesant	360420	774	263281	97139	6150_0 || CAT-MUL-BINARY-VAR 4 || NO_NAN Remove NA participants 180 || Removed 594 examples != 4 but with missing value (<0) || sample 263281/97139(360420) ||	ACE touchscreen question Has a doctor ever told you that you have had any of the following conditions? (You can select more than one answer) The following checks were performed: If code -7 was selected, then no additional choices were allowed. If code -3 was selected, then no additional choices were allowed. If the participant activated the Help button they were shown the message: If you do not know if you have had any of the listed conditions, enter None of the above. You can check this with an interviewer later in the visit.	1.1
6150_100	Vascular/heart problems diagnosed by doctor: None of the above	http://biobank.ctsu.ox.ac.uk/crystal/field.cgi?id=6150	both_sexes	6150_100.gwas.imputed_v3.both_sexes.tsv.bgz	wget https://broad-ukb-sumstats-us-east-1.s3.amazonaws.com/round2/additive-tsvs/6150_100.gwas.imputed_v3.both_sexes.tsv.bgz -O 6150_100.gwas.imputed_v3.both_sexes.tsv.bgz	https://broad-ukb-sumstats-us-east-1.s3.amazonaws.com/round2/additive-tsvs/6150_100.gwas.imputed_v3.both_sexes.tsv.bgz	9784da6f2916b9d954bba568bc51a275	binary	phesant	360420	774	106855	253565	6150_0 || CAT-MUL-BINARY-VAR 100 || NO_NAN Remove NA participants 180 || Removed 594 examples != 100 but with missing value (<0) || sample 106855/253565(360420) ||	ACE touchscreen question Has a doctor ever told you that you have had any of the following conditions? (You can select more than one answer) The following checks were performed: If code -7 was selected, then no additional choices were allowed. If code -3 was selected, then no additional choices were allowed. If the participant activated the Help button they were shown the message: If you do not know if you have had any of the listed conditions, enter None of the above. You can check this with an interviewer later in the visit.	1.1
6150_3	Vascular/heart problems diagnosed by doctor: Stroke	http://biobank.ctsu.ox.ac.uk/crystal/field.cgi?id=6150	both_sexes	6150_3.gwas.imputed_v3.both_sexes.tsv.bgz	wget https://broad-ukb-sumstats-us-east-1.s3.amazonaws.com/round2/additive-tsvs/6150_3.gwas.imputed_v3.both_sexes.tsv.bgz -O 6150_3.gwas.imputed_v3.both_sexes.tsv.bgz	https://broad-ukb-sumstats-us-east-1.s3.amazonaws.com/round2/additive-tsvs/6150_3.gwas.imputed_v3.both_sexes.tsv.bgz	8398645607b0da1d1b1744249d210af3	binary	phesant	360420	774	354833	5587	6150_0 || CAT-MUL-BINARY-VAR 3 || NO_NAN Remove NA participants 180 || Removed 594 examples != 3 but with missing value (<0) || sample 354833/5587(360420) || SKIP_val:-3 < 0 ||	ACE touchscreen question Has a doctor ever told you that you have had any of the following conditions? (You can select more than one answer) The following checks were performed: If code -7 was selected, then no additional choices were allowed. If code -3 was selected, then no additional choices were allowed. If the participant activated the Help button they were shown the message: If you do not know if you have had any of the listed conditions, enter None of the above. You can check this with an interviewer later in the visit.	1.1
I9_VTE	Venous thromboembolism	http://biobank.ctsu.ox.ac.uk/crystal/field.cgi?id=I9	both_sexes	I9_VTE.gwas.imputed_v3.both_sexes.tsv.bgz	wget https://broad-ukb-sumstats-us-east-1.s3.amazonaws.com/round2/additive-tsvs/I9_VTE.gwas.imputed_v3.both_sexes.tsv.bgz -O I9_VTE.gwas.imputed_v3.both_sexes.tsv.bgz	https://broad-ukb-sumstats-us-east-1.s3.amazonaws.com/round2/additive-tsvs/I9_VTE.gwas.imputed_v3.both_sexes.tsv.bgz	e94b7a0b825961fe26b95eba46a90f42	categorical	finngen	361194	0	356574	4620	NA	NA	1.3
AB1_VIRAL_HEPATITIS	Viral hepatitis	http://biobank.ctsu.ox.ac.uk/crystal/field.cgi?id=AB1	both_sexes	AB1_VIRAL_HEPATITIS.gwas.imputed_v3.both_sexes.tsv.bgz	wget https://broad-ukb-sumstats-us-east-1.s3.amazonaws.com/round2/additive-tsvs/AB1_VIRAL_HEPATITIS.gwas.imputed_v3.both_sexes.tsv.bgz -O AB1_VIRAL_HEPATITIS.gwas.imputed_v3.both_sexes.tsv.bgz	https://broad-ukb-sumstats-us-east-1.s3.amazonaws.com/round2/additive-tsvs/AB1_VIRAL_HEPATITIS.gwas.imputed_v3.both_sexes.tsv.bgz	ead4945b4cb25bd2aabc3e272674ea36	categorical	finngen	361194	0	360951	243	NA	NA	1.2
IBD_VIRAL_HEPATITIS	Viral hepatitis, IBD co-morbidity	http://biobank.ctsu.ox.ac.uk/crystal/field.cgi?id=IBD	both_sexes	IBD_VIRAL_HEPATITIS.gwas.imputed_v3.both_sexes.tsv.bgz	wget https://broad-ukb-sumstats-us-east-1.s3.amazonaws.com/round2/additive-tsvs/IBD_VIRAL_HEPATITIS.gwas.imputed_v3.both_sexes.tsv.bgz -O IBD_VIRAL_HEPATITIS.gwas.imputed_v3.both_sexes.tsv.bgz	https://broad-ukb-sumstats-us-east-1.s3.amazonaws.com/round2/additive-tsvs/IBD_VIRAL_HEPATITIS.gwas.imputed_v3.both_sexes.tsv.bgz	cb10a8dc2d10ab4933e38d2d36d3d128	categorical	finngen	361194	0	360970	224	NA	NA	1.3
AB1_VIRAL_SKIN_MUCOUS_MEMBRANE	Viral infections characterized by skin and mucous membrane lesions	http://biobank.ctsu.ox.ac.uk/crystal/field.cgi?id=AB1	both_sexes	AB1_VIRAL_SKIN_MUCOUS_MEMBRANE.gwas.imputed_v3.both_sexes.tsv.bgz	wget https://broad-ukb-sumstats-us-east-1.s3.amazonaws.com/round2/additive-tsvs/AB1_VIRAL_SKIN_MUCOUS_MEMBRANE.gwas.imputed_v3.both_sexes.tsv.bgz -O AB1_VIRAL_SKIN_MUCOUS_MEMBRANE.gwas.imputed_v3.both_sexes.tsv.bgz	https://broad-ukb-sumstats-us-east-1.s3.amazonaws.com/round2/additive-tsvs/AB1_VIRAL_SKIN_MUCOUS_MEMBRANE.gwas.imputed_v3.both_sexes.tsv.bgz	8067cc6948b040b634997742d784bf41	categorical	finngen	361194	0	360336	858	NA	NA	1.2
H7_VISUDISTURB	Visual disturbances	http://biobank.ctsu.ox.ac.uk/crystal/field.cgi?id=H7	both_sexes	H7_VISUDISTURB.gwas.imputed_v3.both_sexes.tsv.bgz	wget https://broad-ukb-sumstats-us-east-1.s3.amazonaws.com/round2/additive-tsvs/H7_VISUDISTURB.gwas.imputed_v3.both_sexes.tsv.bgz -O H7_VISUDISTURB.gwas.imputed_v3.both_sexes.tsv.bgz	https://broad-ukb-sumstats-us-east-1.s3.amazonaws.com/round2/additive-tsvs/H7_VISUDISTURB.gwas.imputed_v3.both_sexes.tsv.bgz	4a080611b01a1a817519aed537a268ca	categorical	finngen	361194	0	360583	611	NA	NA	1.3
H7_VITRHAEMORR	Vitreous haemorrhage	http://biobank.ctsu.ox.ac.uk/crystal/field.cgi?id=H7	both_sexes	H7_VITRHAEMORR.gwas.imputed_v3.both_sexes.tsv.bgz	wget https://broad-ukb-sumstats-us-east-1.s3.amazonaws.com/round2/additive-tsvs/H7_VITRHAEMORR.gwas.imputed_v3.both_sexes.tsv.bgz -O H7_VITRHAEMORR.gwas.imputed_v3.both_sexes.tsv.bgz	https://broad-ukb-sumstats-us-east-1.s3.amazonaws.com/round2/additive-tsvs/H7_VITRHAEMORR.gwas.imputed_v3.both_sexes.tsv.bgz	e664f6be97647ced3499b6c3438db604	categorical	finngen	361194	0	360938	256	NA	NA	1.3
VOCALCORDDYS	Vocal cord dysfunction	http://biobank.ctsu.ox.ac.uk/crystal/field.cgi?id=VOCALCORDDYS	both_sexes	VOCALCORDDYS.gwas.imputed_v3.both_sexes.tsv.bgz	wget https://broad-ukb-sumstats-us-east-1.s3.amazonaws.com/round2/additive-tsvs/VOCALCORDDYS.gwas.imputed_v3.both_sexes.tsv.bgz -O VOCALCORDDYS.gwas.imputed_v3.both_sexes.tsv.bgz	https://broad-ukb-sumstats-us-east-1.s3.amazonaws.com/round2/additive-tsvs/VOCALCORDDYS.gwas.imputed_v3.both_sexes.tsv.bgz	1e25057f9904abdc09f6d20460492ea5	categorical	finngen	361194	0	360733	461	NA	NA	1.3
K11_VOLVU	Volvulus	http://biobank.ctsu.ox.ac.uk/crystal/field.cgi?id=K11	both_sexes	K11_VOLVU.gwas.imputed_v3.both_sexes.tsv.bgz	wget https://broad-ukb-sumstats-us-east-1.s3.amazonaws.com/round2/additive-tsvs/K11_VOLVU.gwas.imputed_v3.both_sexes.tsv.bgz -O K11_VOLVU.gwas.imputed_v3.both_sexes.tsv.bgz	https://broad-ukb-sumstats-us-east-1.s3.amazonaws.com/round2/additive-tsvs/K11_VOLVU.gwas.imputed_v3.both_sexes.tsv.bgz	cd57d52bd5f6189838b98de3c972db98	categorical	finngen	361194	0	360974	220	NA	NA	1.3
48_irnt	Waist circumference	http://biobank.ctsu.ox.ac.uk/crystal/field.cgi?id=48	both_sexes	48_irnt.gwas.imputed_v3.both_sexes.tsv.bgz	wget https://broad-ukb-sumstats-us-east-1.s3.amazonaws.com/round2/additive-tsvs/48_irnt.gwas.imputed_v3.both_sexes.tsv.bgz -O 48_irnt.gwas.imputed_v3.both_sexes.tsv.bgz	https://broad-ukb-sumstats-us-east-1.s3.amazonaws.com/round2/additive-tsvs/48_irnt.gwas.imputed_v3.both_sexes.tsv.bgz	3de6d0481b2798781212c6138235ec36	continuous_irnt	phesant	360564	630	NA	NA	48_0|| CONTINUOUS MAIN || CONTINUOUS || IRNT ||	Waist circumference	2.7
20535	Waking too early	http://biobank.ctsu.ox.ac.uk/crystal/field.cgi?id=20535	both_sexes	20535.gwas.imputed_v3.both_sexes.tsv.bgz	wget https://broad-ukb-sumstats-us-east-1.s3.amazonaws.com/round2/additive-tsvs/20535.gwas.imputed_v3.both_sexes.tsv.bgz -O 20535.gwas.imputed_v3.both_sexes.tsv.bgz	https://broad-ukb-sumstats-us-east-1.s3.amazonaws.com/round2/additive-tsvs/20535.gwas.imputed_v3.both_sexes.tsv.bgz	0c22856524e13856ea93f251f2a8acfb	binary	phesant	45540	315654	11012	34528	20535_0|| CAT-SINGLE || Inc(>=10): 1(34528) || Inc(>=10): 0(11012) || CAT-SINGLE-BINARY || sample 11012/34528(45540) ||	Question asked: Was that: [re sleep change] Waking too early Question was asked when ~F20532~ was Yes.	2.1
21002_irnt	Weight	http://biobank.ctsu.ox.ac.uk/crystal/field.cgi?id=21002	both_sexes	21002_irnt.gwas.imputed_v3.both_sexes.tsv.bgz	wget https://broad-ukb-sumstats-us-east-1.s3.amazonaws.com/round2/additive-tsvs/21002_irnt.gwas.imputed_v3.both_sexes.tsv.bgz -O 21002_irnt.gwas.imputed_v3.both_sexes.tsv.bgz	https://broad-ukb-sumstats-us-east-1.s3.amazonaws.com/round2/additive-tsvs/21002_irnt.gwas.imputed_v3.both_sexes.tsv.bgz	97d5d2de59a27f03064618b124a99f37	continuous_irnt	phesant	360116	1078	NA	NA	21002_0|| CONTINUOUS MAIN || CONTINUOUS || IRNT ||	Weight was measured by a variety of means during the initial Assessment Centre visit. This field amalgamates these values into a single item.	2.3
20536_3	Weight change during worst episode of depression: Both gained and lost some weight during the episode	http://biobank.ctsu.ox.ac.uk/crystal/field.cgi?id=20536	both_sexes	20536_3.gwas.imputed_v3.both_sexes.tsv.bgz	wget https://broad-ukb-sumstats-us-east-1.s3.amazonaws.com/round2/additive-tsvs/20536_3.gwas.imputed_v3.both_sexes.tsv.bgz -O 20536_3.gwas.imputed_v3.both_sexes.tsv.bgz	https://broad-ukb-sumstats-us-east-1.s3.amazonaws.com/round2/additive-tsvs/20536_3.gwas.imputed_v3.both_sexes.tsv.bgz	39d1739242090a97e4f07872005e93f0	binary	phesant	56571	304623	53002	3569	20536_0 || CAT-SINGLE || CAT-SINGLE-BINARY-VAR: 3 || Inc(>=10): 3(3569) ||	Question asked: Did you gain or lose weight without trying, or did you stay about the same weight? Question was asked when ~F20446~ was Yes or ~F20441~ was Yes.	2.2
20536_1	Weight change during worst episode of depression: Gained weight	http://biobank.ctsu.ox.ac.uk/crystal/field.cgi?id=20536	both_sexes	20536_1.gwas.imputed_v3.both_sexes.tsv.bgz	wget https://broad-ukb-sumstats-us-east-1.s3.amazonaws.com/round2/additive-tsvs/20536_1.gwas.imputed_v3.both_sexes.tsv.bgz -O 20536_1.gwas.imputed_v3.both_sexes.tsv.bgz	https://broad-ukb-sumstats-us-east-1.s3.amazonaws.com/round2/additive-tsvs/20536_1.gwas.imputed_v3.both_sexes.tsv.bgz	4fd44885abbb3ee699d6e83e9f41ee76	binary	phesant	56571	304623	46863	9708	20536_0 || CAT-SINGLE || CAT-SINGLE-BINARY-VAR: 1 || Inc(>=10): 1(9708) ||	Question asked: Did you gain or lose weight without trying, or did you stay about the same weight? Question was asked when ~F20446~ was Yes or ~F20441~ was Yes.	2.2
20536_2	Weight change during worst episode of depression: Lost weight	http://biobank.ctsu.ox.ac.uk/crystal/field.cgi?id=20536	both_sexes	20536_2.gwas.imputed_v3.both_sexes.tsv.bgz	wget https://broad-ukb-sumstats-us-east-1.s3.amazonaws.com/round2/additive-tsvs/20536_2.gwas.imputed_v3.both_sexes.tsv.bgz -O 20536_2.gwas.imputed_v3.both_sexes.tsv.bgz	https://broad-ukb-sumstats-us-east-1.s3.amazonaws.com/round2/additive-tsvs/20536_2.gwas.imputed_v3.both_sexes.tsv.bgz	d96436a5bf498112d78865aa8efb612f	binary	phesant	56571	304623	36258	20313	20536_0 || CAT-SINGLE || CAT-SINGLE-BINARY-VAR: 2 || Inc(>=10): 2(20313) ||	Question asked: Did you gain or lose weight without trying, or did you stay about the same weight? Question was asked when ~F20446~ was Yes or ~F20441~ was Yes.	2.2
3160_irnt	Weight, manual entry	http://biobank.ctsu.ox.ac.uk/crystal/field.cgi?id=3160	both_sexes	3160_irnt.gwas.imputed_v3.both_sexes.tsv.bgz	wget https://broad-ukb-sumstats-us-east-1.s3.amazonaws.com/round2/additive-tsvs/3160_irnt.gwas.imputed_v3.both_sexes.tsv.bgz -O 3160_irnt.gwas.imputed_v3.both_sexes.tsv.bgz	https://broad-ukb-sumstats-us-east-1.s3.amazonaws.com/round2/additive-tsvs/3160_irnt.gwas.imputed_v3.both_sexes.tsv.bgz	393c76d6e63074e9539b6c3ea81d4fa4	continuous_irnt	phesant	5278	355916	NA	NA	3160_0|| CONTINUOUS MAIN || CONTINUOUS || IRNT ||	Weight (manual entry)	2.7
2316	Wheeze or whistling in the chest in last year	http://biobank.ctsu.ox.ac.uk/crystal/field.cgi?id=2316	both_sexes	2316.gwas.imputed_v3.both_sexes.tsv.bgz	wget https://broad-ukb-sumstats-us-east-1.s3.amazonaws.com/round2/additive-tsvs/2316.gwas.imputed_v3.both_sexes.tsv.bgz -O 2316.gwas.imputed_v3.both_sexes.tsv.bgz	https://broad-ukb-sumstats-us-east-1.s3.amazonaws.com/round2/additive-tsvs/2316.gwas.imputed_v3.both_sexes.tsv.bgz	1ba394f510898c53669f45579cca98b1	binary	phesant	354523	6671	280695	73828	2316_0|| CAT-SINGLE || Inc(>=10): 0(280695) || Inc(>=10): 1(73828) || CAT-SINGLE-BINARY || sample 280695/73828(354523) ||	ACE touchscreen question In the last year have you ever had wheeze or whistling in the chest?	2.2
23100_irnt	Whole body fat mass	http://biobank.ctsu.ox.ac.uk/crystal/field.cgi?id=23100	both_sexes	23100_irnt.gwas.imputed_v3.both_sexes.tsv.bgz	wget https://broad-ukb-sumstats-us-east-1.s3.amazonaws.com/round2/additive-tsvs/23100_irnt.gwas.imputed_v3.both_sexes.tsv.bgz -O 23100_irnt.gwas.imputed_v3.both_sexes.tsv.bgz	https://broad-ukb-sumstats-us-east-1.s3.amazonaws.com/round2/additive-tsvs/23100_irnt.gwas.imputed_v3.both_sexes.tsv.bgz	e33f42ebacef4b89bdec028f589ae212	continuous_irnt	phesant	354244	6950	NA	NA	23100_0|| CONTINUOUS MAIN || CONTINUOUS || IRNT ||	Body composition estimation by impedance measurement. Fat mass Total fat mass in Kg, in 0.1Kg increments.	2.7
23101_irnt	Whole body fat-free mass	http://biobank.ctsu.ox.ac.uk/crystal/field.cgi?id=23101	both_sexes	23101_irnt.gwas.imputed_v3.both_sexes.tsv.bgz	wget https://broad-ukb-sumstats-us-east-1.s3.amazonaws.com/round2/additive-tsvs/23101_irnt.gwas.imputed_v3.both_sexes.tsv.bgz -O 23101_irnt.gwas.imputed_v3.both_sexes.tsv.bgz	https://broad-ukb-sumstats-us-east-1.s3.amazonaws.com/round2/additive-tsvs/23101_irnt.gwas.imputed_v3.both_sexes.tsv.bgz	a93b2960b4007670cdf42bb1581b49fa	continuous_irnt	phesant	354808	6386	NA	NA	23101_0|| CONTINUOUS MAIN || CONTINUOUS || IRNT ||	Body composition estimation by impedance measurement. Fat free mass Fat free mass in Kg. Increment in 0.1 Kg	2.7
23102_irnt	Whole body water mass	http://biobank.ctsu.ox.ac.uk/crystal/field.cgi?id=23102	both_sexes	23102_irnt.gwas.imputed_v3.both_sexes.tsv.bgz	wget https://broad-ukb-sumstats-us-east-1.s3.amazonaws.com/round2/additive-tsvs/23102_irnt.gwas.imputed_v3.both_sexes.tsv.bgz -O 23102_irnt.gwas.imputed_v3.both_sexes.tsv.bgz	https://broad-ukb-sumstats-us-east-1.s3.amazonaws.com/round2/additive-tsvs/23102_irnt.gwas.imputed_v3.both_sexes.tsv.bgz	701900a99ad1344a1fd1dc7145a12437	continuous_irnt	phesant	354834	6360	NA	NA	23102_0|| CONTINUOUS MAIN || CONTINUOUS || IRNT ||	Body composition estimation by impedance measurement. Body water mass Units in Kg. Increments in 0.1 Kg.	2.7
20538	Worried most days during period of worst anxiety	http://biobank.ctsu.ox.ac.uk/crystal/field.cgi?id=20538	both_sexes	20538.gwas.imputed_v3.both_sexes.tsv.bgz	wget https://broad-ukb-sumstats-us-east-1.s3.amazonaws.com/round2/additive-tsvs/20538.gwas.imputed_v3.both_sexes.tsv.bgz -O 20538.gwas.imputed_v3.both_sexes.tsv.bgz	https://broad-ukb-sumstats-us-east-1.s3.amazonaws.com/round2/additive-tsvs/20538.gwas.imputed_v3.both_sexes.tsv.bgz	b5cd944bb14d7cb063e402f8cf382a6a	binary	phesant	35226	325968	4093	31133	20538_0|| CAT-SINGLE || Inc(>=10): 1(31133) || Inc(>=10): 0(4093) || CAT-SINGLE-BINARY || sample 4093/31133(35226) ||	Question asked: Please think of the period in your life when you have felt worried, tense, anxious, or more worried than most people would in your situation. This could be in the past, or it could be continuing now. Did you worry most days? Question was asked when ~F20425~ was Yes or ~F20420~ was at least 6 months.	2.2
1980	Worrier / anxious feelings	http://biobank.ctsu.ox.ac.uk/crystal/field.cgi?id=1980	both_sexes	1980.gwas.imputed_v3.both_sexes.tsv.bgz	wget https://broad-ukb-sumstats-us-east-1.s3.amazonaws.com/round2/additive-tsvs/1980.gwas.imputed_v3.both_sexes.tsv.bgz -O 1980.gwas.imputed_v3.both_sexes.tsv.bgz	https://broad-ukb-sumstats-us-east-1.s3.amazonaws.com/round2/additive-tsvs/1980.gwas.imputed_v3.both_sexes.tsv.bgz	34bf6f7d0cc3b93841247240be06d263	binary	phesant	351833	9361	152370	199463	1980_0|| CAT-SINGLE || Inc(>=10): 0(152370) || Inc(>=10): 1(199463) || CAT-SINGLE-BINARY || sample 152370/199463(351833) ||	ACE touchscreen question Are you a worrier? If the participant activated the Help button they were shown the message: Work through these questions quickly and do not think about the exact meaning of the question	2.1
2000	Worry too long after embarrassment	http://biobank.ctsu.ox.ac.uk/crystal/field.cgi?id=2000	both_sexes	2000.gwas.imputed_v3.both_sexes.tsv.bgz	wget https://broad-ukb-sumstats-us-east-1.s3.amazonaws.com/round2/additive-tsvs/2000.gwas.imputed_v3.both_sexes.tsv.bgz -O 2000.gwas.imputed_v3.both_sexes.tsv.bgz	https://broad-ukb-sumstats-us-east-1.s3.amazonaws.com/round2/additive-tsvs/2000.gwas.imputed_v3.both_sexes.tsv.bgz	938a6adca72ec0bdb8b01751c26bc821	binary	phesant	346527	14667	181217	165310	2000_0|| CAT-SINGLE || Inc(>=10): 0(181217) || Inc(>=10): 1(165310) || CAT-SINGLE-BINARY || sample 181217/165310(346527) ||	ACE touchscreen question Do you worry too long after an embarrassing experience? If the participant activated the Help button they were shown the message: Work through these questions quickly and do not think about the exact meaning of the question	2.1

### Sheet: table4_all_significant_results
IV	Phenotype.Code	description	min_b	max_b	method	nsnp	b	se	pval	alpha	File	notes	variable_type	n_non_missing	n_controls	n_cases	source	n_missing	test_count
VZV-full	20433_irnt	Age at first episode of depression	0.0565555	0.0992005	Inverse variance weighted	49	0.0565555	0.0200061	0.00469994	NA	20433_irnt.gwas.imputed_v3.both_sexes.tsv.bgz	Question asked: About how old were you the FIRST time you had a period of two weeks like this? (Whether or not you received any help for it.) Question was asked when ~F20446~ was Yes or ~F20441~ was Yes.	continuous_irnt	61033	NA	NA	phesant	300161	4
VZV-full	20433_irnt	Age at first episode of depression	0.0565555	0.0992005	MR-Egger	49	0.0992005	0.0465867	0.0384909	NA	20433_irnt.gwas.imputed_v3.both_sexes.tsv.bgz	Question asked: About how old were you the FIRST time you had a period of two weeks like this? (Whether or not you received any help for it.) Question was asked when ~F20446~ was Yes or ~F20441~ was Yes.	continuous_irnt	61033	NA	NA	phesant	300161	4
VZV-full	20433_irnt	Age at first episode of depression	0.0565555	0.0992005	MR-RAPS	49	0.0595976	0.0212427	0.00502304	NA	20433_irnt.gwas.imputed_v3.both_sexes.tsv.bgz	Question asked: About how old were you the FIRST time you had a period of two weeks like this? (Whether or not you received any help for it.) Question was asked when ~F20446~ was Yes or ~F20441~ was Yes.	continuous_irnt	61033	NA	NA	phesant	300161	4
VZV-full	20433_irnt	Age at first episode of depression	0.0565555	0.0992005	MR-PRESSO	NA	0.0565555	0.019934	0.00664908	NA	20433_irnt.gwas.imputed_v3.both_sexes.tsv.bgz	Question asked: About how old were you the FIRST time you had a period of two weeks like this? (Whether or not you received any help for it.) Question was asked when ~F20446~ was Yes or ~F20441~ was Yes.	continuous_irnt	61033	NA	NA	phesant	300161	4
VZV-full	L12_PSORI_ARTHRO	Arthropathic psoriasis	-0.000774103	-0.000718824	Weighted median	49	-0.000768925	0.000331455	0.020349	NA	L12_PSORI_ARTHRO.gwas.imputed_v3.both_sexes.tsv.bgz	NA	categorical	361194	360954	240	finngen	0	4
VZV-full	L12_PSORI_ARTHRO	Arthropathic psoriasis	-0.000774103	-0.000718824	Inverse variance weighted	49	-0.000718824	0.000256788	0.0051216	NA	L12_PSORI_ARTHRO.gwas.imputed_v3.both_sexes.tsv.bgz	NA	categorical	361194	360954	240	finngen	0	4
VZV-full	L12_PSORI_ARTHRO	Arthropathic psoriasis	-0.000774103	-0.000718824	MR-RAPS	49	-0.000774103	0.000230082	0.000766934	NA	L12_PSORI_ARTHRO.gwas.imputed_v3.both_sexes.tsv.bgz	NA	categorical	361194	360954	240	finngen	0	4
VZV-full	L12_PSORI_ARTHRO	Arthropathic psoriasis	-0.000774103	-0.000718824	MR-PRESSO	NA	-0.000718824	0.000256788	0.00735487	NA	L12_PSORI_ARTHRO.gwas.imputed_v3.both_sexes.tsv.bgz	NA	categorical	361194	360954	240	finngen	0	4
VZV-full	3571	Back pain for 3+ months	-0.0216163	-0.020191	Inverse variance weighted	49	-0.020191	0.00890875	0.0234254	NA	3571.gwas.imputed_v3.both_sexes.tsv.bgz	ACE touchscreen question Have you had back pains for more than 3 months? ~F3571~ was collected from participants who indicated that in the last month they experienced back pain that interfered with their usual activities, as defined by their answers to ~F6159~	binary	90555	28500	62055	phesant	270639	3
VZV-full	3571	Back pain for 3+ months	-0.0216163	-0.020191	MR-RAPS	49	-0.0216163	0.00825219	0.0088068	NA	3571.gwas.imputed_v3.both_sexes.tsv.bgz	ACE touchscreen question Have you had back pains for more than 3 months? ~F3571~ was collected from participants who indicated that in the last month they experienced back pain that interfered with their usual activities, as defined by their answers to ~F6159~	binary	90555	28500	62055	phesant	270639	3
VZV-full	3571	Back pain for 3+ months	-0.0216163	-0.020191	MR-PRESSO	NA	-0.020191	0.00890875	0.027971	NA	3571.gwas.imputed_v3.both_sexes.tsv.bgz	ACE touchscreen question Have you had back pains for more than 3 months? ~F3571~ was collected from participants who indicated that in the last month they experienced back pain that interfered with their usual activities, as defined by their answers to ~F6159~	binary	90555	28500	62055	phesant	270639	3
VZV-full	20001_1073	Cancer code, self-reported: rodent ulcer	0.000899161	0.000952688	Inverse variance weighted	49	0.000899161	0.000339074	0.00800612	NA	20001_1073.gwas.imputed_v3.both_sexes.tsv.bgz	NA	binary	361141	360622	519	phesant	53	3
VZV-full	20001_1073	Cancer code, self-reported: rodent ulcer	0.000899161	0.000952688	MR-RAPS	49	0.000952688	0.000339766	0.00504799	NA	20001_1073.gwas.imputed_v3.both_sexes.tsv.bgz	NA	binary	361141	360622	519	phesant	53	3
VZV-full	20001_1073	Cancer code, self-reported: rodent ulcer	0.000899161	0.000952688	MR-PRESSO	NA	0.000899161	0.000339074	0.010817	NA	20001_1073.gwas.imputed_v3.both_sexes.tsv.bgz	NA	binary	361141	360622	519	phesant	53	3
VZV-full	H7_CHALAZION	Chalazion	-0.0044103	-0.00132409	Weighted median	49	-0.0018664	0.00080904	0.0210589	NA	H7_CHALAZION.gwas.imputed_v3.both_sexes.tsv.bgz	NA	categorical	361194	359776	1418	finngen	0	5
VZV-full	H7_CHALAZION	Chalazion	-0.0044103	-0.00132409	Inverse variance weighted	49	-0.00195658	0.000625586	0.00176247	NA	H7_CHALAZION.gwas.imputed_v3.both_sexes.tsv.bgz	NA	categorical	361194	359776	1418	finngen	0	5
VZV-full	H7_CHALAZION	Chalazion	-0.0044103	-0.00132409	MR-Egger	49	-0.0044103	0.00141779	0.0031695	NA	H7_CHALAZION.gwas.imputed_v3.both_sexes.tsv.bgz	NA	categorical	361194	359776	1418	finngen	0	5
VZV-full	H7_CHALAZION	Chalazion	-0.0044103	-0.00132409	MR-RAPS	49	-0.00210299	0.000558845	0.000167817	NA	H7_CHALAZION.gwas.imputed_v3.both_sexes.tsv.bgz	NA	categorical	361194	359776	1418	finngen	0	5
VZV-full	H7_CHALAZION	Chalazion	-0.0044103	-0.00132409	MR-PRESSO	NA	-0.00132409	0.000598074	0.0317221	NA	H7_CHALAZION.gwas.imputed_v3.both_sexes.tsv.bgz	NA	categorical	361194	359776	1418	finngen	0	5
VZV-full	K11_COELIAC	Coeliac disease	0.00569089	0.0255404	Inverse variance weighted	49	0.00569089	0.00218284	0.00913119	NA	K11_COELIAC.gwas.imputed_v3.both_sexes.tsv.bgz	NA	categorical	361194	360352	842	finngen	0	3
VZV-full	K11_COELIAC	Coeliac disease	0.00569089	0.0255404	MR-Egger	49	0.0149363	0.00491443	0.00386676	NA	K11_COELIAC.gwas.imputed_v3.both_sexes.tsv.bgz	NA	categorical	361194	360352	842	finngen	0	3
VZV-full	K11_COELIAC	Coeliac disease	0.00569089	0.0255404	MR-RAPS	49	0.0255404	0.00132253	0	NA	K11_COELIAC.gwas.imputed_v3.both_sexes.tsv.bgz	NA	categorical	361194	360352	842	finngen	0	3
VZV-full	H8_CONSENHEARINGLOSS	Conductive and sensorineural hearing loss	0.000745718	0.000799278	Inverse variance weighted	49	0.000745718	0.000277898	0.00728723	NA	H8_CONSENHEARINGLOSS.gwas.imputed_v3.both_sexes.tsv.bgz	NA	categorical	361194	360895	299	finngen	0	3
VZV-full	H8_CONSENHEARINGLOSS	Conductive and sensorineural hearing loss	0.000745718	0.000799278	MR-RAPS	49	0.000799278	0.000256807	0.0018559	NA	H8_CONSENHEARINGLOSS.gwas.imputed_v3.both_sexes.tsv.bgz	NA	categorical	361194	360895	299	finngen	0	3
VZV-full	H8_CONSENHEARINGLOSS	Conductive and sensorineural hearing loss	0.000745718	0.000799278	MR-PRESSO	NA	0.000745718	0.000277898	0.0099684	NA	H8_CONSENHEARINGLOSS.gwas.imputed_v3.both_sexes.tsv.bgz	NA	categorical	361194	360895	299	finngen	0	3
VZV-full	C44	Diagnoses - main ICD10: C44 Other malignant neoplasms of skin	0.00305679	0.00322961	Inverse variance weighted	49	0.00305679	0.00138174	0.0269477	NA	C44.gwas.imputed_v3.both_sexes.tsv.bgz	NA	categorical	361194	352108	9086	icd10	0	3
VZV-full	C44	Diagnoses - main ICD10: C44 Other malignant neoplasms of skin	0.00305679	0.00322961	MR-RAPS	49	0.00322961	0.00143283	0.0241959	NA	C44.gwas.imputed_v3.both_sexes.tsv.bgz	NA	categorical	361194	352108	9086	icd10	0	3
VZV-full	C44	Diagnoses - main ICD10: C44 Other malignant neoplasms of skin	0.00305679	0.00322961	MR-PRESSO	NA	0.00305679	0.00138174	0.0317395	NA	C44.gwas.imputed_v3.both_sexes.tsv.bgz	NA	categorical	361194	352108	9086	icd10	0	3
VZV-full	H00	Diagnoses - main ICD10: H00 Hordeolum and chalazion	-0.0049059	-0.001617	Weighted median	49	-0.00211769	0.000845644	0.0122718	NA	H00.gwas.imputed_v3.both_sexes.tsv.bgz	NA	categorical	361194	359727	1467	icd10	0	5
VZV-full	H00	Diagnoses - main ICD10: H00 Hordeolum and chalazion	-0.0049059	-0.001617	Inverse variance weighted	49	-0.00192384	0.000676494	0.00445743	NA	H00.gwas.imputed_v3.both_sexes.tsv.bgz	NA	categorical	361194	359727	1467	icd10	0	5
VZV-full	H00	Diagnoses - main ICD10: H00 Hordeolum and chalazion	-0.0049059	-0.001617	MR-Egger	49	-0.0049059	0.00151732	0.00224066	NA	H00.gwas.imputed_v3.both_sexes.tsv.bgz	NA	categorical	361194	359727	1467	icd10	0	5
VZV-full	H00	Diagnoses - main ICD10: H00 Hordeolum and chalazion	-0.0049059	-0.001617	MR-RAPS	49	-0.00208457	0.000572736	0.000272996	NA	H00.gwas.imputed_v3.both_sexes.tsv.bgz	NA	categorical	361194	359727	1467	icd10	0	5
VZV-full	H00	Diagnoses - main ICD10: H00 Hordeolum and chalazion	-0.0049059	-0.001617	MR-PRESSO	NA	-0.001617	0.000601603	0.00997907	NA	H00.gwas.imputed_v3.both_sexes.tsv.bgz	NA	categorical	361194	359727	1467	icd10	0	5
VZV-full	H25	Diagnoses - main ICD10: H25 Senile cataract	0.00243489	0.00775646	Inverse variance weighted	49	0.00243489	0.00117474	0.038199	NA	H25.gwas.imputed_v3.both_sexes.tsv.bgz	NA	categorical	361194	354862	6332	icd10	0	4
VZV-full	H25	Diagnoses - main ICD10: H25 Senile cataract	0.00243489	0.00775646	MR-Egger	49	0.00775646	0.00266538	0.00550624	NA	H25.gwas.imputed_v3.both_sexes.tsv.bgz	NA	categorical	361194	354862	6332	icd10	0	4
VZV-full	H25	Diagnoses - main ICD10: H25 Senile cataract	0.00243489	0.00775646	MR-RAPS	49	0.00257203	0.00121039	0.0335893	NA	H25.gwas.imputed_v3.both_sexes.tsv.bgz	NA	categorical	361194	354862	6332	icd10	0	4
VZV-full	H25	Diagnoses - main ICD10: H25 Senile cataract	0.00243489	0.00775646	MR-PRESSO	NA	0.00243489	0.00117474	0.0435918	NA	H25.gwas.imputed_v3.both_sexes.tsv.bgz	NA	categorical	361194	354862	6332	icd10	0	4
VZV-full	H71	Diagnoses - main ICD10: H71 Cholesteatoma of middle ear	0.000604686	0.000639318	Inverse variance weighted	49	0.000604686	0.000267095	0.023578	NA	H71.gwas.imputed_v3.both_sexes.tsv.bgz	NA	categorical	361194	360864	330	icd10	0	3
VZV-full	H71	Diagnoses - main ICD10: H71 Cholesteatoma of middle ear	0.000604686	0.000639318	MR-RAPS	49	0.000639318	0.000274773	0.0199808	NA	H71.gwas.imputed_v3.both_sexes.tsv.bgz	NA	categorical	361194	360864	330	icd10	0	3
VZV-full	H71	Diagnoses - main ICD10: H71 Cholesteatoma of middle ear	0.000604686	0.000639318	MR-PRESSO	NA	0.000604686	0.000267095	0.028135	NA	H71.gwas.imputed_v3.both_sexes.tsv.bgz	NA	categorical	361194	360864	330	icd10	0	3
VZV-full	H90	Diagnoses - main ICD10: H90 Conductive and sensorineural hearing loss	0.000745718	0.000799278	Inverse variance weighted	49	0.000745718	0.000277898	0.00728723	NA	H90.gwas.imputed_v3.both_sexes.tsv.bgz	NA	categorical	361194	360912	282	icd10	0	3
VZV-full	H90	Diagnoses - main ICD10: H90 Conductive and sensorineural hearing loss	0.000745718	0.000799278	MR-RAPS	49	0.000799278	0.000256807	0.0018559	NA	H90.gwas.imputed_v3.both_sexes.tsv.bgz	NA	categorical	361194	360912	282	icd10	0	3
VZV-full	H90	Diagnoses - main ICD10: H90 Conductive and sensorineural hearing loss	0.000745718	0.000799278	MR-PRESSO	NA	0.000745718	0.000277898	0.0099684	NA	H90.gwas.imputed_v3.both_sexes.tsv.bgz	NA	categorical	361194	360912	282	icd10	0	3
VZV-full	I08	Diagnoses - main ICD10: I08 Multiple valve diseases	0.000612847	0.000642948	Inverse variance weighted	49	0.000612847	0.000243397	0.0118058	NA	I08.gwas.imputed_v3.both_sexes.tsv.bgz	NA	categorical	361194	360944	250	icd10	0	3
VZV-full	I08	Diagnoses - main ICD10: I08 Multiple valve diseases	0.000612847	0.000642948	MR-RAPS	49	0.000642948	0.000258621	0.0129167	NA	I08.gwas.imputed_v3.both_sexes.tsv.bgz	NA	categorical	361194	360944	250	icd10	0	3
VZV-full	I08	Diagnoses - main ICD10: I08 Multiple valve diseases	0.000612847	0.000642948	MR-PRESSO	NA	0.000612847	0.000233934	0.011745	NA	I08.gwas.imputed_v3.both_sexes.tsv.bgz	NA	categorical	361194	360944	250	icd10	0	3
VZV-full	K70	Diagnoses - main ICD10: K70 Alcoholic liver disease	0.000746629	0.000777334	Inverse variance weighted	49	0.000746629	0.000276937	0.0070172	NA	K70.gwas.imputed_v3.both_sexes.tsv.bgz	NA	categorical	361194	360850	344	icd10	0	3
VZV-full	K70	Diagnoses - main ICD10: K70 Alcoholic liver disease	0.000746629	0.000777334	MR-RAPS	49	0.000777334	0.000295683	0.0085651	NA	K70.gwas.imputed_v3.both_sexes.tsv.bgz	NA	categorical	361194	360850	344	icd10	0	3
VZV-full	K70	Diagnoses - main ICD10: K70 Alcoholic liver disease	0.000746629	0.000777334	MR-PRESSO	NA	0.000746629	0.000242983	0.00349046	NA	K70.gwas.imputed_v3.both_sexes.tsv.bgz	NA	categorical	361194	360850	344	icd10	0	3
VZV-full	K76	Diagnoses - main ICD10: K76 Other diseases of liver	0.000746471	0.00117998	Weighted median	49	0.00117998	0.000523356	0.0241557	NA	K76.gwas.imputed_v3.both_sexes.tsv.bgz	NA	categorical	361194	360618	576	icd10	0	4
VZV-full	K76	Diagnoses - main ICD10: K76 Other diseases of liver	0.000746471	0.00117998	Inverse variance weighted	49	0.000746471	0.000350703	0.0332955	NA	K76.gwas.imputed_v3.both_sexes.tsv.bgz	NA	categorical	361194	360618	576	icd10	0	4
VZV-full	K76	Diagnoses - main ICD10: K76 Other diseases of liver	0.000746471	0.00117998	MR-RAPS	49	0.000783043	0.000372382	0.0354835	NA	K76.gwas.imputed_v3.both_sexes.tsv.bgz	NA	categorical	361194	360618	576	icd10	0	4
VZV-full	K76	Diagnoses - main ICD10: K76 Other diseases of liver	0.000746471	0.00117998	MR-PRESSO	NA	0.000746471	0.00033812	0.0320765	NA	K76.gwas.imputed_v3.both_sexes.tsv.bgz	NA	categorical	361194	360618	576	icd10	0	4
VZV-full	K90	Diagnoses - main ICD10: K90 Intestinal malabsorption	0.00178862	0.0251177	Inverse variance weighted	49	0.00575751	0.00223945	0.0101419	NA	K90.gwas.imputed_v3.both_sexes.tsv.bgz	NA	categorical	361194	360272	922	icd10	0	4
VZV-full	K90	Diagnoses - main ICD10: K90 Intestinal malabsorption	0.00178862	0.0251177	MR-Egger	49	0.0151067	0.00504852	0.00440108	NA	K90.gwas.imputed_v3.both_sexes.tsv.bgz	NA	categorical	361194	360272	922	icd10	0	4
VZV-full	K90	Diagnoses - main ICD10: K90 Intestinal malabsorption	0.00178862	0.0251177	MR-RAPS	49	0.0251177	0.00127377	0	NA	K90.gwas.imputed_v3.both_sexes.tsv.bgz	NA	categorical	361194	360272	922	icd10	0	4
VZV-full	K90	Diagnoses - main ICD10: K90 Intestinal malabsorption	0.00178862	0.0251177	MR-PRESSO	NA	0.00178862	0.000629493	0.00678178	NA	K90.gwas.imputed_v3.both_sexes.tsv.bgz	NA	categorical	361194	360272	922	icd10	0	4
VZV-full	L03	Diagnoses - main ICD10: L03 Cellulitis	0.00221651	0.00232595	Inverse variance weighted	49	0.00221651	0.000942041	0.0186286	NA	L03.gwas.imputed_v3.both_sexes.tsv.bgz	NA	categorical	361194	356947	4247	icd10	0	3
VZV-full	L03	Diagnoses - main ICD10: L03 Cellulitis	0.00221651	0.00232595	MR-RAPS	49	0.00232595	0.00100098	0.0201429	NA	L03.gwas.imputed_v3.both_sexes.tsv.bgz	NA	categorical	361194	356947	4247	icd10	0	3
VZV-full	L03	Diagnoses - main ICD10: L03 Cellulitis	0.00221651	0.00232595	MR-PRESSO	NA	0.00221651	0.000903172	0.0178009	NA	L03.gwas.imputed_v3.both_sexes.tsv.bgz	NA	categorical	361194	356947	4247	icd10	0	3
VZV-full	L30	Diagnoses - main ICD10: L30 Other dermatitis	0.000604621	0.000630257	Inverse variance weighted	49	0.000604621	0.000262683	0.0213511	NA	L30.gwas.imputed_v3.both_sexes.tsv.bgz	NA	categorical	361194	360860	334	icd10	0	3
VZV-full	L30	Diagnoses - main ICD10: L30 Other dermatitis	0.000604621	0.000630257	MR-RAPS	49	0.000630257	0.000279824	0.0243014	NA	L30.gwas.imputed_v3.both_sexes.tsv.bgz	NA	categorical	361194	360860	334	icd10	0	3
VZV-full	L30	Diagnoses - main ICD10: L30 Other dermatitis	0.000604621	0.000630257	MR-PRESSO	NA	0.000604621	0.000234937	0.0132104	NA	L30.gwas.imputed_v3.both_sexes.tsv.bgz	NA	categorical	361194	360860	334	icd10	0	3
VZV-full	L81	Diagnoses - main ICD10: L81 Other disorders of pigmentation	0.000658261	0.000686384	Inverse variance weighted	49	0.000658261	0.000323017	0.0415644	NA	L81.gwas.imputed_v3.both_sexes.tsv.bgz	NA	categorical	361194	360683	511	icd10	0	3
VZV-full	L81	Diagnoses - main ICD10: L81 Other disorders of pigmentation	0.000658261	0.000686384	MR-RAPS	49	0.000686384	0.000343956	0.0459821	NA	L81.gwas.imputed_v3.both_sexes.tsv.bgz	NA	categorical	361194	360683	511	icd10	0	3
VZV-full	L81	Diagnoses - main ICD10: L81 Other disorders of pigmentation	0.000658261	0.000686384	MR-PRESSO	NA	0.000658261	0.000290891	0.0282026	NA	L81.gwas.imputed_v3.both_sexes.tsv.bgz	NA	categorical	361194	360683	511	icd10	0	3
VZV-full	L91	Diagnoses - main ICD10: L91 Hypertrophic disorders of skin	0.000750661	0.00184533	Inverse variance weighted	49	0.000750661	0.000353524	0.0337231	NA	L91.gwas.imputed_v3.both_sexes.tsv.bgz	NA	categorical	361194	360579	615	icd10	0	4
VZV-full	L91	Diagnoses - main ICD10: L91 Hypertrophic disorders of skin	0.000750661	0.00184533	MR-Egger	49	0.00184533	0.000823206	0.0297447	NA	L91.gwas.imputed_v3.both_sexes.tsv.bgz	NA	categorical	361194	360579	615	icd10	0	4
VZV-full	L91	Diagnoses - main ICD10: L91 Hypertrophic disorders of skin	0.000750661	0.00184533	MR-RAPS	49	0.000788858	0.000375014	0.0354183	NA	L91.gwas.imputed_v3.both_sexes.tsv.bgz	NA	categorical	361194	360579	615	icd10	0	4
VZV-full	L91	Diagnoses - main ICD10: L91 Hypertrophic disorders of skin	0.000750661	0.00184533	MR-PRESSO	NA	0.000750661	0.000342765	0.0334147	NA	L91.gwas.imputed_v3.both_sexes.tsv.bgz	NA	categorical	361194	360579	615	icd10	0	4
VZV-full	M15	Diagnoses - main ICD10: M15 Polyarthrosis	0.0012118	0.00127967	Inverse variance weighted	49	0.0012118	0.000535905	0.0237452	NA	M15.gwas.imputed_v3.both_sexes.tsv.bgz	NA	categorical	361194	359930	1264	icd10	0	3
VZV-full	M15	Diagnoses - main ICD10: M15 Polyarthrosis	0.0012118	0.00127967	MR-RAPS	49	0.00127967	0.00055552	0.0212479	NA	M15.gwas.imputed_v3.both_sexes.tsv.bgz	NA	categorical	361194	359930	1264	icd10	0	3
VZV-full	M15	Diagnoses - main ICD10: M15 Polyarthrosis	0.0012118	0.00127967	MR-PRESSO	NA	0.0012118	0.000535905	0.0283146	NA	M15.gwas.imputed_v3.both_sexes.tsv.bgz	NA	categorical	361194	359930	1264	icd10	0	3
VZV-full	M70	Diagnoses - main ICD10: M70 Soft tissue disorders related to use, overuse and pressure	-0.001207	-0.00113544	Inverse variance weighted	49	-0.00113544	0.00050963	0.0258824	NA	M70.gwas.imputed_v3.both_sexes.tsv.bgz	NA	categorical	361194	360115	1079	icd10	0	3
VZV-full	M70	Diagnoses - main ICD10: M70 Soft tissue disorders related to use, overuse and pressure	-0.001207	-0.00113544	MR-RAPS	49	-0.001207	0.000499922	0.0157623	NA	M70.gwas.imputed_v3.both_sexes.tsv.bgz	NA	categorical	361194	360115	1079	icd10	0	3
VZV-full	M70	Diagnoses - main ICD10: M70 Soft tissue disorders related to use, overuse and pressure	-0.001207	-0.00113544	MR-PRESSO	NA	-0.00113544	0.00050963	0.0306034	NA	M70.gwas.imputed_v3.both_sexes.tsv.bgz	NA	categorical	361194	360115	1079	icd10	0	3
VZV-full	N40	Diagnoses - main ICD10: N40 Hyperplasia of prostate	-0.0129162	-0.00672674	Weighted median	49	-0.00672674	0.00328249	0.0404348	NA	N40.gwas.imputed_v3.male.tsv.bgz	NA	categorical	167020	161911	5109	icd10	0	4
VZV-full	N40	Diagnoses - main ICD10: N40 Hyperplasia of prostate	-0.0129162	-0.00672674	Inverse variance weighted	49	-0.00698344	0.00247983	0.00486111	NA	N40.gwas.imputed_v3.male.tsv.bgz	NA	categorical	167020	161911	5109	icd10	0	4
VZV-full	N40	Diagnoses - main ICD10: N40 Hyperplasia of prostate	-0.0129162	-0.00672674	MR-Egger	49	-0.0129162	0.00575617	0.029589	NA	N40.gwas.imputed_v3.male.tsv.bgz	NA	categorical	167020	161911	5109	icd10	0	4
VZV-full	N40	Diagnoses - main ICD10: N40 Hyperplasia of prostate	-0.0129162	-0.00672674	MR-RAPS	49	-0.0074944	0.00225856	0.000905949	NA	N40.gwas.imputed_v3.male.tsv.bgz	NA	categorical	167020	161911	5109	icd10	0	4
VZV-full	N47	Diagnoses - main ICD10: N47 Redundant prepuce, phimosis and paraphimosis	-0.0042221	-0.00262482	Weighted median	49	-0.0042221	0.00183556	0.0214383	NA	N47.gwas.imputed_v3.male.tsv.bgz	NA	categorical	167020	165477	1543	icd10	0	4
VZV-full	N47	Diagnoses - main ICD10: N47 Redundant prepuce, phimosis and paraphimosis	-0.0042221	-0.00262482	Inverse variance weighted	49	-0.00262482	0.00119986	0.0286988	NA	N47.gwas.imputed_v3.male.tsv.bgz	NA	categorical	167020	165477	1543	icd10	0	4
VZV-full	N47	Diagnoses - main ICD10: N47 Redundant prepuce, phimosis and paraphimosis	-0.0042221	-0.00262482	MR-RAPS	49	-0.00276811	0.00127074	0.02938	NA	N47.gwas.imputed_v3.male.tsv.bgz	NA	categorical	167020	165477	1543	icd10	0	4
VZV-full	N47	Diagnoses - main ICD10: N47 Redundant prepuce, phimosis and paraphimosis	-0.0042221	-0.00262482	MR-PRESSO	NA	-0.00262482	0.00119674	0.0331625	NA	N47.gwas.imputed_v3.male.tsv.bgz	NA	categorical	167020	165477	1543	icd10	0	4
VZV-full	N60	Diagnoses - main ICD10: N60 Benign mammary dysplasia	0.00124088	0.00131936	Inverse variance weighted	49	0.00124088	0.000520443	0.0171132	NA	N60.gwas.imputed_v3.both_sexes.tsv.bgz	NA	categorical	361194	360037	1157	icd10	0	3
VZV-full	N60	Diagnoses - main ICD10: N60 Benign mammary dysplasia	0.00124088	0.00131936	MR-RAPS	49	0.00131936	0.000507587	0.00934195	NA	N60.gwas.imputed_v3.both_sexes.tsv.bgz	NA	categorical	361194	360037	1157	icd10	0	3
VZV-full	N60	Diagnoses - main ICD10: N60 Benign mammary dysplasia	0.00124088	0.00131936	MR-PRESSO	NA	0.00124088	0.000520443	0.0211138	NA	N60.gwas.imputed_v3.both_sexes.tsv.bgz	NA	categorical	361194	360037	1157	icd10	0	3
VZV-full	R05	Diagnoses - main ICD10: R05 Cough	0.00105342	0.00108829	Inverse variance weighted	49	0.00105342	0.000450787	0.0194474	NA	R05.gwas.imputed_v3.both_sexes.tsv.bgz	NA	categorical	361194	360210	984	icd10	0	3
VZV-full	R05	Diagnoses - main ICD10: R05 Cough	0.00105342	0.00108829	MR-RAPS	49	0.00108829	0.000482726	0.0241664	NA	R05.gwas.imputed_v3.both_sexes.tsv.bgz	NA	categorical	361194	360210	984	icd10	0	3
VZV-full	R05	Diagnoses - main ICD10: R05 Cough	0.00105342	0.00108829	MR-PRESSO	NA	0.00105342	0.000353364	0.00449967	NA	R05.gwas.imputed_v3.both_sexes.tsv.bgz	NA	categorical	361194	360210	984	icd10	0	3
VZV-full	R25	Diagnoses - main ICD10: R25 Abnormal involuntary movements	0.000638323	0.000687013	Weighted median	49	0.000638323	0.000317635	0.0444724	NA	R25.gwas.imputed_v3.both_sexes.tsv.bgz	NA	categorical	361194	360961	233	icd10	0	4
VZV-full	R25	Diagnoses - main ICD10: R25 Abnormal involuntary movements	0.000638323	0.000687013	Inverse variance weighted	49	0.000649136	0.00023185	0.00511324	NA	R25.gwas.imputed_v3.both_sexes.tsv.bgz	NA	categorical	361194	360961	233	icd10	0	4
VZV-full	R25	Diagnoses - main ICD10: R25 Abnormal involuntary movements	0.000638323	0.000687013	MR-RAPS	49	0.000687013	0.00023566	0.00355385	NA	R25.gwas.imputed_v3.both_sexes.tsv.bgz	NA	categorical	361194	360961	233	icd10	0	4
VZV-full	R25	Diagnoses - main ICD10: R25 Abnormal involuntary movements	0.000638323	0.000687013	MR-PRESSO	NA	0.000649136	0.00023185	0.00734458	NA	R25.gwas.imputed_v3.both_sexes.tsv.bgz	NA	categorical	361194	360961	233	icd10	0	4
VZV-full	R26	Diagnoses - main ICD10: R26 Abnormalities of gait and mobility	0.000744978	0.000794909	Inverse variance weighted	49	0.000744978	0.000299305	0.0128093	NA	R26.gwas.imputed_v3.both_sexes.tsv.bgz	NA	categorical	361194	360864	330	icd10	0	3
VZV-full	R26	Diagnoses - main ICD10: R26 Abnormalities of gait and mobility	0.000744978	0.000794909	MR-RAPS	49	0.000794909	0.000283686	0.00507755	NA	R26.gwas.imputed_v3.both_sexes.tsv.bgz	NA	categorical	361194	360864	330	icd10	0	3
VZV-full	R26	Diagnoses - main ICD10: R26 Abnormalities of gait and mobility	0.000744978	0.000794909	MR-PRESSO	NA	0.000744978	0.000299305	0.0163292	NA	R26.gwas.imputed_v3.both_sexes.tsv.bgz	NA	categorical	361194	360864	330	icd10	0	3
VZV-full	R31	Diagnoses - main ICD10: R31 Unspecified haematuria	-0.00702311	-0.00608464	Weighted median	49	-0.00685194	0.00249694	0.00606718	NA	R31.gwas.imputed_v3.both_sexes.tsv.bgz	NA	categorical	361194	349911	11283	icd10	0	3
VZV-full	R31	Diagnoses - main ICD10: R31 Unspecified haematuria	-0.00702311	-0.00608464	Inverse variance weighted	49	-0.00608464	0.00240832	0.0115202	NA	R31.gwas.imputed_v3.both_sexes.tsv.bgz	NA	categorical	361194	349911	11283	icd10	0	3
VZV-full	R31	Diagnoses - main ICD10: R31 Unspecified haematuria	-0.00702311	-0.00608464	MR-RAPS	49	-0.00702311	0.00151818	3.72772e-06	NA	R31.gwas.imputed_v3.both_sexes.tsv.bgz	NA	categorical	361194	349911	11283	icd10	0	3
VZV-full	4079_irnt	Diastolic blood pressure, automated reading	-0.0518977	-0.0274526	Inverse variance weighted	49	-0.0457219	0.0132725	0.000571363	NA	4079_irnt.gwas.imputed_v3.both_sexes.tsv.bgz	NA	continuous_irnt	340162	NA	NA	phesant	21032	3
VZV-full	4079_irnt	Diastolic blood pressure, automated reading	-0.0518977	-0.0274526	MR-RAPS	49	-0.0518977	0.00890874	5.69468e-09	NA	4079_irnt.gwas.imputed_v3.both_sexes.tsv.bgz	NA	continuous_irnt	340162	NA	NA	phesant	21032	3
VZV-full	4079_irnt	Diastolic blood pressure, automated reading	-0.0518977	-0.0274526	MR-PRESSO	NA	-0.0274526	0.0113054	0.0190515	NA	4079_irnt.gwas.imputed_v3.both_sexes.tsv.bgz	NA	continuous_irnt	340162	NA	NA	phesant	21032	3
VZV-full	20419	Difficulty concentrating during worst period of anxiety	-0.0648835	-0.0303669	Weighted median	49	-0.0381879	0.0172329	0.0266918	NA	20419.gwas.imputed_v3.both_sexes.tsv.bgz	Question asked: When you were worried or anxious, were you also: Having difficulty keeping your mind on what you were doing? Question was asked when ~F20425~ was Yes or ~F20420~ was at least 6 months.	binary	34879	8479	26400	phesant	326315	5
VZV-full	20419	Difficulty concentrating during worst period of anxiety	-0.0648835	-0.0303669	Inverse variance weighted	49	-0.0303669	0.0116013	0.00885648	NA	20419.gwas.imputed_v3.both_sexes.tsv.bgz	Question asked: When you were worried or anxious, were you also: Having difficulty keeping your mind on what you were doing? Question was asked when ~F20425~ was Yes or ~F20420~ was at least 6 months.	binary	34879	8479	26400	phesant	326315	5
VZV-full	20419	Difficulty concentrating during worst period of anxiety	-0.0648835	-0.0303669	MR-Egger	49	-0.0648835	0.0270103	0.0203017	NA	20419.gwas.imputed_v3.both_sexes.tsv.bgz	Question asked: When you were worried or anxious, were you also: Having difficulty keeping your mind on what you were doing? Question was asked when ~F20425~ was Yes or ~F20420~ was at least 6 months.	binary	34879	8479	26400	phesant	326315	5
VZV-full	20419	Difficulty concentrating during worst period of anxiety	-0.0648835	-0.0303669	MR-RAPS	49	-0.0318821	0.0123257	0.00969167	NA	20419.gwas.imputed_v3.both_sexes.tsv.bgz	Question asked: When you were worried or anxious, were you also: Having difficulty keeping your mind on what you were doing? Question was asked when ~F20425~ was Yes or ~F20420~ was at least 6 months.	binary	34879	8479	26400	phesant	326315	5
VZV-full	20419	Difficulty concentrating during worst period of anxiety	-0.0648835	-0.0303669	MR-PRESSO	NA	-0.0303669	0.0111565	0.00901817	NA	20419.gwas.imputed_v3.both_sexes.tsv.bgz	Question asked: When you were worried or anxious, were you also: Having difficulty keeping your mind on what you were doing? Question was asked when ~F20425~ was Yes or ~F20420~ was at least 6 months.	binary	34879	8479	26400	phesant	326315	5
VZV-full	K11_LIVER	Diseases of liver	0.00163367	0.0018633	Weighted median	49	0.0018633	0.000845504	0.0275405	NA	K11_LIVER.gwas.imputed_v3.both_sexes.tsv.bgz	NA	categorical	361194	359531	1663	finngen	0	4
VZV-full	K11_LIVER	Diseases of liver	0.00163367	0.0018633	Inverse variance weighted	49	0.00163367	0.000573867	0.00441642	NA	K11_LIVER.gwas.imputed_v3.both_sexes.tsv.bgz	NA	categorical	361194	359531	1663	finngen	0	4
VZV-full	K11_LIVER	Diseases of liver	0.00163367	0.0018633	MR-RAPS	49	0.00170989	0.000611217	0.00514963	NA	K11_LIVER.gwas.imputed_v3.both_sexes.tsv.bgz	NA	categorical	361194	359531	1663	finngen	0	4
VZV-full	K11_LIVER	Diseases of liver	0.00163367	0.0018633	MR-PRESSO	NA	0.00163367	0.000540683	0.00402532	NA	K11_LIVER.gwas.imputed_v3.both_sexes.tsv.bgz	NA	categorical	361194	359531	1663	finngen	0	4
VZV-full	H7_LENS	Disorders of lens	0.00439797	0.0181417	Weighted median	49	0.00663219	0.00285755	0.02029	NA	H7_LENS.gwas.imputed_v3.both_sexes.tsv.bgz	NA	categorical	361194	344118	17076	finngen	0	5
VZV-full	H7_LENS	Disorders of lens	0.00439797	0.0181417	Inverse variance weighted	49	0.00439797	0.00216706	0.0424109	NA	H7_LENS.gwas.imputed_v3.both_sexes.tsv.bgz	NA	categorical	361194	344118	17076	finngen	0	5
VZV-full	H7_LENS	Disorders of lens	0.00439797	0.0181417	MR-Egger	49	0.0181417	0.00459104	0.000259417	NA	H7_LENS.gwas.imputed_v3.both_sexes.tsv.bgz	NA	categorical	361194	344118	17076	finngen	0	5
VZV-full	H7_LENS	Disorders of lens	0.00439797	0.0181417	MR-RAPS	49	0.00475673	0.00184911	0.0100985	NA	H7_LENS.gwas.imputed_v3.both_sexes.tsv.bgz	NA	categorical	361194	344118	17076	finngen	0	5
VZV-full	H7_LENS	Disorders of lens	0.00439797	0.0181417	MR-PRESSO	NA	0.0054324	0.00202744	0.0101331	NA	H7_LENS.gwas.imputed_v3.both_sexes.tsv.bgz	NA	categorical	361194	344118	17076	finngen	0	5
VZV-full	22133	Doctor diagnosed sarcoidosis	0.00521829	0.00827673	Inverse variance weighted	49	0.00521829	0.00156144	0.00083186	NA	22133.gwas.imputed_v3.both_sexes.tsv.bgz	User asked Has a doctor ever told you that you have had any of the conditions below? sarcoidosis was one of the options listed.	binary	91787	91392	395	phesant	269407	3
VZV-full	22133	Doctor diagnosed sarcoidosis	0.00521829	0.00827673	MR-Egger	49	0.00827673	0.00364161	0.0276515	NA	22133.gwas.imputed_v3.both_sexes.tsv.bgz	User asked Has a doctor ever told you that you have had any of the conditions below? sarcoidosis was one of the options listed.	binary	91787	91392	395	phesant	269407	3
VZV-full	22133	Doctor diagnosed sarcoidosis	0.00521829	0.00827673	MR-RAPS	49	0.00579743	0.00115015	4.64144e-07	NA	22133.gwas.imputed_v3.both_sexes.tsv.bgz	User asked Has a doctor ever told you that you have had any of the conditions below? sarcoidosis was one of the options listed.	binary	91787	91392	395	phesant	269407	3
VZV-full	20429	Easily tired during worst period of anxiety	-0.0398038	-0.0338946	Weighted median	49	-0.0398038	0.0180223	0.0272036	NA	20429.gwas.imputed_v3.both_sexes.tsv.bgz	Question asked: When you were worried or anxious, were you also: Easily tired? uestion was asked when ~F20425~ was Yes or ~F20420~ was at least 6 months.	binary	34121	9577	24544	phesant	327073	4
VZV-full	20429	Easily tired during worst period of anxiety	-0.0398038	-0.0338946	Inverse variance weighted	49	-0.0338946	0.0125102	0.00674139	NA	20429.gwas.imputed_v3.both_sexes.tsv.bgz	Question asked: When you were worried or anxious, were you also: Easily tired? uestion was asked when ~F20425~ was Yes or ~F20420~ was at least 6 months.	binary	34121	9577	24544	phesant	327073	4
VZV-full	20429	Easily tired during worst period of anxiety	-0.0398038	-0.0338946	MR-RAPS	49	-0.0357364	0.0130393	0.00613124	NA	20429.gwas.imputed_v3.both_sexes.tsv.bgz	Question asked: When you were worried or anxious, were you also: Easily tired? uestion was asked when ~F20425~ was Yes or ~F20420~ was at least 6 months.	binary	34121	9577	24544	phesant	327073	4
VZV-full	20429	Easily tired during worst period of anxiety	-0.0398038	-0.0338946	MR-PRESSO	NA	-0.0338946	0.0125102	0.00931844	NA	20429.gwas.imputed_v3.both_sexes.tsv.bgz	Question asked: When you were worried or anxious, were you also: Easily tired? uestion was asked when ~F20425~ was Yes or ~F20420~ was at least 6 months.	binary	34121	9577	24544	phesant	327073	4
VZV-full	ENDOMETRIOSIS_PELVICPERITONEUM	Endometriosis of pelvic peritoneum	-0.00134192	-0.00126228	Inverse variance weighted	49	-0.00126228	0.000480587	0.00862589	NA	ENDOMETRIOSIS_PELVICPERITONEUM.gwas.imputed_v3.female.tsv.bgz	NA	categorical	194174	193886	288	finngen	0	3
VZV-full	ENDOMETRIOSIS_PELVICPERITONEUM	Endometriosis of pelvic peritoneum	-0.00134192	-0.00126228	MR-RAPS	49	-0.00134192	0.000469921	0.0042951	NA	ENDOMETRIOSIS_PELVICPERITONEUM.gwas.imputed_v3.female.tsv.bgz	NA	categorical	194174	193886	288	finngen	0	3
VZV-full	ENDOMETRIOSIS_PELVICPERITONEUM	Endometriosis of pelvic peritoneum	-0.00134192	-0.00126228	MR-PRESSO	NA	-0.00126228	0.000480587	0.0115426	NA	ENDOMETRIOSIS_PELVICPERITONEUM.gwas.imputed_v3.female.tsv.bgz	NA	categorical	194174	193886	288	finngen	0	3
VZV-full	4631	Ever unenthusiastic/disinterested for a whole week	-0.0155393	-0.0148356	Inverse variance weighted	49	-0.0148356	0.00717894	0.0387765	NA	4631.gwas.imputed_v3.both_sexes.tsv.bgz	ACE touchscreen question Have you ever had a time when you were uninterested in things or unable to enjoy the things you used to for at least a whole week?	binary	115145	72771	42374	phesant	246049	3
VZV-full	4631	Ever unenthusiastic/disinterested for a whole week	-0.0155393	-0.0148356	MR-RAPS	49	-0.0155393	0.00762751	0.0416228	NA	4631.gwas.imputed_v3.both_sexes.tsv.bgz	ACE touchscreen question Have you ever had a time when you were uninterested in things or unable to enjoy the things you used to for at least a whole week?	binary	115145	72771	42374	phesant	246049	3
VZV-full	4631	Ever unenthusiastic/disinterested for a whole week	-0.0155393	-0.0148356	MR-PRESSO	NA	-0.0148356	0.00672909	0.0323007	NA	4631.gwas.imputed_v3.both_sexes.tsv.bgz	ACE touchscreen question Have you ever had a time when you were uninterested in things or unable to enjoy the things you used to for at least a whole week?	binary	115145	72771	42374	phesant	246049	3
VZV-full	6148_6	Eye problems/disorders: Other serious eye condition	0.00709632	0.0110429	Weighted median	49	0.0110429	0.00495089	0.025715	NA	6148_6.gwas.imputed_v3.both_sexes.tsv.bgz	ACE touchscreen question Has a doctor told you that you have any of the following problems with your eyes? (You can select more than one answer) The following checks were performed: If code -7 was selected, then no additional choices were allowed. If code -3 was selected, then no additional choices were allowed. If code -1 was selected, then no additional choices were allowed. If the participant activated the Help button they were shown the message: If you are not sure if you have had any of the listed eye problems enter Do not know.	binary	117890	111303	6587	phesant	243304	4
VZV-full	6148_6	Eye problems/disorders: Other serious eye condition	0.00709632	0.0110429	Inverse variance weighted	49	0.00709632	0.00340645	0.037233	NA	6148_6.gwas.imputed_v3.both_sexes.tsv.bgz	ACE touchscreen question Has a doctor told you that you have any of the following problems with your eyes? (You can select more than one answer) The following checks were performed: If code -7 was selected, then no additional choices were allowed. If code -3 was selected, then no additional choices were allowed. If code -1 was selected, then no additional choices were allowed. If the participant activated the Help button they were shown the message: If you are not sure if you have had any of the listed eye problems enter Do not know.	binary	117890	111303	6587	phesant	243304	4
VZV-full	6148_6	Eye problems/disorders: Other serious eye condition	0.00709632	0.0110429	MR-RAPS	49	0.00741203	0.00362509	0.0408898	NA	6148_6.gwas.imputed_v3.both_sexes.tsv.bgz	ACE touchscreen question Has a doctor told you that you have any of the following problems with your eyes? (You can select more than one answer) The following checks were performed: If code -7 was selected, then no additional choices were allowed. If code -3 was selected, then no additional choices were allowed. If code -1 was selected, then no additional choices were allowed. If the participant activated the Help button they were shown the message: If you are not sure if you have had any of the listed eye problems enter Do not know.	binary	117890	111303	6587	phesant	243304	4
VZV-full	6148_6	Eye problems/disorders: Other serious eye condition	0.00709632	0.0110429	MR-PRESSO	NA	0.00709632	0.00310316	0.0266592	NA	6148_6.gwas.imputed_v3.both_sexes.tsv.bgz	ACE touchscreen question Has a doctor told you that you have any of the following problems with your eyes? (You can select more than one answer) The following checks were performed: If code -7 was selected, then no additional choices were allowed. If code -3 was selected, then no additional choices were allowed. If code -1 was selected, then no additional choices were allowed. If the participant activated the Help button they were shown the message: If you are not sure if you have had any of the listed eye problems enter Do not know.	binary	117890	111303	6587	phesant	243304	4
VZV-full	20498	Felt very upset when reminded of stressful experience in past month	-0.0349245	-0.027497	Weighted median	49	-0.0349245	0.0171358	0.04154	NA	20498.gwas.imputed_v3.both_sexes.tsv.bgz	Question asked: Next is a list of problems and complaints that people sometimes have in response to such extremely stressful experiences. Please indicate how much you have been bothered by that problem in the past month: Feeling very upset when something reminded you of a stressful experience?	ordinal	117893	NA	NA	phesant	243301	4
VZV-full	20498	Felt very upset when reminded of stressful experience in past month	-0.0349245	-0.027497	Inverse variance weighted	49	-0.027497	0.0129198	0.033314	NA	20498.gwas.imputed_v3.both_sexes.tsv.bgz	Question asked: Next is a list of problems and complaints that people sometimes have in response to such extremely stressful experiences. Please indicate how much you have been bothered by that problem in the past month: Feeling very upset when something reminded you of a stressful experience?	ordinal	117893	NA	NA	phesant	243301	4
VZV-full	20498	Felt very upset when reminded of stressful experience in past month	-0.0349245	-0.027497	MR-RAPS	49	-0.0293375	0.0124488	0.0184402	NA	20498.gwas.imputed_v3.both_sexes.tsv.bgz	Question asked: Next is a list of problems and complaints that people sometimes have in response to such extremely stressful experiences. Please indicate how much you have been bothered by that problem in the past month: Feeling very upset when something reminded you of a stressful experience?	ordinal	117893	NA	NA	phesant	243301	4
VZV-full	20498	Felt very upset when reminded of stressful experience in past month	-0.0349245	-0.027497	MR-PRESSO	NA	-0.027497	0.0129198	0.038475	NA	20498.gwas.imputed_v3.both_sexes.tsv.bgz	Question asked: Next is a list of problems and complaints that people sometimes have in response to such extremely stressful experiences. Please indicate how much you have been bothered by that problem in the past month: Feeling very upset when something reminded you of a stressful experience?	ordinal	117893	NA	NA	phesant	243301	4
VZV-full	4946	FI2 : identify largest number	0.0044518	0.00464434	Inverse variance weighted	49	0.0044518	0.00133817	0.000878581	NA	4946.gwas.imputed_v3.both_sexes.tsv.bgz	ACE touchscreen question Which number is the largest?. Part 2 of Fluid Intelligence test. Asked to choose from 642, 308, 987, 714 and 253.	binary	116869	950	115919	phesant	244325	3
VZV-full	4946	FI2 : identify largest number	0.0044518	0.00464434	MR-RAPS	49	0.00464434	0.00143026	0.00116546	NA	4946.gwas.imputed_v3.both_sexes.tsv.bgz	ACE touchscreen question Which number is the largest?. Part 2 of Fluid Intelligence test. Asked to choose from 642, 308, 987, 714 and 253.	binary	116869	950	115919	phesant	244325	3
VZV-full	4946	FI2 : identify largest number	0.0044518	0.00464434	MR-PRESSO	NA	0.0044518	0.00121412	0.000614147	NA	4946.gwas.imputed_v3.both_sexes.tsv.bgz	ACE touchscreen question Which number is the largest?. Part 2 of Fluid Intelligence test. Asked to choose from 642, 308, 987, 714 and 253.	binary	116869	950	115919	phesant	244325	3
VZV-full	C_FOLLICULAR_LYMPHOMA	Follicular lymphoma	-0.00183568	-0.000692237	Inverse variance weighted	49	-0.000692237	0.000313302	0.0271409	NA	C_FOLLICULAR_LYMPHOMA.gwas.imputed_v3.both_sexes.tsv.bgz	NA	categorical	361194	360829	365	finngen	0	4
VZV-full	C_FOLLICULAR_LYMPHOMA	Follicular lymphoma	-0.00183568	-0.000692237	MR-Egger	49	-0.00183568	0.000713761	0.013338	NA	C_FOLLICULAR_LYMPHOMA.gwas.imputed_v3.both_sexes.tsv.bgz	NA	categorical	361194	360829	365	finngen	0	4
VZV-full	C_FOLLICULAR_LYMPHOMA	Follicular lymphoma	-0.00183568	-0.000692237	MR-RAPS	49	-0.00074375	0.00028293	0.00857026	NA	C_FOLLICULAR_LYMPHOMA.gwas.imputed_v3.both_sexes.tsv.bgz	NA	categorical	361194	360829	365	finngen	0	4
VZV-full	C_FOLLICULAR_LYMPHOMA	Follicular lymphoma	-0.00183568	-0.000692237	MR-PRESSO	NA	-0.000692237	0.000313302	0.0319453	NA	C_FOLLICULAR_LYMPHOMA.gwas.imputed_v3.both_sexes.tsv.bgz	NA	categorical	361194	360829	365	finngen	0	4
VZV-full	4849_0	Hearing test done: No, I am unable to do this	-0.00562977	-0.00479686	Weighted median	49	-0.00562977	0.00239377	0.0186805	NA	4849_0.gwas.imputed_v3.both_sexes.tsv.bgz	NA	binary	119880	118550	1330	phesant	241314	4
VZV-full	4849_0	Hearing test done: No, I am unable to do this	-0.00562977	-0.00479686	Inverse variance weighted	49	-0.00479686	0.00169271	0.00459919	NA	4849_0.gwas.imputed_v3.both_sexes.tsv.bgz	NA	binary	119880	118550	1330	phesant	241314	4
VZV-full	4849_0	Hearing test done: No, I am unable to do this	-0.00562977	-0.00479686	MR-RAPS	49	-0.00511012	0.00162738	0.0016889	NA	4849_0.gwas.imputed_v3.both_sexes.tsv.bgz	NA	binary	119880	118550	1330	phesant	241314	4
VZV-full	4849_0	Hearing test done: No, I am unable to do this	-0.00562977	-0.00479686	MR-PRESSO	NA	-0.00479686	0.00169271	0.0067079	NA	4849_0.gwas.imputed_v3.both_sexes.tsv.bgz	NA	binary	119880	118550	1330	phesant	241314	4
VZV-full	4849_1	Hearing test done: Yes	0.00695473	0.00754024	Weighted median	49	0.00754024	0.00328495	0.0217108	NA	4849_1.gwas.imputed_v3.both_sexes.tsv.bgz	ACE touchscreen question We would now like to measure your hearing using the headphones provided. Are you happy to do this? (If you are wearing a hearing aid, please remove it before putting the headphones on. If you cannot find the headphones, or need assistance putting them on, then please ask a member of staff.)	binary	119880	2675	117205	phesant	241314	4
VZV-full	4849_1	Hearing test done: Yes	0.00695473	0.00754024	Inverse variance weighted	49	0.00695473	0.00216994	0.0013505	NA	4849_1.gwas.imputed_v3.both_sexes.tsv.bgz	ACE touchscreen question We would now like to measure your hearing using the headphones provided. Are you happy to do this? (If you are wearing a hearing aid, please remove it before putting the headphones on. If you cannot find the headphones, or need assistance putting them on, then please ask a member of staff.)	binary	119880	2675	117205	phesant	241314	4
VZV-full	4849_1	Hearing test done: Yes	0.00695473	0.00754024	MR-RAPS	49	0.00729421	0.00231173	0.00160328	NA	4849_1.gwas.imputed_v3.both_sexes.tsv.bgz	ACE touchscreen question We would now like to measure your hearing using the headphones provided. Are you happy to do this? (If you are wearing a hearing aid, please remove it before putting the headphones on. If you cannot find the headphones, or need assistance putting them on, then please ask a member of staff.)	binary	119880	2675	117205	phesant	241314	4
VZV-full	4849_1	Hearing test done: Yes	0.00695473	0.00754024	MR-PRESSO	NA	0.00695473	0.00207668	0.00158542	NA	4849_1.gwas.imputed_v3.both_sexes.tsv.bgz	ACE touchscreen question We would now like to measure your hearing using the headphones provided. Are you happy to do this? (If you are wearing a hearing aid, please remove it before putting the headphones on. If you cannot find the headphones, or need assistance putting them on, then please ask a member of staff.)	binary	119880	2675	117205	phesant	241314	4
VZV-full	I9_HYPTENS	Hypertension	0.00145001	0.00152358	Inverse variance weighted	49	0.00145001	0.000495239	0.00341259	NA	I9_HYPTENS.gwas.imputed_v3.both_sexes.tsv.bgz	NA	categorical	361194	359957	1237	finngen	0	3
VZV-full	I9_HYPTENS	Hypertension	0.00145001	0.00152358	MR-RAPS	49	0.00152358	0.000526438	0.00380203	NA	I9_HYPTENS.gwas.imputed_v3.both_sexes.tsv.bgz	NA	categorical	361194	359957	1237	finngen	0	3
VZV-full	I9_HYPTENS	Hypertension	0.00145001	0.00152358	MR-PRESSO	NA	0.00145001	0.000484884	0.00438583	NA	I9_HYPTENS.gwas.imputed_v3.both_sexes.tsv.bgz	NA	categorical	361194	359957	1237	finngen	0	3
VZV-full	I9_HYPERTENSION	Hypertensive diseases	0.00146775	0.00153927	Inverse variance weighted	49	0.00146775	0.000510165	0.00401456	NA	I9_HYPERTENSION.gwas.imputed_v3.both_sexes.tsv.bgz	NA	categorical	361194	359881	1313	finngen	0	3
VZV-full	I9_HYPERTENSION	Hypertensive diseases	0.00146775	0.00153927	MR-RAPS	49	0.00153927	0.000542729	0.00456597	NA	I9_HYPERTENSION.gwas.imputed_v3.both_sexes.tsv.bgz	NA	categorical	361194	359881	1313	finngen	0	3
VZV-full	I9_HYPERTENSION	Hypertensive diseases	0.00146775	0.00153927	MR-PRESSO	NA	0.00146775	0.00048932	0.00427665	NA	I9_HYPERTENSION.gwas.imputed_v3.both_sexes.tsv.bgz	NA	categorical	361194	359881	1313	finngen	0	3
VZV-full	L12_HYPERTROPHICSKIN	Hypertrophic disorders of skin	0.000750661	0.00184533	Inverse variance weighted	49	0.000750661	0.000353524	0.0337231	NA	L12_HYPERTROPHICSKIN.gwas.imputed_v3.both_sexes.tsv.bgz	NA	categorical	361194	360565	629	finngen	0	4
VZV-full	L12_HYPERTROPHICSKIN	Hypertrophic disorders of skin	0.000750661	0.00184533	MR-Egger	49	0.00184533	0.000823206	0.0297447	NA	L12_HYPERTROPHICSKIN.gwas.imputed_v3.both_sexes.tsv.bgz	NA	categorical	361194	360565	629	finngen	0	4
VZV-full	L12_HYPERTROPHICSKIN	Hypertrophic disorders of skin	0.000750661	0.00184533	MR-RAPS	49	0.000788858	0.000375014	0.0354183	NA	L12_HYPERTROPHICSKIN.gwas.imputed_v3.both_sexes.tsv.bgz	NA	categorical	361194	360565	629	finngen	0	4
VZV-full	L12_HYPERTROPHICSKIN	Hypertrophic disorders of skin	0.000750661	0.00184533	MR-PRESSO	NA	0.000750661	0.000342765	0.0334147	NA	L12_HYPERTROPHICSKIN.gwas.imputed_v3.both_sexes.tsv.bgz	NA	categorical	361194	360565	629	finngen	0	4
VZV-full	20442	Lifetime number of depressed periods	-0.0789908	-0.0590074	Weighted median	49	-0.0789908	0.0300338	0.00853688	NA	20442.gwas.imputed_v3.both_sexes.tsv.bgz	Question asked: How many periods did you have in your life lasting two or more weeks where you felt like this? Question was asked when ~F20446~ was Yes or ~F20441~ was Yes.	ordinal	53691	NA	NA	phesant	307503	4
VZV-full	20442	Lifetime number of depressed periods	-0.0789908	-0.0590074	Inverse variance weighted	49	-0.0590074	0.0216748	0.0064809	NA	20442.gwas.imputed_v3.both_sexes.tsv.bgz	Question asked: How many periods did you have in your life lasting two or more weeks where you felt like this? Question was asked when ~F20446~ was Yes or ~F20441~ was Yes.	ordinal	53691	NA	NA	phesant	307503	4
VZV-full	20442	Lifetime number of depressed periods	-0.0789908	-0.0590074	MR-RAPS	49	-0.0631158	0.0202794	0.00185626	NA	20442.gwas.imputed_v3.both_sexes.tsv.bgz	Question asked: How many periods did you have in your life lasting two or more weeks where you felt like this? Question was asked when ~F20446~ was Yes or ~F20441~ was Yes.	ordinal	53691	NA	NA	phesant	307503	4
VZV-full	20442	Lifetime number of depressed periods	-0.0789908	-0.0590074	MR-PRESSO	NA	-0.0590074	0.0216748	0.00900638	NA	20442.gwas.imputed_v3.both_sexes.tsv.bgz	Question asked: How many periods did you have in your life lasting two or more weeks where you felt like this? Question was asked when ~F20446~ was Yes or ~F20441~ was Yes.	ordinal	53691	NA	NA	phesant	307503	4
VZV-full	C3_FEMALE_GENITAL	malignant neoplasm of female genital organs	0.0017639	0.00183335	Inverse variance weighted	49	0.0017639	0.000714302	0.013534	NA	C3_FEMALE_GENITAL.gwas.imputed_v3.both_sexes.tsv.bgz	NA	categorical	361194	358591	2603	finngen	0	3
VZV-full	C3_FEMALE_GENITAL	malignant neoplasm of female genital organs	0.0017639	0.00183335	MR-RAPS	49	0.00183335	0.000762756	0.016235	NA	C3_FEMALE_GENITAL.gwas.imputed_v3.both_sexes.tsv.bgz	NA	categorical	361194	358591	2603	finngen	0	3
VZV-full	C3_FEMALE_GENITAL	malignant neoplasm of female genital organs	0.0017639	0.00183335	MR-PRESSO	NA	0.0017639	0.000616454	0.00623087	NA	C3_FEMALE_GENITAL.gwas.imputed_v3.both_sexes.tsv.bgz	NA	categorical	361194	358591	2603	finngen	0	3
VZV-full	C3_LIP_ORAL_PHARYNX	Malignant neoplasm of lip, oral cavity and pharynx	0.00081816	0.000855819	Inverse variance weighted	49	0.00081816	0.000396025	0.0388352	NA	C3_LIP_ORAL_PHARYNX.gwas.imputed_v3.both_sexes.tsv.bgz	NA	categorical	361194	360404	790	finngen	0	3
VZV-full	C3_LIP_ORAL_PHARYNX	Malignant neoplasm of lip, oral cavity and pharynx	0.00081816	0.000855819	MR-RAPS	49	0.000855819	0.000421026	0.0420826	NA	C3_LIP_ORAL_PHARYNX.gwas.imputed_v3.both_sexes.tsv.bgz	NA	categorical	361194	360404	790	finngen	0	3
VZV-full	C3_LIP_ORAL_PHARYNX	Malignant neoplasm of lip, oral cavity and pharynx	0.00081816	0.000855819	MR-PRESSO	NA	0.00081816	0.000365878	0.0300253	NA	C3_LIP_ORAL_PHARYNX.gwas.imputed_v3.both_sexes.tsv.bgz	NA	categorical	361194	360404	790	finngen	0	3
VZV-full	C_OVARY	Malignant neoplasm of ovary	0.00175844	0.00467263	Inverse variance weighted	49	0.00175844	0.000760977	0.0208455	NA	C_OVARY.gwas.imputed_v3.female.tsv.bgz	NA	categorical	194174	193330	844	finngen	0	4
VZV-full	C_OVARY	Malignant neoplasm of ovary	0.00175844	0.00467263	MR-Egger	49	0.00467263	0.00177203	0.0113054	NA	C_OVARY.gwas.imputed_v3.female.tsv.bgz	NA	categorical	194174	193330	844	finngen	0	4
VZV-full	C_OVARY	Malignant neoplasm of ovary	0.00175844	0.00467263	MR-RAPS	49	0.00184616	0.000807874	0.0223007	NA	C_OVARY.gwas.imputed_v3.female.tsv.bgz	NA	categorical	194174	193330	844	finngen	0	4
VZV-full	C_OVARY	Malignant neoplasm of ovary	0.00175844	0.00467263	MR-PRESSO	NA	0.00175844	0.000738564	0.0212867	NA	C_OVARY.gwas.imputed_v3.female.tsv.bgz	NA	categorical	194174	193330	844	finngen	0	4
VZV-full	20548_6	Manifestations of mania or irritability: I was more creative or had more ideas than usual	-0.0055944	-0.00529728	Inverse variance weighted	49	-0.00529728	0.00248115	0.03276	NA	20548_6.gwas.imputed_v3.both_sexes.tsv.bgz	Question asked: Please try to remember a period when you were in a high or irritable state and select all of the following that apply: Participant was offered a set of options which have been combined here into a single answer Question was asked when ~F20501~ was Yes or ~F20502~ was Yes.	binary	114422	111332	3090	phesant	246772	3
VZV-full	20548_6	Manifestations of mania or irritability: I was more creative or had more ideas than usual	-0.0055944	-0.00529728	MR-RAPS	49	-0.0055944	0.00257677	0.0299245	NA	20548_6.gwas.imputed_v3.both_sexes.tsv.bgz	Question asked: Please try to remember a period when you were in a high or irritable state and select all of the following that apply: Participant was offered a set of options which have been combined here into a single answer Question was asked when ~F20501~ was Yes or ~F20502~ was Yes.	binary	114422	111332	3090	phesant	246772	3
VZV-full	20548_6	Manifestations of mania or irritability: I was more creative or had more ideas than usual	-0.0055944	-0.00529728	MR-PRESSO	NA	-0.00529728	0.00248115	0.0378921	NA	20548_6.gwas.imputed_v3.both_sexes.tsv.bgz	Question asked: Please try to remember a period when you were in a high or irritable state and select all of the following that apply: Participant was offered a set of options which have been combined here into a single answer Question was asked when ~F20501~ was Yes or ~F20502~ was Yes.	binary	114422	111332	3090	phesant	246772	3
VZV-full	20002_1446	Non-cancer illness code, self-reported: anaemia	0.0010012	0.00137774	Weighted median	49	0.00137774	0.000534961	0.0100127	NA	20002_1446.gwas.imputed_v3.both_sexes.tsv.bgz	NA	binary	361141	360539	602	phesant	53	4
VZV-full	20002_1446	Non-cancer illness code, self-reported: anaemia	0.0010012	0.00137774	Inverse variance weighted	49	0.0010012	0.000362049	0.00568603	NA	20002_1446.gwas.imputed_v3.both_sexes.tsv.bgz	NA	binary	361141	360539	602	phesant	53	4
VZV-full	20002_1446	Non-cancer illness code, self-reported: anaemia	0.0010012	0.00137774	MR-RAPS	49	0.00106034	0.00036633	0.00379759	NA	20002_1446.gwas.imputed_v3.both_sexes.tsv.bgz	NA	binary	361141	360539	602	phesant	53	4
VZV-full	20002_1446	Non-cancer illness code, self-reported: anaemia	0.0010012	0.00137774	MR-PRESSO	NA	0.0010012	0.000362049	0.00804574	NA	20002_1446.gwas.imputed_v3.both_sexes.tsv.bgz	NA	binary	361141	360539	602	phesant	53	4
VZV-full	20002_1074	Non-cancer illness code, self-reported: angina	-0.00806572	-0.00416034	Inverse variance weighted	49	-0.00416034	0.00158363	0.00861204	NA	20002_1074.gwas.imputed_v3.both_sexes.tsv.bgz	NA	binary	361141	349771	11370	phesant	53	4
VZV-full	20002_1074	Non-cancer illness code, self-reported: angina	-0.00806572	-0.00416034	MR-Egger	49	-0.00806572	0.00367283	0.0330584	NA	20002_1074.gwas.imputed_v3.both_sexes.tsv.bgz	NA	binary	361141	349771	11370	phesant	53	4
VZV-full	20002_1074	Non-cancer illness code, self-reported: angina	-0.00806572	-0.00416034	MR-RAPS	49	-0.00442482	0.00154263	0.00412611	NA	20002_1074.gwas.imputed_v3.both_sexes.tsv.bgz	NA	binary	361141	349771	11370	phesant	53	4
VZV-full	20002_1074	Non-cancer illness code, self-reported: angina	-0.00806572	-0.00416034	MR-PRESSO	NA	-0.00416034	0.00158363	0.0115264	NA	20002_1074.gwas.imputed_v3.both_sexes.tsv.bgz	NA	binary	361141	349771	11370	phesant	53	4
VZV-full	20002_1313	Non-cancer illness code, self-reported: ankylosing spondylitis	-0.00264987	-0.00158835	Weighted median	49	-0.00264987	0.000724613	0.000255236	NA	20002_1313.gwas.imputed_v3.both_sexes.tsv.bgz	NA	binary	361141	360103	1038	phesant	53	4
VZV-full	20002_1313	Non-cancer illness code, self-reported: ankylosing spondylitis	-0.00264987	-0.00158835	Inverse variance weighted	49	-0.00195226	0.000602846	0.00120201	NA	20002_1313.gwas.imputed_v3.both_sexes.tsv.bgz	NA	binary	361141	360103	1038	phesant	53	4
VZV-full	20002_1313	Non-cancer illness code, self-reported: ankylosing spondylitis	-0.00264987	-0.00158835	MR-RAPS	49	-0.0021456	0.000475436	6.39425e-06	NA	20002_1313.gwas.imputed_v3.both_sexes.tsv.bgz	NA	binary	361141	360103	1038	phesant	53	4
VZV-full	20002_1313	Non-cancer illness code, self-reported: ankylosing spondylitis	-0.00264987	-0.00158835	MR-PRESSO	NA	-0.00158835	0.000572364	0.00789541	NA	20002_1313.gwas.imputed_v3.both_sexes.tsv.bgz	NA	binary	361141	360103	1038	phesant	53	4
VZV-full	20002_1510	Non-cancer illness code, self-reported: dyspepsia / indigestion	-0.000665589	-0.000632101	Inverse variance weighted	49	-0.000632101	0.000300775	0.0355908	NA	20002_1510.gwas.imputed_v3.both_sexes.tsv.bgz	NA	binary	361141	360686	455	phesant	53	3
VZV-full	20002_1510	Non-cancer illness code, self-reported: dyspepsia / indigestion	-0.000665589	-0.000632101	MR-RAPS	49	-0.000665589	0.000318688	0.03675	NA	20002_1510.gwas.imputed_v3.both_sexes.tsv.bgz	NA	binary	361141	360686	455	phesant	53	3
VZV-full	20002_1510	Non-cancer illness code, self-reported: dyspepsia / indigestion	-0.000665589	-0.000632101	MR-PRESSO	NA	-0.000632101	0.000297175	0.0385838	NA	20002_1510.gwas.imputed_v3.both_sexes.tsv.bgz	NA	binary	361141	360686	455	phesant	53	3
VZV-full	20002_1242	Non-cancer illness code, self-reported: eye/eyelid problem	0.00227272	0.00239346	Inverse variance weighted	49	0.00227272	0.000748834	0.00240529	NA	20002_1242.gwas.imputed_v3.both_sexes.tsv.bgz	NA	binary	361141	358301	2840	phesant	53	3
VZV-full	20002_1242	Non-cancer illness code, self-reported: eye/eyelid problem	0.00227272	0.00239346	MR-RAPS	49	0.00239346	0.000795347	0.00261827	NA	20002_1242.gwas.imputed_v3.both_sexes.tsv.bgz	NA	binary	361141	358301	2840	phesant	53	3
VZV-full	20002_1242	Non-cancer illness code, self-reported: eye/eyelid problem	0.00227272	0.00239346	MR-PRESSO	NA	0.00227272	0.000745533	0.00373529	NA	20002_1242.gwas.imputed_v3.both_sexes.tsv.bgz	NA	binary	361141	358301	2840	phesant	53	3
VZV-full	20002_1138	Non-cancer illness code, self-reported: gastro-oesophageal reflux (gord) / gastric reflux	-0.00521764	-0.00336295	Weighted median	49	-0.00521764	0.00243446	0.0320937	NA	20002_1138.gwas.imputed_v3.both_sexes.tsv.bgz	NA	binary	361141	345931	15210	phesant	53	3
VZV-full	20002_1138	Non-cancer illness code, self-reported: gastro-oesophageal reflux (gord) / gastric reflux	-0.00521764	-0.00336295	Inverse variance weighted	49	-0.00336295	0.00170038	0.0479555	NA	20002_1138.gwas.imputed_v3.both_sexes.tsv.bgz	NA	binary	361141	345931	15210	phesant	53	3
VZV-full	20002_1138	Non-cancer illness code, self-reported: gastro-oesophageal reflux (gord) / gastric reflux	-0.00521764	-0.00336295	MR-PRESSO	NA	-0.00336295	0.00164502	0.0464289	NA	20002_1138.gwas.imputed_v3.both_sexes.tsv.bgz	NA	binary	361141	345931	15210	phesant	53	3
VZV-full	20002_1075	Non-cancer illness code, self-reported: heart attack/myocardial infarction	-0.00395911	-0.00329242	Weighted median	49	-0.00395911	0.00191737	0.0389357	NA	20002_1075.gwas.imputed_v3.both_sexes.tsv.bgz	NA	binary	361141	352902	8239	phesant	53	4
VZV-full	20002_1075	Non-cancer illness code, self-reported: heart attack/myocardial infarction	-0.00395911	-0.00329242	Inverse variance weighted	49	-0.00329242	0.00129137	0.010786	NA	20002_1075.gwas.imputed_v3.both_sexes.tsv.bgz	NA	binary	361141	352902	8239	phesant	53	4
VZV-full	20002_1075	Non-cancer illness code, self-reported: heart attack/myocardial infarction	-0.00395911	-0.00329242	MR-RAPS	49	-0.00348322	0.00132266	0.00845107	NA	20002_1075.gwas.imputed_v3.both_sexes.tsv.bgz	NA	binary	361141	352902	8239	phesant	53	4
VZV-full	20002_1075	Non-cancer illness code, self-reported: heart attack/myocardial infarction	-0.00395911	-0.00329242	MR-PRESSO	NA	-0.00329242	0.00129137	0.0140353	NA	20002_1075.gwas.imputed_v3.both_sexes.tsv.bgz	NA	binary	361141	352902	8239	phesant	53	4
VZV-full	20002_1474	Non-cancer illness code, self-reported: hiatus hernia	-0.004609	-0.00341809	Weighted median	49	-0.004609	0.00183189	0.01187	NA	20002_1474.gwas.imputed_v3.both_sexes.tsv.bgz	NA	binary	361141	352801	8340	phesant	53	4
VZV-full	20002_1474	Non-cancer illness code, self-reported: hiatus hernia	-0.004609	-0.00341809	Inverse variance weighted	49	-0.00341809	0.00127053	0.00713908	NA	20002_1474.gwas.imputed_v3.both_sexes.tsv.bgz	NA	binary	361141	352801	8340	phesant	53	4
VZV-full	20002_1474	Non-cancer illness code, self-reported: hiatus hernia	-0.004609	-0.00341809	MR-RAPS	49	-0.00355276	0.00135772	0.00887822	NA	20002_1474.gwas.imputed_v3.both_sexes.tsv.bgz	NA	binary	361141	352801	8340	phesant	53	4
VZV-full	20002_1474	Non-cancer illness code, self-reported: hiatus hernia	-0.004609	-0.00341809	MR-PRESSO	NA	-0.00341809	0.00108933	0.00290793	NA	20002_1474.gwas.imputed_v3.both_sexes.tsv.bgz	NA	binary	361141	352801	8340	phesant	53	4
VZV-full	20002_1473	Non-cancer illness code, self-reported: high cholesterol	-0.00769878	-0.00720099	Inverse variance weighted	49	-0.00720099	0.0030439	0.0179956	NA	20002_1473.gwas.imputed_v3.both_sexes.tsv.bgz	NA	binary	361141	317184	43957	phesant	53	3
VZV-full	20002_1473	Non-cancer illness code, self-reported: high cholesterol	-0.00769878	-0.00720099	MR-RAPS	49	-0.00769878	0.00284677	0.00684298	NA	20002_1473.gwas.imputed_v3.both_sexes.tsv.bgz	NA	binary	361141	317184	43957	phesant	53	3
VZV-full	20002_1473	Non-cancer illness code, self-reported: high cholesterol	-0.00769878	-0.00720099	MR-PRESSO	NA	-0.00720099	0.0030439	0.0220822	NA	20002_1473.gwas.imputed_v3.both_sexes.tsv.bgz	NA	binary	361141	317184	43957	phesant	53	3
VZV-full	20002_1439	Non-cancer illness code, self-reported: hiv/aids	-0.000707925	-0.000490572	Weighted median	49	-0.000707925	0.000352273	0.0444747	NA	20002_1439.gwas.imputed_v3.both_sexes.tsv.bgz	NA	binary	361141	360856	285	phesant	53	4
VZV-full	20002_1439	Non-cancer illness code, self-reported: hiv/aids	-0.000707925	-0.000490572	Inverse variance weighted	49	-0.000490572	0.000237983	0.0392673	NA	20002_1439.gwas.imputed_v3.both_sexes.tsv.bgz	NA	binary	361141	360856	285	phesant	53	4
VZV-full	20002_1439	Non-cancer illness code, self-reported: hiv/aids	-0.000707925	-0.000490572	MR-RAPS	49	-0.000513437	0.000252888	0.0423266	NA	20002_1439.gwas.imputed_v3.both_sexes.tsv.bgz	NA	binary	361141	360856	285	phesant	53	4
VZV-full	20002_1439	Non-cancer illness code, self-reported: hiv/aids	-0.000707925	-0.000490572	MR-PRESSO	NA	-0.000490572	0.000221039	0.0312199	NA	20002_1439.gwas.imputed_v3.both_sexes.tsv.bgz	NA	binary	361141	360856	285	phesant	53	4
VZV-full	20002_1225	Non-cancer illness code, self-reported: hyperthyroidism/thyrotoxicosis	0.00631685	0.0154537	Inverse variance weighted	49	0.00631685	0.00234408	0.00704294	NA	20002_1225.gwas.imputed_v3.both_sexes.tsv.bgz	NA	binary	361141	358411	2730	phesant	53	3
VZV-full	20002_1225	Non-cancer illness code, self-reported: hyperthyroidism/thyrotoxicosis	0.00631685	0.0154537	MR-Egger	49	0.0154537	0.00531487	0.0055428	NA	20002_1225.gwas.imputed_v3.both_sexes.tsv.bgz	NA	binary	361141	358411	2730	phesant	53	3
VZV-full	20002_1225	Non-cancer illness code, self-reported: hyperthyroidism/thyrotoxicosis	0.00631685	0.0154537	MR-RAPS	49	0.011622	0.000776873	0	NA	20002_1225.gwas.imputed_v3.both_sexes.tsv.bgz	NA	binary	361141	358411	2730	phesant	53	3
VZV-full	20002_1456	Non-cancer illness code, self-reported: malabsorption/coeliac disease	0.00990804	0.0663518	Inverse variance weighted	49	0.00990804	0.00406871	0.0148844	NA	20002_1456.gwas.imputed_v3.both_sexes.tsv.bgz	NA	binary	361141	359554	1587	phesant	53	3
VZV-full	20002_1456	Non-cancer illness code, self-reported: malabsorption/coeliac disease	0.00990804	0.0663518	MR-Egger	49	0.0278733	0.00912287	0.00369854	NA	20002_1456.gwas.imputed_v3.both_sexes.tsv.bgz	NA	binary	361141	359554	1587	phesant	53	3
VZV-full	20002_1456	Non-cancer illness code, self-reported: malabsorption/coeliac disease	0.00990804	0.0663518	MR-RAPS	49	0.0663518	0.00448853	0	NA	20002_1456.gwas.imputed_v3.both_sexes.tsv.bgz	NA	binary	361141	359554	1587	phesant	53	3
VZV-full	20002_1568	Non-cancer illness code, self-reported: measles / morbillivirus	0.0012086	0.00126365	Inverse variance weighted	49	0.0012086	0.000499322	0.0155002	NA	20002_1568.gwas.imputed_v3.both_sexes.tsv.bgz	NA	binary	361141	359884	1257	phesant	53	3
VZV-full	20002_1568	Non-cancer illness code, self-reported: measles / morbillivirus	0.0012086	0.00126365	MR-RAPS	49	0.00126365	0.000531448	0.0174187	NA	20002_1568.gwas.imputed_v3.both_sexes.tsv.bgz	NA	binary	361141	359884	1257	phesant	53	3
VZV-full	20002_1568	Non-cancer illness code, self-reported: measles / morbillivirus	0.0012086	0.00126365	MR-PRESSO	NA	0.0012086	0.000457954	0.011176	NA	20002_1568.gwas.imputed_v3.both_sexes.tsv.bgz	NA	binary	361141	359884	1257	phesant	53	3
VZV-full	20002_1297	Non-cancer illness code, self-reported: muscle/soft tissue problem	-0.00173981	-0.00164347	Inverse variance weighted	49	-0.00164347	0.000775762	0.0341303	NA	20002_1297.gwas.imputed_v3.both_sexes.tsv.bgz	NA	binary	361141	358279	2862	phesant	53	3
VZV-full	20002_1297	Non-cancer illness code, self-reported: muscle/soft tissue problem	-0.00173981	-0.00164347	MR-RAPS	49	-0.00173981	0.000794515	0.0285404	NA	20002_1297.gwas.imputed_v3.both_sexes.tsv.bgz	NA	binary	361141	358279	2862	phesant	53	3
VZV-full	20002_1297	Non-cancer illness code, self-reported: muscle/soft tissue problem	-0.00173981	-0.00164347	MR-PRESSO	NA	-0.00164347	0.000775762	0.0393328	NA	20002_1297.gwas.imputed_v3.both_sexes.tsv.bgz	NA	binary	361141	358279	2862	phesant	53	3
VZV-full	20002_1080	Non-cancer illness code, self-reported: pericardial problem	0.000420408	0.000765152	Weighted median	49	0.000765152	0.000316807	0.0157265	NA	20002_1080.gwas.imputed_v3.both_sexes.tsv.bgz	NA	binary	361141	360939	202	phesant	53	3
VZV-full	20002_1080	Non-cancer illness code, self-reported: pericardial problem	0.000420408	0.000765152	MR-RAPS	49	0.000420408	0.000209547	0.0448274	NA	20002_1080.gwas.imputed_v3.both_sexes.tsv.bgz	NA	binary	361141	360939	202	phesant	53	3
VZV-full	20002_1080	Non-cancer illness code, self-reported: pericardial problem	0.000420408	0.000765152	MR-PRESSO	NA	0.000498975	0.000229771	0.0349654	NA	20002_1080.gwas.imputed_v3.both_sexes.tsv.bgz	NA	binary	361141	360939	202	phesant	53	3
VZV-full	20002_1331	Non-cancer illness code, self-reported: pernicious anaemia	0.00172618	0.00197496	Weighted median	49	0.00197496	0.000689856	0.00419832	NA	20002_1331.gwas.imputed_v3.both_sexes.tsv.bgz	NA	binary	361141	360032	1109	phesant	53	4
VZV-full	20002_1331	Non-cancer illness code, self-reported: pernicious anaemia	0.00172618	0.00197496	Inverse variance weighted	49	0.00172618	0.000511584	0.000740339	NA	20002_1331.gwas.imputed_v3.both_sexes.tsv.bgz	NA	binary	361141	360032	1109	phesant	53	4
VZV-full	20002_1331	Non-cancer illness code, self-reported: pernicious anaemia	0.00172618	0.00197496	MR-RAPS	49	0.00183774	0.000496665	0.000215466	NA	20002_1331.gwas.imputed_v3.both_sexes.tsv.bgz	NA	binary	361141	360032	1109	phesant	53	4
VZV-full	20002_1331	Non-cancer illness code, self-reported: pernicious anaemia	0.00172618	0.00197496	MR-PRESSO	NA	0.00172618	0.000511584	0.00147268	NA	20002_1331.gwas.imputed_v3.both_sexes.tsv.bgz	NA	binary	361141	360032	1109	phesant	53	4
VZV-full	20002_1477	Non-cancer illness code, self-reported: psoriatic arthropathy	-0.00162663	-0.00125537	Weighted median	49	-0.00162663	0.000590314	0.00585978	NA	20002_1477.gwas.imputed_v3.both_sexes.tsv.bgz	NA	binary	361141	360429	712	phesant	53	4
VZV-full	20002_1477	Non-cancer illness code, self-reported: psoriatic arthropathy	-0.00162663	-0.00125537	Inverse variance weighted	49	-0.00129583	0.000447692	0.00379805	NA	20002_1477.gwas.imputed_v3.both_sexes.tsv.bgz	NA	binary	361141	360429	712	phesant	53	4
VZV-full	20002_1477	Non-cancer illness code, self-reported: psoriatic arthropathy	-0.00162663	-0.00125537	MR-RAPS	49	-0.0013966	0.00039594	0.000419808	NA	20002_1477.gwas.imputed_v3.both_sexes.tsv.bgz	NA	binary	361141	360429	712	phesant	53	4
VZV-full	20002_1477	Non-cancer illness code, self-reported: psoriatic arthropathy	-0.00162663	-0.00125537	MR-PRESSO	NA	-0.00125537	0.000367927	0.00135372	NA	20002_1477.gwas.imputed_v3.both_sexes.tsv.bgz	NA	binary	361141	360429	712	phesant	53	4
VZV-full	20002_1371	Non-cancer illness code, self-reported: sarcoidosis	0.00154408	0.00306058	Inverse variance weighted	49	0.00154408	0.000498776	0.00196318	NA	20002_1371.gwas.imputed_v3.both_sexes.tsv.bgz	NA	binary	361141	360436	705	phesant	53	3
VZV-full	20002_1371	Non-cancer illness code, self-reported: sarcoidosis	0.00154408	0.00306058	MR-Egger	49	0.00306058	0.00114787	0.0104825	NA	20002_1371.gwas.imputed_v3.both_sexes.tsv.bgz	NA	binary	361141	360436	705	phesant	53	3
VZV-full	20002_1371	Non-cancer illness code, self-reported: sarcoidosis	0.00154408	0.00306058	MR-RAPS	49	0.00169313	0.000392087	1.57275e-05	NA	20002_1371.gwas.imputed_v3.both_sexes.tsv.bgz	NA	binary	361141	360436	705	phesant	53	3
VZV-full	20002_1382	Non-cancer illness code, self-reported: sjogren's syndrome/sicca syndrome	0.000647731	0.00168031	Weighted median	49	0.000928103	0.000393426	0.0183229	NA	20002_1382.gwas.imputed_v3.both_sexes.tsv.bgz	NA	binary	361141	360803	338	phesant	53	5
VZV-full	20002_1382	Non-cancer illness code, self-reported: sjogren's syndrome/sicca syndrome	0.000647731	0.00168031	Inverse variance weighted	49	0.00108753	0.000314904	0.000553273	NA	20002_1382.gwas.imputed_v3.both_sexes.tsv.bgz	NA	binary	361141	360803	338	phesant	53	5
VZV-full	20002_1382	Non-cancer illness code, self-reported: sjogren's syndrome/sicca syndrome	0.000647731	0.00168031	MR-Egger	49	0.00168031	0.000734819	0.0267627	NA	20002_1382.gwas.imputed_v3.both_sexes.tsv.bgz	NA	binary	361141	360803	338	phesant	53	5
VZV-full	20002_1382	Non-cancer illness code, self-reported: sjogren's syndrome/sicca syndrome	0.000647731	0.00168031	MR-RAPS	49	0.00117366	0.000273527	1.77986e-05	NA	20002_1382.gwas.imputed_v3.both_sexes.tsv.bgz	NA	binary	361141	360803	338	phesant	53	5
VZV-full	20002_1382	Non-cancer illness code, self-reported: sjogren's syndrome/sicca syndrome	0.000647731	0.00168031	MR-PRESSO	NA	0.000647731	0.000266198	0.0188209	NA	20002_1382.gwas.imputed_v3.both_sexes.tsv.bgz	NA	binary	361141	360803	338	phesant	53	5
VZV-full	20002_1381	Non-cancer illness code, self-reported: systemic lupus erythematosis/sle	0.00106002	0.00246802	Inverse variance weighted	49	0.00106002	0.000403719	0.00864879	NA	20002_1381.gwas.imputed_v3.both_sexes.tsv.bgz	NA	binary	361141	360726	415	phesant	53	3
VZV-full	20002_1381	Non-cancer illness code, self-reported: systemic lupus erythematosis/sle	0.00106002	0.00246802	MR-Egger	49	0.00246802	0.000922406	0.0102332	NA	20002_1381.gwas.imputed_v3.both_sexes.tsv.bgz	NA	binary	361141	360726	415	phesant	53	3
VZV-full	20002_1381	Non-cancer illness code, self-reported: systemic lupus erythematosis/sle	0.00106002	0.00246802	MR-RAPS	49	0.00117682	0.000298859	8.22593e-05	NA	20002_1381.gwas.imputed_v3.both_sexes.tsv.bgz	NA	binary	361141	360726	415	phesant	53	3
VZV-full	E4_OBESITYNAS	Obesity, other/unspecified	-0.00153566	-0.000661064	Inverse variance weighted	49	-0.000661064	0.000312017	0.0341175	NA	E4_OBESITYNAS.gwas.imputed_v3.both_sexes.tsv.bgz	NA	categorical	361194	360761	433	finngen	0	4
VZV-full	E4_OBESITYNAS	Obesity, other/unspecified	-0.00153566	-0.000661064	MR-Egger	49	-0.00153566	0.000720526	0.038324	NA	E4_OBESITYNAS.gwas.imputed_v3.both_sexes.tsv.bgz	NA	categorical	361194	360761	433	finngen	0	4
VZV-full	E4_OBESITYNAS	Obesity, other/unspecified	-0.00153566	-0.000661064	MR-RAPS	49	-0.000701582	0.000309699	0.02349	NA	E4_OBESITYNAS.gwas.imputed_v3.both_sexes.tsv.bgz	NA	categorical	361194	360761	433	finngen	0	4
VZV-full	E4_OBESITYNAS	Obesity, other/unspecified	-0.00153566	-0.000661064	MR-PRESSO	NA	-0.000661064	0.000312017	0.0393193	NA	E4_OBESITYNAS.gwas.imputed_v3.both_sexes.tsv.bgz	NA	categorical	361194	360761	433	finngen	0	4
VZV-full	L12_DERMATITISNAS	Other and unspecified dermatitis	0.000604621	0.000630257	Inverse variance weighted	49	0.000604621	0.000262683	0.0213511	NA	L12_DERMATITISNAS.gwas.imputed_v3.both_sexes.tsv.bgz	NA	categorical	361194	360847	347	finngen	0	3
VZV-full	L12_DERMATITISNAS	Other and unspecified dermatitis	0.000604621	0.000630257	MR-RAPS	49	0.000630257	0.000279824	0.0243014	NA	L12_DERMATITISNAS.gwas.imputed_v3.both_sexes.tsv.bgz	NA	categorical	361194	360847	347	finngen	0	3
VZV-full	L12_DERMATITISNAS	Other and unspecified dermatitis	0.000604621	0.000630257	MR-PRESSO	NA	0.000604621	0.000234937	0.0132104	NA	L12_DERMATITISNAS.gwas.imputed_v3.both_sexes.tsv.bgz	NA	categorical	361194	360847	347	finngen	0	3
VZV-full	K11_OTHDIG	Other diseases of the digestive system	0.00471513	0.011475	Inverse variance weighted	49	0.00471513	0.00235491	0.0452577	NA	K11_OTHDIG.gwas.imputed_v3.both_sexes.tsv.bgz	NA	categorical	361194	354131	7063	finngen	0	3
VZV-full	K11_OTHDIG	Other diseases of the digestive system	0.00471513	0.011475	MR-Egger	49	0.011475	0.00543294	0.0400196	NA	K11_OTHDIG.gwas.imputed_v3.both_sexes.tsv.bgz	NA	categorical	361194	354131	7063	finngen	0	3
VZV-full	K11_OTHDIG	Other diseases of the digestive system	0.00471513	0.011475	MR-RAPS	49	0.00587076	0.00116986	5.21156e-07	NA	K11_OTHDIG.gwas.imputed_v3.both_sexes.tsv.bgz	NA	categorical	361194	354131	7063	finngen	0	3
VZV-full	L12_OTHPIGMENTATION	Other disorders of pigmentation	0.000658261	0.000686384	Inverse variance weighted	49	0.000658261	0.000323017	0.0415644	NA	L12_OTHPIGMENTATION.gwas.imputed_v3.both_sexes.tsv.bgz	NA	categorical	361194	360669	525	finngen	0	3
VZV-full	L12_OTHPIGMENTATION	Other disorders of pigmentation	0.000658261	0.000686384	MR-RAPS	49	0.000686384	0.000343956	0.0459821	NA	L12_OTHPIGMENTATION.gwas.imputed_v3.both_sexes.tsv.bgz	NA	categorical	361194	360669	525	finngen	0	3
VZV-full	L12_OTHPIGMENTATION	Other disorders of pigmentation	0.000658261	0.000686384	MR-PRESSO	NA	0.000658261	0.000290891	0.0282026	NA	L12_OTHPIGMENTATION.gwas.imputed_v3.both_sexes.tsv.bgz	NA	categorical	361194	360669	525	finngen	0	3
VZV-full	L12_OTHERMELANIN	Other melanin hyperpigmentation	0.000691096	0.000722591	Inverse variance weighted	49	0.000691096	0.000251469	0.00599174	NA	L12_OTHERMELANIN.gwas.imputed_v3.both_sexes.tsv.bgz	NA	categorical	361194	360876	318	finngen	0	3
VZV-full	L12_OTHERMELANIN	Other melanin hyperpigmentation	0.000691096	0.000722591	MR-RAPS	49	0.000722591	0.000267816	0.00697384	NA	L12_OTHERMELANIN.gwas.imputed_v3.both_sexes.tsv.bgz	NA	categorical	361194	360876	318	finngen	0	3
VZV-full	L12_OTHERMELANIN	Other melanin hyperpigmentation	0.000691096	0.000722591	MR-PRESSO	NA	0.000691096	0.0002346	0.00495599	NA	L12_OTHERMELANIN.gwas.imputed_v3.both_sexes.tsv.bgz	NA	categorical	361194	360876	318	finngen	0	3
VZV-full	6159_5	Pain type(s) experienced in last month: Stomach or abdominal pain	-0.00850319	-0.00672118	Weighted median	49	-0.00850319	0.00376932	0.0240771	NA	6159_5.gwas.imputed_v3.both_sexes.tsv.bgz	ACE touchscreen question In the last month have you experienced any of the following that interfered with your usual activites? (You can select more than one answer) The following checks were performed: If code 8 was selected, then no additional choices were allowed. If code -7 was selected, then no additional choices were allowed. If code -3 was selected, then no additional choices were allowed.	binary	360391	330085	30306	phesant	803	4
VZV-full	6159_5	Pain type(s) experienced in last month: Stomach or abdominal pain	-0.00850319	-0.00672118	Inverse variance weighted	49	-0.00672118	0.00278749	0.0159006	NA	6159_5.gwas.imputed_v3.both_sexes.tsv.bgz	ACE touchscreen question In the last month have you experienced any of the following that interfered with your usual activites? (You can select more than one answer) The following checks were performed: If code 8 was selected, then no additional choices were allowed. If code -7 was selected, then no additional choices were allowed. If code -3 was selected, then no additional choices were allowed.	binary	360391	330085	30306	phesant	803	4
VZV-full	6159_5	Pain type(s) experienced in last month: Stomach or abdominal pain	-0.00850319	-0.00672118	MR-RAPS	49	-0.00723796	0.00246496	0.00332106	NA	6159_5.gwas.imputed_v3.both_sexes.tsv.bgz	ACE touchscreen question In the last month have you experienced any of the following that interfered with your usual activites? (You can select more than one answer) The following checks were performed: If code 8 was selected, then no additional choices were allowed. If code -7 was selected, then no additional choices were allowed. If code -3 was selected, then no additional choices were allowed.	binary	360391	330085	30306	phesant	803	4
VZV-full	6159_5	Pain type(s) experienced in last month: Stomach or abdominal pain	-0.00850319	-0.00672118	MR-PRESSO	NA	-0.00672118	0.00278749	0.0197767	NA	6159_5.gwas.imputed_v3.both_sexes.tsv.bgz	ACE touchscreen question In the last month have you experienced any of the following that interfered with your usual activites? (You can select more than one answer) The following checks were performed: If code 8 was selected, then no additional choices were allowed. If code -7 was selected, then no additional choices were allowed. If code -3 was selected, then no additional choices were allowed.	binary	360391	330085	30306	phesant	803	4
VZV-full	DM_PERIPHATHERO	Peripheral atherosclerosis	-0.000745994	-0.000715046	Inverse variance weighted	49	-0.000715046	0.000316259	0.0237622	NA	DM_PERIPHATHERO.gwas.imputed_v3.both_sexes.tsv.bgz	NA	categorical	361194	360690	504	finngen	0	3
VZV-full	DM_PERIPHATHERO	Peripheral atherosclerosis	-0.000745994	-0.000715046	MR-RAPS	49	-0.000745994	0.000336868	0.0267944	NA	DM_PERIPHATHERO.gwas.imputed_v3.both_sexes.tsv.bgz	NA	categorical	361194	360690	504	finngen	0	3
VZV-full	DM_PERIPHATHERO	Peripheral atherosclerosis	-0.000745994	-0.000715046	MR-PRESSO	NA	-0.000715046	0.000284343	0.0153163	NA	DM_PERIPHATHERO.gwas.imputed_v3.both_sexes.tsv.bgz	NA	categorical	361194	360690	504	finngen	0	3
VZV-full	M13_PLANTARFASC	Plantar fascial fibromatosis	-0.000647499	-0.000617626	Inverse variance weighted	49	-0.000617626	0.000199473	0.00195964	NA	M13_PLANTARFASC.gwas.imputed_v3.both_sexes.tsv.bgz	NA	categorical	361194	360994	200	finngen	0	3
VZV-full	M13_PLANTARFASC	Plantar fascial fibromatosis	-0.000647499	-0.000617626	MR-RAPS	49	-0.000647499	0.00021241	0.00230102	NA	M13_PLANTARFASC.gwas.imputed_v3.both_sexes.tsv.bgz	NA	categorical	361194	360994	200	finngen	0	3
VZV-full	M13_PLANTARFASC	Plantar fascial fibromatosis	-0.000647499	-0.000617626	MR-PRESSO	NA	-0.000617626	0.000189215	0.00202768	NA	M13_PLANTARFASC.gwas.imputed_v3.both_sexes.tsv.bgz	NA	categorical	361194	360994	200	finngen	0	3
VZV-full	M13_DEQUERVAIN	Radial styloid tenosynovitis [de Quervain]	0.000460662	0.00107843	Inverse variance weighted	49	0.000460662	0.000219385	0.0357474	NA	M13_DEQUERVAIN.gwas.imputed_v3.both_sexes.tsv.bgz	NA	categorical	361194	360952	242	finngen	0	4
VZV-full	M13_DEQUERVAIN	Radial styloid tenosynovitis [de Quervain]	0.000460662	0.00107843	MR-Egger	49	0.00107843	0.000510853	0.0401168	NA	M13_DEQUERVAIN.gwas.imputed_v3.both_sexes.tsv.bgz	NA	categorical	361194	360952	242	finngen	0	4
VZV-full	M13_DEQUERVAIN	Radial styloid tenosynovitis [de Quervain]	0.000460662	0.00107843	MR-RAPS	49	0.00047691	0.000234571	0.0420407	NA	M13_DEQUERVAIN.gwas.imputed_v3.both_sexes.tsv.bgz	NA	categorical	361194	360952	242	finngen	0	4
VZV-full	M13_DEQUERVAIN	Radial styloid tenosynovitis [de Quervain]	0.000460662	0.00107843	MR-PRESSO	NA	0.000460662	0.00017862	0.0130289	NA	M13_DEQUERVAIN.gwas.imputed_v3.both_sexes.tsv.bgz	NA	categorical	361194	360952	242	finngen	0	4
VZV-full	20497	Repeated disturbing thoughts of stressful experience in past month	-0.0315244	-0.0297485	Inverse variance weighted	49	-0.0297485	0.0115174	0.00979683	NA	20497.gwas.imputed_v3.both_sexes.tsv.bgz	Question asked: Next is a list of problems and complaints that people sometimes have in response to such extremely stressful experiences. Please indicate how much you have been bothered by that problem in the past month: Repeated, disturbing memories, thoughts, or images of a stressful experience?	ordinal	117900	NA	NA	phesant	243294	3
VZV-full	20497	Repeated disturbing thoughts of stressful experience in past month	-0.0315244	-0.0297485	MR-RAPS	49	-0.0315244	0.011661	0.00686337	NA	20497.gwas.imputed_v3.both_sexes.tsv.bgz	Question asked: Next is a list of problems and complaints that people sometimes have in response to such extremely stressful experiences. Please indicate how much you have been bothered by that problem in the past month: Repeated, disturbing memories, thoughts, or images of a stressful experience?	ordinal	117900	NA	NA	phesant	243294	3
VZV-full	20497	Repeated disturbing thoughts of stressful experience in past month	-0.0315244	-0.0297485	MR-PRESSO	NA	-0.0297485	0.0115174	0.0129002	NA	20497.gwas.imputed_v3.both_sexes.tsv.bgz	Question asked: Next is a list of problems and complaints that people sometimes have in response to such extremely stressful experiences. Please indicate how much you have been bothered by that problem in the past month: Repeated, disturbing memories, thoughts, or images of a stressful experience?	ordinal	117900	NA	NA	phesant	243294	3
VZV-full	I9_RHEUFEV	Rheumatic fever incl heart disease	0.000764587	0.00079726	Inverse variance weighted	49	0.000764587	0.000293645	0.00922015	NA	I9_RHEUFEV.gwas.imputed_v3.both_sexes.tsv.bgz	NA	categorical	361194	360760	434	finngen	0	3
VZV-full	I9_RHEUFEV	Rheumatic fever incl heart disease	0.000764587	0.00079726	MR-RAPS	49	0.00079726	0.000313054	0.0108742	NA	I9_RHEUFEV.gwas.imputed_v3.both_sexes.tsv.bgz	NA	categorical	361194	360760	434	finngen	0	3
VZV-full	I9_RHEUFEV	Rheumatic fever incl heart disease	0.000764587	0.00079726	MR-PRESSO	NA	0.000764587	0.000264049	0.00568103	NA	I9_RHEUFEV.gwas.imputed_v3.both_sexes.tsv.bgz	NA	categorical	361194	360760	434	finngen	0	3
VZV-full	I9_RHEUVALV	Rheumatic valve diseases	0.000753756	0.000785592	Inverse variance weighted	49	0.000753756	0.000291271	0.00965854	NA	I9_RHEUVALV.gwas.imputed_v3.both_sexes.tsv.bgz	NA	categorical	361194	360767	427	finngen	0	3
VZV-full	I9_RHEUVALV	Rheumatic valve diseases	0.000753756	0.000785592	MR-RAPS	49	0.000785592	0.000310581	0.0114248	NA	I9_RHEUVALV.gwas.imputed_v3.both_sexes.tsv.bgz	NA	categorical	361194	360767	427	finngen	0	3
VZV-full	I9_RHEUVALV	Rheumatic valve diseases	0.000753756	0.000785592	MR-PRESSO	NA	0.000753756	0.000260339	0.00568629	NA	I9_RHEUVALV.gwas.imputed_v3.both_sexes.tsv.bgz	NA	categorical	361194	360767	427	finngen	0	3
VZV-full	M13_SOFTOVERUSE	Soft tissue disorders related to use, overuse and pressure	-0.00117642	-0.001107	Inverse variance weighted	49	-0.001107	0.00050853	0.0294908	NA	M13_SOFTOVERUSE.gwas.imputed_v3.both_sexes.tsv.bgz	NA	categorical	361194	360062	1132	finngen	0	3
VZV-full	M13_SOFTOVERUSE	Soft tissue disorders related to use, overuse and pressure	-0.00117642	-0.001107	MR-RAPS	49	-0.00117642	0.000500143	0.0186648	NA	M13_SOFTOVERUSE.gwas.imputed_v3.both_sexes.tsv.bgz	NA	categorical	361194	360062	1132	finngen	0	3
VZV-full	M13_SOFTOVERUSE	Soft tissue disorders related to use, overuse and pressure	-0.00117642	-0.001107	MR-PRESSO	NA	-0.001107	0.00050853	0.0344405	NA	M13_SOFTOVERUSE.gwas.imputed_v3.both_sexes.tsv.bgz	NA	categorical	361194	360062	1132	finngen	0	3
VZV-full	4803_11	Tinnitus: Yes, now most or all of the time	-0.013969	-0.00917093	Weighted median	49	-0.013969	0.00534693	0.00898754	NA	4803_11.gwas.imputed_v3.both_sexes.tsv.bgz	NA	binary	117882	110143	7739	phesant	243312	4
VZV-full	4803_11	Tinnitus: Yes, now most or all of the time	-0.013969	-0.00917093	Inverse variance weighted	49	-0.00917093	0.00365206	0.0120332	NA	4803_11.gwas.imputed_v3.both_sexes.tsv.bgz	NA	binary	117882	110143	7739	phesant	243312	4
VZV-full	4803_11	Tinnitus: Yes, now most or all of the time	-0.013969	-0.00917093	MR-RAPS	49	-0.00951727	0.00390358	0.0147652	NA	4803_11.gwas.imputed_v3.both_sexes.tsv.bgz	NA	binary	117882	110143	7739	phesant	243312	4
VZV-full	4803_11	Tinnitus: Yes, now most or all of the time	-0.013969	-0.00917093	MR-PRESSO	NA	-0.00917093	0.00307286	0.004458	NA	4803_11.gwas.imputed_v3.both_sexes.tsv.bgz	NA	binary	117882	110143	7739	phesant	243312	4
VZV-full	40001_C56	Underlying (primary) cause of death: ICD10: C56 Malignant neoplasm of ovary	0.0545059	0.119144	Weighted median	49	0.0703731	0.0316982	0.0264122	NA	40001_C56.gwas.imputed_v3.female.tsv.bgz	Underlying/primary cause of death reported for participant. Note that this may not match the text value in ~F40010~ due to transcription errors at source. Acquired from central registry.	binary	3504	3278	226	phesant	190670	5
VZV-full	40001_C56	Underlying (primary) cause of death: ICD10: C56 Malignant neoplasm of ovary	0.0545059	0.119144	Inverse variance weighted	49	0.0545059	0.0212916	0.0104679	NA	40001_C56.gwas.imputed_v3.female.tsv.bgz	Underlying/primary cause of death reported for participant. Note that this may not match the text value in ~F40010~ due to transcription errors at source. Acquired from central registry.	binary	3504	3278	226	phesant	190670	5
VZV-full	40001_C56	Underlying (primary) cause of death: ICD10: C56 Malignant neoplasm of ovary	0.0545059	0.119144	MR-Egger	49	0.119144	0.0495891	0.0202803	NA	40001_C56.gwas.imputed_v3.female.tsv.bgz	Underlying/primary cause of death reported for participant. Note that this may not match the text value in ~F40010~ due to transcription errors at source. Acquired from central registry.	binary	3504	3278	226	phesant	190670	5
VZV-full	40001_C56	Underlying (primary) cause of death: ICD10: C56 Malignant neoplasm of ovary	0.0545059	0.119144	MR-RAPS	49	0.0568559	0.0226854	0.0122011	NA	40001_C56.gwas.imputed_v3.female.tsv.bgz	Underlying/primary cause of death reported for participant. Note that this may not match the text value in ~F40010~ due to transcription errors at source. Acquired from central registry.	binary	3504	3278	226	phesant	190670	5
VZV-full	40001_C56	Underlying (primary) cause of death: ICD10: C56 Malignant neoplasm of ovary	0.0545059	0.119144	MR-PRESSO	NA	0.0545059	0.0193293	0.00696309	NA	40001_C56.gwas.imputed_v3.female.tsv.bgz	Underlying/primary cause of death reported for participant. Note that this may not match the text value in ~F40010~ due to transcription errors at source. Acquired from central registry.	binary	3504	3278	226	phesant	190670	5
VZV-full	6150_2	Vascular/heart problems diagnosed by doctor: Angina	-0.00847809	-0.00423374	Inverse variance weighted	49	-0.00423374	0.00160226	0.00823336	NA	6150_2.gwas.imputed_v3.both_sexes.tsv.bgz	ACE touchscreen question Has a doctor ever told you that you have had any of the following conditions? (You can select more than one answer) The following checks were performed: If code -7 was selected, then no additional choices were allowed. If code -3 was selected, then no additional choices were allowed. If the participant activated the Help button they were shown the message: If you do not know if you have had any of the listed conditions, enter None of the above. You can check this with an interviewer later in the visit.	binary	360420	349048	11372	phesant	774	4
VZV-full	6150_2	Vascular/heart problems diagnosed by doctor: Angina	-0.00847809	-0.00423374	MR-Egger	49	-0.00847809	0.00370765	0.0267663	NA	6150_2.gwas.imputed_v3.both_sexes.tsv.bgz	ACE touchscreen question Has a doctor ever told you that you have had any of the following conditions? (You can select more than one answer) The following checks were performed: If code -7 was selected, then no additional choices were allowed. If code -3 was selected, then no additional choices were allowed. If the participant activated the Help button they were shown the message: If you do not know if you have had any of the listed conditions, enter None of the above. You can check this with an interviewer later in the visit.	binary	360420	349048	11372	phesant	774	4
VZV-full	6150_2	Vascular/heart problems diagnosed by doctor: Angina	-0.00847809	-0.00423374	MR-RAPS	49	-0.00450825	0.00154513	0.00352609	NA	6150_2.gwas.imputed_v3.both_sexes.tsv.bgz	ACE touchscreen question Has a doctor ever told you that you have had any of the following conditions? (You can select more than one answer) The following checks were performed: If code -7 was selected, then no additional choices were allowed. If code -3 was selected, then no additional choices were allowed. If the participant activated the Help button they were shown the message: If you do not know if you have had any of the listed conditions, enter None of the above. You can check this with an interviewer later in the visit.	binary	360420	349048	11372	phesant	774	4
VZV-full	6150_2	Vascular/heart problems diagnosed by doctor: Angina	-0.00847809	-0.00423374	MR-PRESSO	NA	-0.00423374	0.00160226	0.0110837	NA	6150_2.gwas.imputed_v3.both_sexes.tsv.bgz	ACE touchscreen question Has a doctor ever told you that you have had any of the following conditions? (You can select more than one answer) The following checks were performed: If code -7 was selected, then no additional choices were allowed. If code -3 was selected, then no additional choices were allowed. If the participant activated the Help button they were shown the message: If you do not know if you have had any of the listed conditions, enter None of the above. You can check this with an interviewer later in the visit.	binary	360420	349048	11372	phesant	774	4
VZV-full	6150_1	Vascular/heart problems diagnosed by doctor: Heart attack	-0.00400606	-0.00340749	Weighted median	49	-0.00400606	0.00185234	0.0305642	NA	6150_1.gwas.imputed_v3.both_sexes.tsv.bgz	ACE touchscreen question Has a doctor ever told you that you have had any of the following conditions? (You can select more than one answer) The following checks were performed: If code -7 was selected, then no additional choices were allowed. If code -3 was selected, then no additional choices were allowed. If the participant activated the Help button they were shown the message: If you do not know if you have had any of the listed conditions, enter None of the above. You can check this with an interviewer later in the visit.	binary	360420	352132	8288	phesant	774	4
VZV-full	6150_1	Vascular/heart problems diagnosed by doctor: Heart attack	-0.00400606	-0.00340749	Inverse variance weighted	49	-0.00340749	0.00125614	0.00667423	NA	6150_1.gwas.imputed_v3.both_sexes.tsv.bgz	ACE touchscreen question Has a doctor ever told you that you have had any of the following conditions? (You can select more than one answer) The following checks were performed: If code -7 was selected, then no additional choices were allowed. If code -3 was selected, then no additional choices were allowed. If the participant activated the Help button they were shown the message: If you do not know if you have had any of the listed conditions, enter None of the above. You can check this with an interviewer later in the visit.	binary	360420	352132	8288	phesant	774	4
VZV-full	6150_1	Vascular/heart problems diagnosed by doctor: Heart attack	-0.00400606	-0.00340749	MR-RAPS	49	-0.00359193	0.00133183	0.00699706	NA	6150_1.gwas.imputed_v3.both_sexes.tsv.bgz	ACE touchscreen question Has a doctor ever told you that you have had any of the following conditions? (You can select more than one answer) The following checks were performed: If code -7 was selected, then no additional choices were allowed. If code -3 was selected, then no additional choices were allowed. If the participant activated the Help button they were shown the message: If you do not know if you have had any of the listed conditions, enter None of the above. You can check this with an interviewer later in the visit.	binary	360420	352132	8288	phesant	774	4
VZV-full	6150_1	Vascular/heart problems diagnosed by doctor: Heart attack	-0.00400606	-0.00340749	MR-PRESSO	NA	-0.00340749	0.00125614	0.00923811	NA	6150_1.gwas.imputed_v3.both_sexes.tsv.bgz	ACE touchscreen question Has a doctor ever told you that you have had any of the following conditions? (You can select more than one answer) The following checks were performed: If code -7 was selected, then no additional choices were allowed. If code -3 was selected, then no additional choices were allowed. If the participant activated the Help button they were shown the message: If you do not know if you have had any of the listed conditions, enter None of the above. You can check this with an interviewer later in the visit.	binary	360420	352132	8288	phesant	774	4
VZV-full	6150_100	Vascular/heart problems diagnosed by doctor: None of the above	0.00996169	0.0136736	Inverse variance weighted	49	0.0123072	0.0052301	0.0186155	NA	6150_100.gwas.imputed_v3.both_sexes.tsv.bgz	ACE touchscreen question Has a doctor ever told you that you have had any of the following conditions? (You can select more than one answer) The following checks were performed: If code -7 was selected, then no additional choices were allowed. If code -3 was selected, then no additional choices were allowed. If the participant activated the Help button they were shown the message: If you do not know if you have had any of the listed conditions, enter None of the above. You can check this with an interviewer later in the visit.	binary	360420	106855	253565	phesant	774	3
VZV-full	6150_100	Vascular/heart problems diagnosed by doctor: None of the above	0.00996169	0.0136736	MR-RAPS	49	0.0136736	0.00387079	0.000411621	NA	6150_100.gwas.imputed_v3.both_sexes.tsv.bgz	ACE touchscreen question Has a doctor ever told you that you have had any of the following conditions? (You can select more than one answer) The following checks were performed: If code -7 was selected, then no additional choices were allowed. If code -3 was selected, then no additional choices were allowed. If the participant activated the Help button they were shown the message: If you do not know if you have had any of the listed conditions, enter None of the above. You can check this with an interviewer later in the visit.	binary	360420	106855	253565	phesant	774	3
VZV-full	6150_100	Vascular/heart problems diagnosed by doctor: None of the above	0.00996169	0.0136736	MR-PRESSO	NA	0.00996169	0.004402	0.0285091	NA	6150_100.gwas.imputed_v3.both_sexes.tsv.bgz	ACE touchscreen question Has a doctor ever told you that you have had any of the following conditions? (You can select more than one answer) The following checks were performed: If code -7 was selected, then no additional choices were allowed. If code -3 was selected, then no additional choices were allowed. If the participant activated the Help button they were shown the message: If you do not know if you have had any of the listed conditions, enter None of the above. You can check this with an interviewer later in the visit.	binary	360420	106855	253565	phesant	774	3
VZV_noMHC	M13_NECROVASC	#Other necrotizing vasculopathies	-0.000686832	-0.000650805	Inverse variance weighted	44	-0.000650805	0.000297204	0.0285418	NA	M13_NECROVASC.gwas.imputed_v3.both_sexes.tsv.bgz	NA	categorical	361194	360843	351	finngen	0	3
VZV_noMHC	M13_NECROVASC	#Other necrotizing vasculopathies	-0.000686832	-0.000650805	MR-RAPS	44	-0.000686832	0.000318651	0.0311279	NA	M13_NECROVASC.gwas.imputed_v3.both_sexes.tsv.bgz	NA	categorical	361194	360843	351	finngen	0	3
VZV_noMHC	M13_NECROVASC	#Other necrotizing vasculopathies	-0.000686832	-0.000650805	MR-PRESSO	NA	-0.000650805	0.000285062	0.0274321	NA	M13_NECROVASC.gwas.imputed_v3.both_sexes.tsv.bgz	NA	categorical	361194	360843	351	finngen	0	3
VZV_noMHC	20433_irnt	Age at first episode of depression	0.0488168	0.0516642	Inverse variance weighted	44	0.0488168	0.0225025	0.0300526	NA	20433_irnt.gwas.imputed_v3.both_sexes.tsv.bgz	Question asked: About how old were you the FIRST time you had a period of two weeks like this? (Whether or not you received any help for it.) Question was asked when ~F20446~ was Yes or ~F20441~ was Yes.	continuous_irnt	61033	NA	NA	phesant	300161	3
VZV_noMHC	20433_irnt	Age at first episode of depression	0.0488168	0.0516642	MR-RAPS	44	0.0516642	0.0240876	0.0319648	NA	20433_irnt.gwas.imputed_v3.both_sexes.tsv.bgz	Question asked: About how old were you the FIRST time you had a period of two weeks like this? (Whether or not you received any help for it.) Question was asked when ~F20446~ was Yes or ~F20441~ was Yes.	continuous_irnt	61033	NA	NA	phesant	300161	3
VZV_noMHC	20433_irnt	Age at first episode of depression	0.0488168	0.0516642	MR-PRESSO	NA	0.0488168	0.0218427	0.0306699	NA	20433_irnt.gwas.imputed_v3.both_sexes.tsv.bgz	Question asked: About how old were you the FIRST time you had a period of two weeks like this? (Whether or not you received any help for it.) Question was asked when ~F20446~ was Yes or ~F20441~ was Yes.	continuous_irnt	61033	NA	NA	phesant	300161	3
VZV_noMHC	F5_ALLANXIOUS	All anxiety disorders	-0.000783404	-0.000748517	Inverse variance weighted	44	-0.000748517	0.000365881	0.0407766	NA	F5_ALLANXIOUS.gwas.imputed_v3.both_sexes.tsv.bgz	NA	categorical	361194	360662	532	finngen	0	3
VZV_noMHC	F5_ALLANXIOUS	All anxiety disorders	-0.000783404	-0.000748517	MR-RAPS	44	-0.000783404	0.000393758	0.0466399	NA	F5_ALLANXIOUS.gwas.imputed_v3.both_sexes.tsv.bgz	NA	categorical	361194	360662	532	finngen	0	3
VZV_noMHC	F5_ALLANXIOUS	All anxiety disorders	-0.000783404	-0.000748517	MR-PRESSO	NA	-0.000748517	0.000320784	0.0243719	NA	F5_ALLANXIOUS.gwas.imputed_v3.both_sexes.tsv.bgz	NA	categorical	361194	360662	532	finngen	0	3
VZV_noMHC	PULM_ANXIETY	Anxiety (asthma-related co-morbidities)	-0.000783404	-0.000748517	Inverse variance weighted	44	-0.000748517	0.000365881	0.0407766	NA	PULM_ANXIETY.gwas.imputed_v3.both_sexes.tsv.bgz	NA	categorical	361194	360662	532	finngen	0	3
VZV_noMHC	PULM_ANXIETY	Anxiety (asthma-related co-morbidities)	-0.000783404	-0.000748517	MR-RAPS	44	-0.000783404	0.000393758	0.0466399	NA	PULM_ANXIETY.gwas.imputed_v3.both_sexes.tsv.bgz	NA	categorical	361194	360662	532	finngen	0	3
VZV_noMHC	PULM_ANXIETY	Anxiety (asthma-related co-morbidities)	-0.000783404	-0.000748517	MR-PRESSO	NA	-0.000748517	0.000320784	0.0243719	NA	PULM_ANXIETY.gwas.imputed_v3.both_sexes.tsv.bgz	NA	categorical	361194	360662	532	finngen	0	3
VZV_noMHC	KRA_PSY_ANYMENTAL	Any mental disorder	-0.0022353	-0.00212211	Inverse variance weighted	44	-0.00212211	0.00103481	0.0402941	NA	KRA_PSY_ANYMENTAL.gwas.imputed_v3.both_sexes.tsv.bgz	NA	categorical	361194	356890	4304	finngen	0	3
VZV_noMHC	KRA_PSY_ANYMENTAL	Any mental disorder	-0.0022353	-0.00212211	MR-RAPS	44	-0.0022353	0.00111006	0.0440427	NA	KRA_PSY_ANYMENTAL.gwas.imputed_v3.both_sexes.tsv.bgz	NA	categorical	361194	356890	4304	finngen	0	3
VZV_noMHC	KRA_PSY_ANYMENTAL	Any mental disorder	-0.0022353	-0.00212211	MR-PRESSO	NA	-0.00212211	0.000959028	0.0322726	NA	KRA_PSY_ANYMENTAL.gwas.imputed_v3.both_sexes.tsv.bgz	NA	categorical	361194	356890	4304	finngen	0	3
VZV_noMHC	L12_PSORI_ARTHRO	Arthropathic psoriasis	-0.000653816	-0.000606169	Inverse variance weighted	44	-0.000606169	0.000274377	0.0271571	NA	L12_PSORI_ARTHRO.gwas.imputed_v3.both_sexes.tsv.bgz	NA	categorical	361194	360954	240	finngen	0	3
VZV_noMHC	L12_PSORI_ARTHRO	Arthropathic psoriasis	-0.000653816	-0.000606169	MR-RAPS	44	-0.000653816	0.000261142	0.012291	NA	L12_PSORI_ARTHRO.gwas.imputed_v3.both_sexes.tsv.bgz	NA	categorical	361194	360954	240	finngen	0	3
VZV_noMHC	L12_PSORI_ARTHRO	Arthropathic psoriasis	-0.000653816	-0.000606169	MR-PRESSO	NA	-0.000606169	0.000274377	0.0325335	NA	L12_PSORI_ARTHRO.gwas.imputed_v3.both_sexes.tsv.bgz	NA	categorical	361194	360954	240	finngen	0	3
VZV_noMHC	3571	Back pain for 3+ months	-0.0231038	-0.0212373	Inverse variance weighted	44	-0.0212373	0.0104124	0.0413879	NA	3571.gwas.imputed_v3.both_sexes.tsv.bgz	ACE touchscreen question Have you had back pains for more than 3 months? ~F3571~ was collected from participants who indicated that in the last month they experienced back pain that interfered with their usual activities, as defined by their answers to ~F6159~	binary	90555	28500	62055	phesant	270639	3
VZV_noMHC	3571	Back pain for 3+ months	-0.0231038	-0.0212373	MR-RAPS	44	-0.0231038	0.0093222	0.0131988	NA	3571.gwas.imputed_v3.both_sexes.tsv.bgz	ACE touchscreen question Have you had back pains for more than 3 months? ~F3571~ was collected from participants who indicated that in the last month they experienced back pain that interfered with their usual activities, as defined by their answers to ~F6159~	binary	90555	28500	62055	phesant	270639	3
VZV_noMHC	3571	Back pain for 3+ months	-0.0231038	-0.0212373	MR-PRESSO	NA	-0.0212373	0.0104124	0.0475623	NA	3571.gwas.imputed_v3.both_sexes.tsv.bgz	ACE touchscreen question Have you had back pains for more than 3 months? ~F3571~ was collected from participants who indicated that in the last month they experienced back pain that interfered with their usual activities, as defined by their answers to ~F6159~	binary	90555	28500	62055	phesant	270639	3
VZV_noMHC	20001_1035	Cancer code, self-reported: bladder cancer	-0.00113582	-0.00106203	Inverse variance weighted	44	-0.00106203	0.000485378	0.0286664	NA	20001_1035.gwas.imputed_v3.both_sexes.tsv.bgz	NA	binary	361141	360298	843	phesant	53	3
VZV_noMHC	20001_1035	Cancer code, self-reported: bladder cancer	-0.00113582	-0.00106203	MR-RAPS	44	-0.00113582	0.000489634	0.0203553	NA	20001_1035.gwas.imputed_v3.both_sexes.tsv.bgz	NA	binary	361141	360298	843	phesant	53	3
VZV_noMHC	20001_1035	Cancer code, self-reported: bladder cancer	-0.00113582	-0.00106203	MR-PRESSO	NA	-0.00106203	0.000485378	0.034148	NA	20001_1035.gwas.imputed_v3.both_sexes.tsv.bgz	NA	binary	361141	360298	843	phesant	53	3
VZV_noMHC	G6_CARPTU	Carpal tunnel syndrome	-0.00302769	-0.00286774	Inverse variance weighted	44	-0.00286774	0.00139917	0.0404027	NA	G6_CARPTU.gwas.imputed_v3.both_sexes.tsv.bgz	NA	categorical	361194	353221	7973	finngen	0	3
VZV_noMHC	G6_CARPTU	Carpal tunnel syndrome	-0.00302769	-0.00286774	MR-RAPS	44	-0.00302769	0.00149847	0.0433297	NA	G6_CARPTU.gwas.imputed_v3.both_sexes.tsv.bgz	NA	categorical	361194	353221	7973	finngen	0	3
VZV_noMHC	G6_CARPTU	Carpal tunnel syndrome	-0.00302769	-0.00286774	MR-PRESSO	NA	-0.00286774	0.00131969	0.0353326	NA	G6_CARPTU.gwas.imputed_v3.both_sexes.tsv.bgz	NA	categorical	361194	353221	7973	finngen	0	3
VZV_noMHC	H7_CHALAZION	Chalazion	-0.00354192	-0.0017351	Inverse variance weighted	44	-0.0017351	0.000596571	0.00363213	NA	H7_CHALAZION.gwas.imputed_v3.both_sexes.tsv.bgz	NA	categorical	361194	359776	1418	finngen	0	4
VZV_noMHC	H7_CHALAZION	Chalazion	-0.00354192	-0.0017351	MR-Egger	44	-0.00354192	0.0013838	0.0141697	NA	H7_CHALAZION.gwas.imputed_v3.both_sexes.tsv.bgz	NA	categorical	361194	359776	1418	finngen	0	4
VZV_noMHC	H7_CHALAZION	Chalazion	-0.00354192	-0.0017351	MR-RAPS	44	-0.00182275	0.000642161	0.00453308	NA	H7_CHALAZION.gwas.imputed_v3.both_sexes.tsv.bgz	NA	categorical	361194	359776	1418	finngen	0	4
VZV_noMHC	H7_CHALAZION	Chalazion	-0.00354192	-0.0017351	MR-PRESSO	NA	-0.0017351	0.000544192	0.00266789	NA	H7_CHALAZION.gwas.imputed_v3.both_sexes.tsv.bgz	NA	categorical	361194	359776	1418	finngen	0	4
VZV_noMHC	H8_CONSENHEARINGLOSS	Conductive and sensorineural hearing loss	0.000700632	0.000761447	Inverse variance weighted	44	0.000700632	0.000320215	0.0286693	NA	H8_CONSENHEARINGLOSS.gwas.imputed_v3.both_sexes.tsv.bgz	NA	categorical	361194	360895	299	finngen	0	3
VZV_noMHC	H8_CONSENHEARINGLOSS	Conductive and sensorineural hearing loss	0.000700632	0.000761447	MR-RAPS	44	0.000761447	0.000290116	0.00867425	NA	H8_CONSENHEARINGLOSS.gwas.imputed_v3.both_sexes.tsv.bgz	NA	categorical	361194	360895	299	finngen	0	3
VZV_noMHC	H8_CONSENHEARINGLOSS	Conductive and sensorineural hearing loss	0.000700632	0.000761447	MR-PRESSO	NA	0.000700632	0.000320215	0.0341511	NA	H8_CONSENHEARINGLOSS.gwas.imputed_v3.both_sexes.tsv.bgz	NA	categorical	361194	360895	299	finngen	0	3
VZV_noMHC	CHRONSMALL	Crohn's disease of small interstine	-0.00053377	-0.000505237	Inverse variance weighted	44	-0.000505237	0.000250413	0.0436313	NA	CHRONSMALL.gwas.imputed_v3.both_sexes.tsv.bgz	NA	categorical	361194	360945	249	finngen	0	3
VZV_noMHC	CHRONSMALL	Crohn's disease of small interstine	-0.00053377	-0.000505237	MR-RAPS	44	-0.00053377	0.000268159	0.0465357	NA	CHRONSMALL.gwas.imputed_v3.both_sexes.tsv.bgz	NA	categorical	361194	360945	249	finngen	0	3
VZV_noMHC	CHRONSMALL	Crohn's disease of small interstine	-0.00053377	-0.000505237	MR-PRESSO	NA	-0.000505237	0.000239146	0.0404736	NA	CHRONSMALL.gwas.imputed_v3.both_sexes.tsv.bgz	NA	categorical	361194	360945	249	finngen	0	3
VZV_noMHC	C91	Diagnoses - main ICD10: C91 Lymphoid leukaemia	-0.000835089	-0.000768286	Inverse variance weighted	44	-0.000768286	0.000366593	0.0361047	NA	C91.gwas.imputed_v3.both_sexes.tsv.bgz	NA	categorical	361194	360845	349	icd10	0	3
VZV_noMHC	C91	Diagnoses - main ICD10: C91 Lymphoid leukaemia	-0.000835089	-0.000768286	MR-RAPS	44	-0.000835089	0.000330271	0.0114551	NA	C91.gwas.imputed_v3.both_sexes.tsv.bgz	NA	categorical	361194	360845	349	icd10	0	3
VZV_noMHC	C91	Diagnoses - main ICD10: C91 Lymphoid leukaemia	-0.000835089	-0.000768286	MR-PRESSO	NA	-0.000768286	0.000366593	0.0420278	NA	C91.gwas.imputed_v3.both_sexes.tsv.bgz	NA	categorical	361194	360845	349	icd10	0	3
VZV_noMHC	E04	Diagnoses - main ICD10: E04 Other non-toxic goitre	0.00114399	0.00120174	Inverse variance weighted	44	0.00114399	0.00052564	0.0295274	NA	E04.gwas.imputed_v3.both_sexes.tsv.bgz	NA	categorical	361194	360142	1052	icd10	0	3
VZV_noMHC	E04	Diagnoses - main ICD10: E04 Other non-toxic goitre	0.00114399	0.00120174	MR-RAPS	44	0.00120174	0.000564928	0.0333992	NA	E04.gwas.imputed_v3.both_sexes.tsv.bgz	NA	categorical	361194	360142	1052	icd10	0	3
VZV_noMHC	E04	Diagnoses - main ICD10: E04 Other non-toxic goitre	0.00114399	0.00120174	MR-PRESSO	NA	0.00114399	0.000478253	0.0211992	NA	E04.gwas.imputed_v3.both_sexes.tsv.bgz	NA	categorical	361194	360142	1052	icd10	0	3
VZV_noMHC	G56	Diagnoses - main ICD10: G56 Mononeuropathies of upper limb	-0.00431446	-0.00292683	Weighted median	44	-0.00431446	0.00205096	0.0354109	NA	G56.gwas.imputed_v3.both_sexes.tsv.bgz	NA	categorical	361194	353064	8130	icd10	0	4
VZV_noMHC	G56	Diagnoses - main ICD10: G56 Mononeuropathies of upper limb	-0.00431446	-0.00292683	Inverse variance weighted	44	-0.00292683	0.00146382	0.0455599	NA	G56.gwas.imputed_v3.both_sexes.tsv.bgz	NA	categorical	361194	353064	8130	icd10	0	4
VZV_noMHC	G56	Diagnoses - main ICD10: G56 Mononeuropathies of upper limb	-0.00431446	-0.00292683	MR-RAPS	44	-0.00308022	0.00157018	0.0497979	NA	G56.gwas.imputed_v3.both_sexes.tsv.bgz	NA	categorical	361194	353064	8130	icd10	0	4
VZV_noMHC	G56	Diagnoses - main ICD10: G56 Mononeuropathies of upper limb	-0.00431446	-0.00292683	MR-PRESSO	NA	-0.00292683	0.00134119	0.0346003	NA	G56.gwas.imputed_v3.both_sexes.tsv.bgz	NA	categorical	361194	353064	8130	icd10	0	4
VZV_noMHC	H00	Diagnoses - main ICD10: H00 Hordeolum and chalazion	-0.00405421	-0.00167038	Inverse variance weighted	44	-0.00167038	0.000614113	0.00652851	NA	H00.gwas.imputed_v3.both_sexes.tsv.bgz	NA	categorical	361194	359727	1467	icd10	0	4
VZV_noMHC	H00	Diagnoses - main ICD10: H00 Hordeolum and chalazion	-0.00405421	-0.00167038	MR-Egger	44	-0.00405421	0.00142449	0.00681702	NA	H00.gwas.imputed_v3.both_sexes.tsv.bgz	NA	categorical	361194	359727	1467	icd10	0	4
VZV_noMHC	H00	Diagnoses - main ICD10: H00 Hordeolum and chalazion	-0.00405421	-0.00167038	MR-RAPS	44	-0.00176272	0.000659128	0.00748797	NA	H00.gwas.imputed_v3.both_sexes.tsv.bgz	NA	categorical	361194	359727	1467	icd10	0	4
VZV_noMHC	H00	Diagnoses - main ICD10: H00 Hordeolum and chalazion	-0.00405421	-0.00167038	MR-PRESSO	NA	-0.00167038	0.000583489	0.00646542	NA	H00.gwas.imputed_v3.both_sexes.tsv.bgz	NA	categorical	361194	359727	1467	icd10	0	4
VZV_noMHC	H71	Diagnoses - main ICD10: H71 Cholesteatoma of middle ear	0.000792565	0.000845854	Inverse variance weighted	44	0.000792565	0.00030398	0.009126	NA	H71.gwas.imputed_v3.both_sexes.tsv.bgz	NA	categorical	361194	360864	330	icd10	0	3
VZV_noMHC	H71	Diagnoses - main ICD10: H71 Cholesteatoma of middle ear	0.000792565	0.000845854	MR-RAPS	44	0.000845854	0.000312097	0.00672367	NA	H71.gwas.imputed_v3.both_sexes.tsv.bgz	NA	categorical	361194	360864	330	icd10	0	3
VZV_noMHC	H71	Diagnoses - main ICD10: H71 Cholesteatoma of middle ear	0.000792565	0.000845854	MR-PRESSO	NA	0.000792565	0.00030398	0.0124949	NA	H71.gwas.imputed_v3.both_sexes.tsv.bgz	NA	categorical	361194	360864	330	icd10	0	3
VZV_noMHC	H90	Diagnoses - main ICD10: H90 Conductive and sensorineural hearing loss	0.000700632	0.000761447	Inverse variance weighted	44	0.000700632	0.000320215	0.0286693	NA	H90.gwas.imputed_v3.both_sexes.tsv.bgz	NA	categorical	361194	360912	282	icd10	0	3
VZV_noMHC	H90	Diagnoses - main ICD10: H90 Conductive and sensorineural hearing loss	0.000700632	0.000761447	MR-RAPS	44	0.000761447	0.000290116	0.00867425	NA	H90.gwas.imputed_v3.both_sexes.tsv.bgz	NA	categorical	361194	360912	282	icd10	0	3
VZV_noMHC	H90	Diagnoses - main ICD10: H90 Conductive and sensorineural hearing loss	0.000700632	0.000761447	MR-PRESSO	NA	0.000700632	0.000320215	0.0341511	NA	H90.gwas.imputed_v3.both_sexes.tsv.bgz	NA	categorical	361194	360912	282	icd10	0	3
VZV_noMHC	I08	Diagnoses - main ICD10: I08 Multiple valve diseases	0.000551904	0.000581577	Inverse variance weighted	44	0.000551904	0.000273863	0.0438778	NA	I08.gwas.imputed_v3.both_sexes.tsv.bgz	NA	categorical	361194	360944	250	icd10	0	3
VZV_noMHC	I08	Diagnoses - main ICD10: I08 Multiple valve diseases	0.000551904	0.000581577	MR-RAPS	44	0.000581577	0.000293587	0.0475989	NA	I08.gwas.imputed_v3.both_sexes.tsv.bgz	NA	categorical	361194	360944	250	icd10	0	3
VZV_noMHC	I08	Diagnoses - main ICD10: I08 Multiple valve diseases	0.000551904	0.000581577	MR-PRESSO	NA	0.000551904	0.000258023	0.0381581	NA	I08.gwas.imputed_v3.both_sexes.tsv.bgz	NA	categorical	361194	360944	250	icd10	0	3
VZV_noMHC	I47	Diagnoses - main ICD10: I47 Paroxysmal tachycardia	0.00172825	0.00186593	Inverse variance weighted	44	0.00172825	0.000764761	0.0238304	NA	I47.gwas.imputed_v3.both_sexes.tsv.bgz	NA	categorical	361194	359509	1685	icd10	0	3
VZV_noMHC	I47	Diagnoses - main ICD10: I47 Paroxysmal tachycardia	0.00172825	0.00186593	MR-RAPS	44	0.00186593	0.000718557	0.00941052	NA	I47.gwas.imputed_v3.both_sexes.tsv.bgz	NA	categorical	361194	359509	1685	icd10	0	3
VZV_noMHC	I47	Diagnoses - main ICD10: I47 Paroxysmal tachycardia	0.00172825	0.00186593	MR-PRESSO	NA	0.00172825	0.000764761	0.0289519	NA	I47.gwas.imputed_v3.both_sexes.tsv.bgz	NA	categorical	361194	359509	1685	icd10	0	3
VZV_noMHC	I60	Diagnoses - main ICD10: I60 Subarachnoid haemorrhage	-0.000986073	-0.000919408	Inverse variance weighted	44	-0.000919408	0.000441912	0.0374775	NA	I60.gwas.imputed_v3.both_sexes.tsv.bgz	NA	categorical	361194	360552	642	icd10	0	3
VZV_noMHC	I60	Diagnoses - main ICD10: I60 Subarachnoid haemorrhage	-0.000986073	-0.000919408	MR-RAPS	44	-0.000986073	0.000436344	0.0238304	NA	I60.gwas.imputed_v3.both_sexes.tsv.bgz	NA	categorical	361194	360552	642	icd10	0	3
VZV_noMHC	I60	Diagnoses - main ICD10: I60 Subarachnoid haemorrhage	-0.000986073	-0.000919408	MR-PRESSO	NA	-0.000919408	0.000441912	0.0434703	NA	I60.gwas.imputed_v3.both_sexes.tsv.bgz	NA	categorical	361194	360552	642	icd10	0	3
VZV_noMHC	I83	Diagnoses - main ICD10: I83 Varicose veins of lower extremities	0.00407802	0.00438394	Inverse variance weighted	44	0.00407802	0.00162803	0.0122494	NA	I83.gwas.imputed_v3.both_sexes.tsv.bgz	NA	categorical	361194	352431	8763	icd10	0	3
VZV_noMHC	I83	Diagnoses - main ICD10: I83 Varicose veins of lower extremities	0.00407802	0.00438394	MR-RAPS	44	0.00438394	0.00157564	0.00539694	NA	I83.gwas.imputed_v3.both_sexes.tsv.bgz	NA	categorical	361194	352431	8763	icd10	0	3
VZV_noMHC	I83	Diagnoses - main ICD10: I83 Varicose veins of lower extremities	0.00407802	0.00438394	MR-PRESSO	NA	0.00407802	0.00162803	0.0161188	NA	I83.gwas.imputed_v3.both_sexes.tsv.bgz	NA	categorical	361194	352431	8763	icd10	0	3
VZV_noMHC	K35	Diagnoses - main ICD10: K35 Acute appendicitis	-0.00449569	-0.00171223	Inverse variance weighted	44	-0.00171223	0.000784413	0.0290495	NA	K35.gwas.imputed_v3.both_sexes.tsv.bgz	NA	categorical	361194	358790	2404	icd10	0	4
VZV_noMHC	K35	Diagnoses - main ICD10: K35 Acute appendicitis	-0.00449569	-0.00171223	MR-Egger	44	-0.00449569	0.00181951	0.0176218	NA	K35.gwas.imputed_v3.both_sexes.tsv.bgz	NA	categorical	361194	358790	2404	icd10	0	4
VZV_noMHC	K35	Diagnoses - main ICD10: K35 Acute appendicitis	-0.00449569	-0.00171223	MR-RAPS	44	-0.00180494	0.000841181	0.0318953	NA	K35.gwas.imputed_v3.both_sexes.tsv.bgz	NA	categorical	361194	358790	2404	icd10	0	4
VZV_noMHC	K35	Diagnoses - main ICD10: K35 Acute appendicitis	-0.00449569	-0.00171223	MR-PRESSO	NA	-0.00171223	0.000739261	0.0253847	NA	K35.gwas.imputed_v3.both_sexes.tsv.bgz	NA	categorical	361194	358790	2404	icd10	0	4
VZV_noMHC	K70	Diagnoses - main ICD10: K70 Alcoholic liver disease	0.000790348	0.000925698	Weighted median	44	0.000925698	0.000452828	0.0409281	NA	K70.gwas.imputed_v3.both_sexes.tsv.bgz	NA	categorical	361194	360850	344	icd10	0	4
VZV_noMHC	K70	Diagnoses - main ICD10: K70 Alcoholic liver disease	0.000790348	0.000925698	Inverse variance weighted	44	0.000790348	0.000311601	0.0111996	NA	K70.gwas.imputed_v3.both_sexes.tsv.bgz	NA	categorical	361194	360850	344	icd10	0	4
VZV_noMHC	K70	Diagnoses - main ICD10: K70 Alcoholic liver disease	0.000790348	0.000925698	MR-RAPS	44	0.000829164	0.000335491	0.0134549	NA	K70.gwas.imputed_v3.both_sexes.tsv.bgz	NA	categorical	361194	360850	344	icd10	0	4
VZV_noMHC	K70	Diagnoses - main ICD10: K70 Alcoholic liver disease	0.000790348	0.000925698	MR-PRESSO	NA	0.000790348	0.000279286	0.00705	NA	K70.gwas.imputed_v3.both_sexes.tsv.bgz	NA	categorical	361194	360850	344	icd10	0	4
VZV_noMHC	L30	Diagnoses - main ICD10: L30 Other dermatitis	0.000761032	0.000798752	Inverse variance weighted	44	0.000761032	0.000295563	0.0100282	NA	L30.gwas.imputed_v3.both_sexes.tsv.bgz	NA	categorical	361194	360860	334	icd10	0	3
VZV_noMHC	L30	Diagnoses - main ICD10: L30 Other dermatitis	0.000761032	0.000798752	MR-RAPS	44	0.000798752	0.000317938	0.011995	NA	L30.gwas.imputed_v3.both_sexes.tsv.bgz	NA	categorical	361194	360860	334	icd10	0	3
VZV_noMHC	L30	Diagnoses - main ICD10: L30 Other dermatitis	0.000761032	0.000798752	MR-PRESSO	NA	0.000761032	0.000268184	0.00690618	NA	L30.gwas.imputed_v3.both_sexes.tsv.bgz	NA	categorical	361194	360860	334	icd10	0	3
VZV_noMHC	M23	Diagnoses - main ICD10: M23 Internal derangement of knee	-0.00483845	-0.00449208	Inverse variance weighted	44	-0.00449208	0.00190736	0.0185163	NA	M23.gwas.imputed_v3.both_sexes.tsv.bgz	NA	categorical	361194	349363	11831	icd10	0	3
VZV_noMHC	M23	Diagnoses - main ICD10: M23 Internal derangement of knee	-0.00483845	-0.00449208	MR-RAPS	44	-0.00483845	0.00181835	0.00779328	NA	M23.gwas.imputed_v3.both_sexes.tsv.bgz	NA	categorical	361194	349363	11831	icd10	0	3
VZV_noMHC	M23	Diagnoses - main ICD10: M23 Internal derangement of knee	-0.00483845	-0.00449208	MR-PRESSO	NA	-0.00449208	0.00190736	0.0231493	NA	M23.gwas.imputed_v3.both_sexes.tsv.bgz	NA	categorical	361194	349363	11831	icd10	0	3
VZV_noMHC	M31	Diagnoses - main ICD10: M31 Other necrotising vasculopathies	-0.000686832	-0.000650805	Inverse variance weighted	44	-0.000650805	0.000297204	0.0285418	NA	M31.gwas.imputed_v3.both_sexes.tsv.bgz	NA	categorical	361194	360868	326	icd10	0	3
VZV_noMHC	M31	Diagnoses - main ICD10: M31 Other necrotising vasculopathies	-0.000686832	-0.000650805	MR-RAPS	44	-0.000686832	0.000318651	0.0311279	NA	M31.gwas.imputed_v3.both_sexes.tsv.bgz	NA	categorical	361194	360868	326	icd10	0	3
VZV_noMHC	M31	Diagnoses - main ICD10: M31 Other necrotising vasculopathies	-0.000686832	-0.000650805	MR-PRESSO	NA	-0.000650805	0.000285062	0.0274321	NA	M31.gwas.imputed_v3.both_sexes.tsv.bgz	NA	categorical	361194	360868	326	icd10	0	3
VZV_noMHC	M70	Diagnoses - main ICD10: M70 Soft tissue disorders related to use, overuse and pressure	-0.00153578	-0.00141791	Weighted median	44	-0.00153578	0.000782467	0.0496768	NA	M70.gwas.imputed_v3.both_sexes.tsv.bgz	NA	categorical	361194	360115	1079	icd10	0	4
VZV_noMHC	M70	Diagnoses - main ICD10: M70 Soft tissue disorders related to use, overuse and pressure	-0.00153578	-0.00141791	Inverse variance weighted	44	-0.00141791	0.00057019	0.0128925	NA	M70.gwas.imputed_v3.both_sexes.tsv.bgz	NA	categorical	361194	360115	1079	icd10	0	4
VZV_noMHC	M70	Diagnoses - main ICD10: M70 Soft tissue disorders related to use, overuse and pressure	-0.00153578	-0.00141791	MR-RAPS	44	-0.00151913	0.000568092	0.00749342	NA	M70.gwas.imputed_v3.both_sexes.tsv.bgz	NA	categorical	361194	360115	1079	icd10	0	4
VZV_noMHC	M70	Diagnoses - main ICD10: M70 Soft tissue disorders related to use, overuse and pressure	-0.00153578	-0.00141791	MR-PRESSO	NA	-0.00141791	0.00057019	0.0168529	NA	M70.gwas.imputed_v3.both_sexes.tsv.bgz	NA	categorical	361194	360115	1079	icd10	0	4
VZV_noMHC	M76	Diagnoses - main ICD10: M76 Enthesopathies of lower limb, excluding foot	0.000648651	0.000693309	Inverse variance weighted	44	0.000648651	0.000289921	0.0252644	NA	M76.gwas.imputed_v3.both_sexes.tsv.bgz	NA	categorical	361194	360905	289	icd10	0	3
VZV_noMHC	M76	Diagnoses - main ICD10: M76 Enthesopathies of lower limb, excluding foot	0.000648651	0.000693309	MR-RAPS	44	0.000693309	0.000293931	0.0183367	NA	M76.gwas.imputed_v3.both_sexes.tsv.bgz	NA	categorical	361194	360905	289	icd10	0	3
VZV_noMHC	M76	Diagnoses - main ICD10: M76 Enthesopathies of lower limb, excluding foot	0.000648651	0.000693309	MR-PRESSO	NA	0.000648651	0.000289921	0.0304999	NA	M76.gwas.imputed_v3.both_sexes.tsv.bgz	NA	categorical	361194	360905	289	icd10	0	3
VZV_noMHC	N92	Diagnoses - main ICD10: N92 Excessive, frequent and irregular menstruation	-0.00691415	-0.00647734	Inverse variance weighted	44	-0.00647734	0.00272771	0.0175659	NA	N92.gwas.imputed_v3.female.tsv.bgz	NA	categorical	194174	185699	8475	icd10	0	3
VZV_noMHC	N92	Diagnoses - main ICD10: N92 Excessive, frequent and irregular menstruation	-0.00691415	-0.00647734	MR-RAPS	44	-0.00691415	0.00281423	0.0140161	NA	N92.gwas.imputed_v3.female.tsv.bgz	NA	categorical	194174	185699	8475	icd10	0	3
VZV_noMHC	N92	Diagnoses - main ICD10: N92 Excessive, frequent and irregular menstruation	-0.00691415	-0.00647734	MR-PRESSO	NA	-0.00647734	0.00272771	0.0220983	NA	N92.gwas.imputed_v3.female.tsv.bgz	NA	categorical	194174	185699	8475	icd10	0	3
VZV_noMHC	R05	Diagnoses - main ICD10: R05 Cough	0.0010439	0.00108649	Inverse variance weighted	44	0.0010439	0.000507213	0.0395804	NA	R05.gwas.imputed_v3.both_sexes.tsv.bgz	NA	categorical	361194	360210	984	icd10	0	3
VZV_noMHC	R05	Diagnoses - main ICD10: R05 Cough	0.0010439	0.00108649	MR-RAPS	44	0.00108649	0.000547462	0.0471899	NA	R05.gwas.imputed_v3.both_sexes.tsv.bgz	NA	categorical	361194	360210	984	icd10	0	3
VZV_noMHC	R05	Diagnoses - main ICD10: R05 Cough	0.0010439	0.00108649	MR-PRESSO	NA	0.0010439	0.000412769	0.0151878	NA	R05.gwas.imputed_v3.both_sexes.tsv.bgz	NA	categorical	361194	360210	984	icd10	0	3
VZV_noMHC	R25	Diagnoses - main ICD10: R25 Abnormal involuntary movements	0.000577307	0.000619086	Inverse variance weighted	44	0.000577307	0.00027063	0.0329084	NA	R25.gwas.imputed_v3.both_sexes.tsv.bgz	NA	categorical	361194	360961	233	icd10	0	3
VZV_noMHC	R25	Diagnoses - main ICD10: R25 Abnormal involuntary movements	0.000577307	0.000619086	MR-RAPS	44	0.000619086	0.00026618	0.0200285	NA	R25.gwas.imputed_v3.both_sexes.tsv.bgz	NA	categorical	361194	360961	233	icd10	0	3
VZV_noMHC	R25	Diagnoses - main ICD10: R25 Abnormal involuntary movements	0.000577307	0.000619086	MR-PRESSO	NA	0.000577307	0.00027063	0.038656	NA	R25.gwas.imputed_v3.both_sexes.tsv.bgz	NA	categorical	361194	360961	233	icd10	0	3
VZV_noMHC	R26	Diagnoses - main ICD10: R26 Abnormalities of gait and mobility	0.000770745	0.000823747	Inverse variance weighted	44	0.000770745	0.000319223	0.0157594	NA	R26.gwas.imputed_v3.both_sexes.tsv.bgz	NA	categorical	361194	360864	330	icd10	0	3
VZV_noMHC	R26	Diagnoses - main ICD10: R26 Abnormalities of gait and mobility	0.000770745	0.000823747	MR-RAPS	44	0.000823747	0.000322779	0.0107091	NA	R26.gwas.imputed_v3.both_sexes.tsv.bgz	NA	categorical	361194	360864	330	icd10	0	3
VZV_noMHC	R26	Diagnoses - main ICD10: R26 Abnormalities of gait and mobility	0.000770745	0.000823747	MR-PRESSO	NA	0.000770745	0.000319223	0.0200874	NA	R26.gwas.imputed_v3.both_sexes.tsv.bgz	NA	categorical	361194	360864	330	icd10	0	3
VZV_noMHC	R69	Diagnoses - main ICD10: R69 Unknown and unspecified causes of morbidity	-0.0030165	-0.00284713	Inverse variance weighted	44	-0.00284713	0.0014347	0.047202	NA	R69.gwas.imputed_v3.both_sexes.tsv.bgz	NA	categorical	361194	352914	8280	icd10	0	3
VZV_noMHC	R69	Diagnoses - main ICD10: R69 Unknown and unspecified causes of morbidity	-0.0030165	-0.00284713	MR-RAPS	44	-0.0030165	0.00153397	0.0492452	NA	R69.gwas.imputed_v3.both_sexes.tsv.bgz	NA	categorical	361194	352914	8280	icd10	0	3
VZV_noMHC	R69	Diagnoses - main ICD10: R69 Unknown and unspecified causes of morbidity	-0.0030165	-0.00284713	MR-PRESSO	NA	-0.00284713	0.00140433	0.0488496	NA	R69.gwas.imputed_v3.both_sexes.tsv.bgz	NA	categorical	361194	352914	8280	icd10	0	3
VZV_noMHC	4079_irnt	Diastolic blood pressure, automated reading	-0.0252265	-0.0233124	Inverse variance weighted	44	-0.0233124	0.0110188	0.0343712	NA	4079_irnt.gwas.imputed_v3.both_sexes.tsv.bgz	NA	continuous_irnt	340162	NA	NA	phesant	21032	3
VZV_noMHC	4079_irnt	Diastolic blood pressure, automated reading	-0.0252265	-0.0233124	MR-RAPS	44	-0.0252265	0.0101966	0.0133606	NA	4079_irnt.gwas.imputed_v3.both_sexes.tsv.bgz	NA	continuous_irnt	340162	NA	NA	phesant	21032	3
VZV_noMHC	4079_irnt	Diastolic blood pressure, automated reading	-0.0252265	-0.0233124	MR-PRESSO	NA	-0.0233124	0.0110188	0.0402016	NA	4079_irnt.gwas.imputed_v3.both_sexes.tsv.bgz	NA	continuous_irnt	340162	NA	NA	phesant	21032	3
VZV_noMHC	I9_DISVEINLYMPH	Diseases of veins, lymphatic vessels and lymph nodes, not elsewhere classified	0.0047906	0.005148	Weighted median	44	0.00500205	0.00246381	0.042335	NA	I9_DISVEINLYMPH.gwas.imputed_v3.both_sexes.tsv.bgz	NA	categorical	361194	349327	11867	finngen	0	4
VZV_noMHC	I9_DISVEINLYMPH	Diseases of veins, lymphatic vessels and lymph nodes, not elsewhere classified	0.0047906	0.005148	Inverse variance weighted	44	0.0047906	0.00185974	0.00999666	NA	I9_DISVEINLYMPH.gwas.imputed_v3.both_sexes.tsv.bgz	NA	categorical	361194	349327	11867	finngen	0	4
VZV_noMHC	I9_DISVEINLYMPH	Diseases of veins, lymphatic vessels and lymph nodes, not elsewhere classified	0.0047906	0.005148	MR-RAPS	44	0.005148	0.00180775	0.00440311	NA	I9_DISVEINLYMPH.gwas.imputed_v3.both_sexes.tsv.bgz	NA	categorical	361194	349327	11867	finngen	0	4
VZV_noMHC	I9_DISVEINLYMPH	Diseases of veins, lymphatic vessels and lymph nodes, not elsewhere classified	0.0047906	0.005148	MR-PRESSO	NA	0.0047906	0.00185974	0.013516	NA	I9_DISVEINLYMPH.gwas.imputed_v3.both_sexes.tsv.bgz	NA	categorical	361194	349327	11867	finngen	0	4
VZV_noMHC	ENDOMETRIOSIS_PELVICPERITONEUM	Endometriosis of pelvic peritoneum	-0.00127094	-0.00118187	Inverse variance weighted	44	-0.00118187	0.000552083	0.032294	NA	ENDOMETRIOSIS_PELVICPERITONEUM.gwas.imputed_v3.female.tsv.bgz	NA	categorical	194174	193886	288	finngen	0	3
VZV_noMHC	ENDOMETRIOSIS_PELVICPERITONEUM	Endometriosis of pelvic peritoneum	-0.00127094	-0.00118187	MR-RAPS	44	-0.00127094	0.000531543	0.0168007	NA	ENDOMETRIOSIS_PELVICPERITONEUM.gwas.imputed_v3.female.tsv.bgz	NA	categorical	194174	193886	288	finngen	0	3
VZV_noMHC	ENDOMETRIOSIS_PELVICPERITONEUM	Endometriosis of pelvic peritoneum	-0.00127094	-0.00118187	MR-PRESSO	NA	-0.00118187	0.000552083	0.0380056	NA	ENDOMETRIOSIS_PELVICPERITONEUM.gwas.imputed_v3.female.tsv.bgz	NA	categorical	194174	193886	288	finngen	0	3
VZV_noMHC	M13_ENTESOPATHYLOW	Enthesopathies of lower limb, excluding foot	0.000648651	0.000693309	Inverse variance weighted	44	0.000648651	0.000289921	0.0252644	NA	M13_ENTESOPATHYLOW.gwas.imputed_v3.both_sexes.tsv.bgz	NA	categorical	361194	360892	302	finngen	0	3
VZV_noMHC	M13_ENTESOPATHYLOW	Enthesopathies of lower limb, excluding foot	0.000648651	0.000693309	MR-RAPS	44	0.000693309	0.000293931	0.0183367	NA	M13_ENTESOPATHYLOW.gwas.imputed_v3.both_sexes.tsv.bgz	NA	categorical	361194	360892	302	finngen	0	3
VZV_noMHC	M13_ENTESOPATHYLOW	Enthesopathies of lower limb, excluding foot	0.000648651	0.000693309	MR-PRESSO	NA	0.000648651	0.000289921	0.0304999	NA	M13_ENTESOPATHYLOW.gwas.imputed_v3.both_sexes.tsv.bgz	NA	categorical	361194	360892	302	finngen	0	3
VZV_noMHC	1757	Facial ageing	-0.0173331	-0.0141073	Weighted median	44	-0.0173331	0.00717433	0.0156924	NA	1757.gwas.imputed_v3.both_sexes.tsv.bgz	ACE touchscreen question Do people say that you look:	ordinal	330409	NA	NA	phesant	30785	4
VZV_noMHC	1757	Facial ageing	-0.0173331	-0.0141073	Inverse variance weighted	44	-0.0141073	0.00520895	0.00676325	NA	1757.gwas.imputed_v3.both_sexes.tsv.bgz	ACE touchscreen question Do people say that you look:	ordinal	330409	NA	NA	phesant	30785	4
VZV_noMHC	1757	Facial ageing	-0.0173331	-0.0141073	MR-RAPS	44	-0.015094	0.00521304	0.00378642	NA	1757.gwas.imputed_v3.both_sexes.tsv.bgz	ACE touchscreen question Do people say that you look:	ordinal	330409	NA	NA	phesant	30785	4
VZV_noMHC	1757	Facial ageing	-0.0173331	-0.0141073	MR-PRESSO	NA	-0.0141073	0.00520895	0.00966786	NA	1757.gwas.imputed_v3.both_sexes.tsv.bgz	ACE touchscreen question Do people say that you look:	ordinal	330409	NA	NA	phesant	30785	4
VZV_noMHC	4946	FI2 : identify largest number	0.00457522	0.00478764	Inverse variance weighted	44	0.00457522	0.00150597	0.00238115	NA	4946.gwas.imputed_v3.both_sexes.tsv.bgz	ACE touchscreen question Which number is the largest?. Part 2 of Fluid Intelligence test. Asked to choose from 642, 308, 987, 714 and 253.	binary	116869	950	115919	phesant	244325	3
VZV_noMHC	4946	FI2 : identify largest number	0.00457522	0.00478764	MR-RAPS	44	0.00478764	0.00162718	0.00325793	NA	4946.gwas.imputed_v3.both_sexes.tsv.bgz	ACE touchscreen question Which number is the largest?. Part 2 of Fluid Intelligence test. Asked to choose from 642, 308, 987, 714 and 253.	binary	116869	950	115919	phesant	244325	3
VZV_noMHC	4946	FI2 : identify largest number	0.00457522	0.00478764	MR-PRESSO	NA	0.00457522	0.00132653	0.00127166	NA	4946.gwas.imputed_v3.both_sexes.tsv.bgz	ACE touchscreen question Which number is the largest?. Part 2 of Fluid Intelligence test. Asked to choose from 642, 308, 987, 714 and 253.	binary	116869	950	115919	phesant	244325	3
VZV_noMHC	M13_HALLUXRIGIDUS	Hallux rigidus	-0.0015161	-0.00144004	Inverse variance weighted	44	-0.00144004	0.000532529	0.006848	NA	M13_HALLUXRIGIDUS.gwas.imputed_v3.both_sexes.tsv.bgz	NA	categorical	361194	360064	1130	finngen	0	3
VZV_noMHC	M13_HALLUXRIGIDUS	Hallux rigidus	-0.0015161	-0.00144004	MR-RAPS	44	-0.0015161	0.000572584	0.00810118	NA	M13_HALLUXRIGIDUS.gwas.imputed_v3.both_sexes.tsv.bgz	NA	categorical	361194	360064	1130	finngen	0	3
VZV_noMHC	M13_HALLUXRIGIDUS	Hallux rigidus	-0.0015161	-0.00144004	MR-PRESSO	NA	-0.00144004	0.000496456	0.00584726	NA	M13_HALLUXRIGIDUS.gwas.imputed_v3.both_sexes.tsv.bgz	NA	categorical	361194	360064	1130	finngen	0	3
VZV_noMHC	4849_0	Hearing test done: No, I am unable to do this	-0.00572072	-0.00538824	Inverse variance weighted	44	-0.00538824	0.00174481	0.00201401	NA	4849_0.gwas.imputed_v3.both_sexes.tsv.bgz	NA	binary	119880	118550	1330	phesant	241314	3
VZV_noMHC	4849_0	Hearing test done: No, I am unable to do this	-0.00572072	-0.00538824	MR-RAPS	44	-0.00572072	0.00185816	0.00207909	NA	4849_0.gwas.imputed_v3.both_sexes.tsv.bgz	NA	binary	119880	118550	1330	phesant	241314	3
VZV_noMHC	4849_0	Hearing test done: No, I am unable to do this	-0.00572072	-0.00538824	MR-PRESSO	NA	-0.00538824	0.00174481	0.00352128	NA	4849_0.gwas.imputed_v3.both_sexes.tsv.bgz	NA	binary	119880	118550	1330	phesant	241314	3
VZV_noMHC	4849_1	Hearing test done: Yes	0.00733004	0.00839261	Weighted median	44	0.00733004	0.00352177	0.0374016	NA	4849_1.gwas.imputed_v3.both_sexes.tsv.bgz	ACE touchscreen question We would now like to measure your hearing using the headphones provided. Are you happy to do this? (If you are wearing a hearing aid, please remove it before putting the headphones on. If you cannot find the headphones, or need assistance putting them on, then please ask a member of staff.)	binary	119880	2675	117205	phesant	241314	4
VZV_noMHC	4849_1	Hearing test done: Yes	0.00733004	0.00839261	Inverse variance weighted	44	0.00800433	0.00244195	0.00104604	NA	4849_1.gwas.imputed_v3.both_sexes.tsv.bgz	ACE touchscreen question We would now like to measure your hearing using the headphones provided. Are you happy to do this? (If you are wearing a hearing aid, please remove it before putting the headphones on. If you cannot find the headphones, or need assistance putting them on, then please ask a member of staff.)	binary	119880	2675	117205	phesant	241314	4
VZV_noMHC	4849_1	Hearing test done: Yes	0.00733004	0.00839261	MR-RAPS	44	0.00839261	0.00263724	0.00146089	NA	4849_1.gwas.imputed_v3.both_sexes.tsv.bgz	ACE touchscreen question We would now like to measure your hearing using the headphones provided. Are you happy to do this? (If you are wearing a hearing aid, please remove it before putting the headphones on. If you cannot find the headphones, or need assistance putting them on, then please ask a member of staff.)	binary	119880	2675	117205	phesant	241314	4
VZV_noMHC	4849_1	Hearing test done: Yes	0.00733004	0.00839261	MR-PRESSO	NA	0.00800433	0.00218921	0.000692635	NA	4849_1.gwas.imputed_v3.both_sexes.tsv.bgz	ACE touchscreen question We would now like to measure your hearing using the headphones provided. Are you happy to do this? (If you are wearing a hearing aid, please remove it before putting the headphones on. If you cannot find the headphones, or need assistance putting them on, then please ask a member of staff.)	binary	119880	2675	117205	phesant	241314	4
VZV_noMHC	I9_HYPTENS	Hypertension	0.00158228	0.00276183	Inverse variance weighted	44	0.00158228	0.00055723	0.00451763	NA	I9_HYPTENS.gwas.imputed_v3.both_sexes.tsv.bgz	NA	categorical	361194	359957	1237	finngen	0	4
VZV_noMHC	I9_HYPTENS	Hypertension	0.00158228	0.00276183	MR-Egger	44	0.00276183	0.00129254	0.0384886	NA	I9_HYPTENS.gwas.imputed_v3.both_sexes.tsv.bgz	NA	categorical	361194	359957	1237	finngen	0	4
VZV_noMHC	I9_HYPTENS	Hypertension	0.00158228	0.00276183	MR-RAPS	44	0.00167398	0.000597836	0.00510916	NA	I9_HYPTENS.gwas.imputed_v3.both_sexes.tsv.bgz	NA	categorical	361194	359957	1237	finngen	0	4
VZV_noMHC	I9_HYPTENS	Hypertension	0.00158228	0.00276183	MR-PRESSO	NA	0.00158228	0.000545677	0.00586224	NA	I9_HYPTENS.gwas.imputed_v3.both_sexes.tsv.bgz	NA	categorical	361194	359957	1237	finngen	0	4
VZV_noMHC	I9_HYPERTENSION	Hypertensive diseases	0.00166437	0.00175538	Inverse variance weighted	44	0.00166437	0.000574023	0.00373773	NA	I9_HYPERTENSION.gwas.imputed_v3.both_sexes.tsv.bgz	NA	categorical	361194	359881	1313	finngen	0	3
VZV_noMHC	I9_HYPERTENSION	Hypertensive diseases	0.00166437	0.00175538	MR-RAPS	44	0.00175538	0.000616955	0.0044379	NA	I9_HYPERTENSION.gwas.imputed_v3.both_sexes.tsv.bgz	NA	categorical	361194	359881	1313	finngen	0	3
VZV_noMHC	I9_HYPERTENSION	Hypertensive diseases	0.00166437	0.00175538	MR-PRESSO	NA	0.00166437	0.000546177	0.00393791	NA	I9_HYPERTENSION.gwas.imputed_v3.both_sexes.tsv.bgz	NA	categorical	361194	359881	1313	finngen	0	3
VZV_noMHC	20442	Lifetime number of depressed periods	-0.0937926	-0.0553986	Weighted median	44	-0.0937926	0.0321369	0.00351682	NA	20442.gwas.imputed_v3.both_sexes.tsv.bgz	Question asked: How many periods did you have in your life lasting two or more weeks where you felt like this? Question was asked when ~F20446~ was Yes or ~F20441~ was Yes.	ordinal	53691	NA	NA	phesant	307503	4
VZV_noMHC	20442	Lifetime number of depressed periods	-0.0937926	-0.0553986	Inverse variance weighted	44	-0.0553986	0.024799	0.0254892	NA	20442.gwas.imputed_v3.both_sexes.tsv.bgz	Question asked: How many periods did you have in your life lasting two or more weeks where you felt like this? Question was asked when ~F20446~ was Yes or ~F20441~ was Yes.	ordinal	53691	NA	NA	phesant	307503	4
VZV_noMHC	20442	Lifetime number of depressed periods	-0.0937926	-0.0553986	MR-RAPS	44	-0.0599872	0.0229188	0.00886072	NA	20442.gwas.imputed_v3.both_sexes.tsv.bgz	Question asked: How many periods did you have in your life lasting two or more weeks where you felt like this? Question was asked when ~F20446~ was Yes or ~F20441~ was Yes.	ordinal	53691	NA	NA	phesant	307503	4
VZV_noMHC	20442	Lifetime number of depressed periods	-0.0937926	-0.0553986	MR-PRESSO	NA	-0.0553986	0.024799	0.0307421	NA	20442.gwas.imputed_v3.both_sexes.tsv.bgz	Question asked: How many periods did you have in your life lasting two or more weeks where you felt like this? Question was asked when ~F20446~ was Yes or ~F20441~ was Yes.	ordinal	53691	NA	NA	phesant	307503	4
VZV_noMHC	C_BREAST_3	Malignant neoplasm of breast	-0.00374719	-0.00349668	Inverse variance weighted	44	-0.00349668	0.00163262	0.0322122	NA	C_BREAST_3.gwas.imputed_v3.both_sexes.tsv.bgz	NA	categorical	361194	351473	9721	finngen	0	3
VZV_noMHC	C_BREAST_3	Malignant neoplasm of breast	-0.00374719	-0.00349668	MR-RAPS	44	-0.00374719	0.00161961	0.0206874	NA	C_BREAST_3.gwas.imputed_v3.both_sexes.tsv.bgz	NA	categorical	361194	351473	9721	finngen	0	3
VZV_noMHC	C_BREAST_3	Malignant neoplasm of breast	-0.00374719	-0.00349668	MR-PRESSO	NA	-0.00349668	0.00163262	0.0379189	NA	C_BREAST_3.gwas.imputed_v3.both_sexes.tsv.bgz	NA	categorical	361194	351473	9721	finngen	0	3
VZV_noMHC	C3_FEMALE_GENITAL	malignant neoplasm of female genital organs	0.00177686	0.00265472	Weighted median	44	0.00265472	0.00109355	0.0151989	NA	C3_FEMALE_GENITAL.gwas.imputed_v3.both_sexes.tsv.bgz	NA	categorical	361194	358591	2603	finngen	0	4
VZV_noMHC	C3_FEMALE_GENITAL	malignant neoplasm of female genital organs	0.00177686	0.00265472	Inverse variance weighted	44	0.00177686	0.000803713	0.0270485	NA	C3_FEMALE_GENITAL.gwas.imputed_v3.both_sexes.tsv.bgz	NA	categorical	361194	358591	2603	finngen	0	4
VZV_noMHC	C3_FEMALE_GENITAL	malignant neoplasm of female genital organs	0.00177686	0.00265472	MR-RAPS	44	0.00186603	0.000863799	0.0307527	NA	C3_FEMALE_GENITAL.gwas.imputed_v3.both_sexes.tsv.bgz	NA	categorical	361194	358591	2603	finngen	0	4
VZV_noMHC	C3_FEMALE_GENITAL	malignant neoplasm of female genital organs	0.00177686	0.00265472	MR-PRESSO	NA	0.00177686	0.000731507	0.019392	NA	C3_FEMALE_GENITAL.gwas.imputed_v3.both_sexes.tsv.bgz	NA	categorical	361194	358591	2603	finngen	0	4
VZV_noMHC	M13_MENISCUSDERANGEMENTS	Meniscus derangement	-0.00412029	-0.00383963	Inverse variance weighted	44	-0.00383963	0.0017639	0.0294969	NA	M13_MENISCUSDERANGEMENTS.gwas.imputed_v3.both_sexes.tsv.bgz	NA	categorical	361194	350363	10831	finngen	0	3
VZV_noMHC	M13_MENISCUSDERANGEMENTS	Meniscus derangement	-0.00412029	-0.00383963	MR-RAPS	44	-0.00412029	0.00172836	0.0171292	NA	M13_MENISCUSDERANGEMENTS.gwas.imputed_v3.both_sexes.tsv.bgz	NA	categorical	361194	350363	10831	finngen	0	3
VZV_noMHC	M13_MENISCUSDERANGEMENTS	Meniscus derangement	-0.00412029	-0.00383963	MR-PRESSO	NA	-0.00383963	0.0017639	0.0350339	NA	M13_MENISCUSDERANGEMENTS.gwas.imputed_v3.both_sexes.tsv.bgz	NA	categorical	361194	350363	10831	finngen	0	3
VZV_noMHC	6149_6	Mouth/teeth dental problems: Dentures	-0.0103329	-0.00967054	Inverse variance weighted	44	-0.00967054	0.00361874	0.00753217	NA	6149_6.gwas.imputed_v3.both_sexes.tsv.bgz	ACE touchscreen question Do you have any of the following? (You can select more than one answer) The following checks were performed: If code -7 was selected, then no additional choices were allowed. If code -3 was selected, then no additional choices were allowed. If the participant activated the Help button they were shown the message: Answer this question thinking about the past year.	binary	359841	298864	60977	phesant	1353	3
VZV_noMHC	6149_6	Mouth/teeth dental problems: Dentures	-0.0103329	-0.00967054	MR-RAPS	44	-0.0103329	0.00366201	0.00477767	NA	6149_6.gwas.imputed_v3.both_sexes.tsv.bgz	ACE touchscreen question Do you have any of the following? (You can select more than one answer) The following checks were performed: If code -7 was selected, then no additional choices were allowed. If code -3 was selected, then no additional choices were allowed. If the participant activated the Help button they were shown the message: Answer this question thinking about the past year.	binary	359841	298864	60977	phesant	1353	3
VZV_noMHC	6149_6	Mouth/teeth dental problems: Dentures	-0.0103329	-0.00967054	MR-PRESSO	NA	-0.00967054	0.00361874	0.0105982	NA	6149_6.gwas.imputed_v3.both_sexes.tsv.bgz	ACE touchscreen question Do you have any of the following? (You can select more than one answer) The following checks were performed: If code -7 was selected, then no additional choices were allowed. If code -3 was selected, then no additional choices were allowed. If the participant activated the Help button they were shown the message: Answer this question thinking about the past year.	binary	359841	298864	60977	phesant	1353	3
VZV_noMHC	6149_100	Mouth/teeth dental problems: None of the above	0.0109482	0.011718	Inverse variance weighted	44	0.0109482	0.00494809	0.0269249	NA	6149_100.gwas.imputed_v3.both_sexes.tsv.bgz	ACE touchscreen question Do you have any of the following? (You can select more than one answer) The following checks were performed: If code -7 was selected, then no additional choices were allowed. If code -3 was selected, then no additional choices were allowed. If the participant activated the Help button they were shown the message: Answer this question thinking about the past year.	binary	359841	141495	218346	phesant	1353	3
VZV_noMHC	6149_100	Mouth/teeth dental problems: None of the above	0.0109482	0.011718	MR-RAPS	44	0.011718	0.00493465	0.0175663	NA	6149_100.gwas.imputed_v3.both_sexes.tsv.bgz	ACE touchscreen question Do you have any of the following? (You can select more than one answer) The following checks were performed: If code -7 was selected, then no additional choices were allowed. If code -3 was selected, then no additional choices were allowed. If the participant activated the Help button they were shown the message: Answer this question thinking about the past year.	binary	359841	141495	218346	phesant	1353	3
VZV_noMHC	6149_100	Mouth/teeth dental problems: None of the above	0.0109482	0.011718	MR-PRESSO	NA	0.0109482	0.00494809	0.0322847	NA	6149_100.gwas.imputed_v3.both_sexes.tsv.bgz	ACE touchscreen question Do you have any of the following? (You can select more than one answer) The following checks were performed: If code -7 was selected, then no additional choices were allowed. If code -3 was selected, then no additional choices were allowed. If the participant activated the Help button they were shown the message: Answer this question thinking about the past year.	binary	359841	141495	218346	phesant	1353	3
VZV_noMHC	20002_1074	Non-cancer illness code, self-reported: angina	-0.00834463	-0.00381302	Inverse variance weighted	44	-0.00381302	0.00172914	0.0274436	NA	20002_1074.gwas.imputed_v3.both_sexes.tsv.bgz	NA	binary	361141	349771	11370	phesant	53	4
VZV_noMHC	20002_1074	Non-cancer illness code, self-reported: angina	-0.00834463	-0.00381302	MR-Egger	44	-0.00834463	0.00398365	0.042267	NA	20002_1074.gwas.imputed_v3.both_sexes.tsv.bgz	NA	binary	361141	349771	11370	phesant	53	4
VZV_noMHC	20002_1074	Non-cancer illness code, self-reported: angina	-0.00834463	-0.00381302	MR-RAPS	44	-0.00407388	0.00175056	0.019955	NA	20002_1074.gwas.imputed_v3.both_sexes.tsv.bgz	NA	binary	361141	349771	11370	phesant	53	4
VZV_noMHC	20002_1074	Non-cancer illness code, self-reported: angina	-0.00834463	-0.00381302	MR-PRESSO	NA	-0.00381302	0.00172914	0.0328405	NA	20002_1074.gwas.imputed_v3.both_sexes.tsv.bgz	NA	binary	361141	349771	11370	phesant	53	4
VZV_noMHC	20002_1313	Non-cancer illness code, self-reported: ankylosing spondylitis	-0.00196751	-0.00133003	Weighted median	44	-0.00196751	0.000725614	0.00669777	NA	20002_1313.gwas.imputed_v3.both_sexes.tsv.bgz	NA	binary	361141	360103	1038	phesant	53	4
VZV_noMHC	20002_1313	Non-cancer illness code, self-reported: ankylosing spondylitis	-0.00196751	-0.00133003	Inverse variance weighted	44	-0.00133003	0.000553931	0.0163467	NA	20002_1313.gwas.imputed_v3.both_sexes.tsv.bgz	NA	binary	361141	360103	1038	phesant	53	4
VZV_noMHC	20002_1313	Non-cancer illness code, self-reported: ankylosing spondylitis	-0.00196751	-0.00133003	MR-RAPS	44	-0.00142831	0.000543399	0.00857692	NA	20002_1313.gwas.imputed_v3.both_sexes.tsv.bgz	NA	binary	361141	360103	1038	phesant	53	4
VZV_noMHC	20002_1313	Non-cancer illness code, self-reported: ankylosing spondylitis	-0.00196751	-0.00133003	MR-PRESSO	NA	-0.00133003	0.000553931	0.0207433	NA	20002_1313.gwas.imputed_v3.both_sexes.tsv.bgz	NA	binary	361141	360103	1038	phesant	53	4
VZV_noMHC	20002_1242	Non-cancer illness code, self-reported: eye/eyelid problem	0.00206572	0.00219022	Inverse variance weighted	44	0.00206572	0.000842568	0.0142186	NA	20002_1242.gwas.imputed_v3.both_sexes.tsv.bgz	NA	binary	361141	358301	2840	phesant	53	3
VZV_noMHC	20002_1242	Non-cancer illness code, self-reported: eye/eyelid problem	0.00206572	0.00219022	MR-RAPS	44	0.00219022	0.000901588	0.0151284	NA	20002_1242.gwas.imputed_v3.both_sexes.tsv.bgz	NA	binary	361141	358301	2840	phesant	53	3
VZV_noMHC	20002_1242	Non-cancer illness code, self-reported: eye/eyelid problem	0.00206572	0.00219022	MR-PRESSO	NA	0.00206572	0.000834929	0.0173804	NA	20002_1242.gwas.imputed_v3.both_sexes.tsv.bgz	NA	binary	361141	358301	2840	phesant	53	3
VZV_noMHC	20002_1161	Non-cancer illness code, self-reported: gall bladder disease	0.000601584	0.000642851	Inverse variance weighted	44	0.000601584	0.000236813	0.0110748	NA	20002_1161.gwas.imputed_v3.both_sexes.tsv.bgz	NA	binary	361141	360939	202	phesant	53	3
VZV_noMHC	20002_1161	Non-cancer illness code, self-reported: gall bladder disease	0.000601584	0.000642851	MR-RAPS	44	0.000642851	0.00024066	0.00755804	NA	20002_1161.gwas.imputed_v3.both_sexes.tsv.bgz	NA	binary	361141	360939	202	phesant	53	3
VZV_noMHC	20002_1161	Non-cancer illness code, self-reported: gall bladder disease	0.000601584	0.000642851	MR-PRESSO	NA	0.000601584	0.000236813	0.0147681	NA	20002_1161.gwas.imputed_v3.both_sexes.tsv.bgz	NA	binary	361141	360939	202	phesant	53	3
VZV_noMHC	20002_1226	Non-cancer illness code, self-reported: hypothyroidism/myxoedema	0.00406321	0.00429796	Inverse variance weighted	44	0.00406321	0.00202724	0.0450375	NA	20002_1226.gwas.imputed_v3.both_sexes.tsv.bgz	NA	binary	361141	343567	17574	phesant	53	3
VZV_noMHC	20002_1226	Non-cancer illness code, self-reported: hypothyroidism/myxoedema	0.00406321	0.00429796	MR-RAPS	44	0.00429796	0.00216951	0.0475829	NA	20002_1226.gwas.imputed_v3.both_sexes.tsv.bgz	NA	binary	361141	343567	17574	phesant	53	3
VZV_noMHC	20002_1226	Non-cancer illness code, self-reported: hypothyroidism/myxoedema	0.00406321	0.00429796	MR-PRESSO	NA	0.00406321	0.0019699	0.0452199	NA	20002_1226.gwas.imputed_v3.both_sexes.tsv.bgz	NA	binary	361141	343567	17574	phesant	53	3
VZV_noMHC	20002_1465	Non-cancer illness code, self-reported: osteoarthritis	-0.0166982	-0.0062798	Inverse variance weighted	44	-0.0062798	0.00259534	0.0155357	NA	20002_1465.gwas.imputed_v3.both_sexes.tsv.bgz	NA	binary	361141	331095	30046	phesant	53	4
VZV_noMHC	20002_1465	Non-cancer illness code, self-reported: osteoarthritis	-0.0166982	-0.0062798	MR-Egger	44	-0.0166982	0.00602006	0.00823167	NA	20002_1465.gwas.imputed_v3.both_sexes.tsv.bgz	NA	binary	361141	331095	30046	phesant	53	4
VZV_noMHC	20002_1465	Non-cancer illness code, self-reported: osteoarthritis	-0.0166982	-0.0062798	MR-RAPS	44	-0.00656976	0.00279663	0.0188152	NA	20002_1465.gwas.imputed_v3.both_sexes.tsv.bgz	NA	binary	361141	331095	30046	phesant	53	4
VZV_noMHC	20002_1465	Non-cancer illness code, self-reported: osteoarthritis	-0.0166982	-0.0062798	MR-PRESSO	NA	-0.0062798	0.00224861	0.00776984	NA	20002_1465.gwas.imputed_v3.both_sexes.tsv.bgz	NA	binary	361141	331095	30046	phesant	53	4
VZV_noMHC	20002_1331	Non-cancer illness code, self-reported: pernicious anaemia	0.00163428	0.00173406	Inverse variance weighted	44	0.00163428	0.000527657	0.00195336	NA	20002_1331.gwas.imputed_v3.both_sexes.tsv.bgz	NA	binary	361141	360032	1109	phesant	53	3
VZV_noMHC	20002_1331	Non-cancer illness code, self-reported: pernicious anaemia	0.00163428	0.00173406	MR-RAPS	44	0.00173406	0.000565616	0.00217092	NA	20002_1331.gwas.imputed_v3.both_sexes.tsv.bgz	NA	binary	361141	360032	1109	phesant	53	3
VZV_noMHC	20002_1331	Non-cancer illness code, self-reported: pernicious anaemia	0.00163428	0.00173406	MR-PRESSO	NA	0.00163428	0.000525768	0.00333092	NA	20002_1331.gwas.imputed_v3.both_sexes.tsv.bgz	NA	binary	361141	360032	1109	phesant	53	3
VZV_noMHC	20002_1477	Non-cancer illness code, self-reported: psoriatic arthropathy	-0.00112301	-0.00106998	Inverse variance weighted	44	-0.00106998	0.000423215	0.0114643	NA	20002_1477.gwas.imputed_v3.both_sexes.tsv.bgz	NA	binary	361141	360429	712	phesant	53	3
VZV_noMHC	20002_1477	Non-cancer illness code, self-reported: psoriatic arthropathy	-0.00112301	-0.00106998	MR-RAPS	44	-0.00112301	0.000455608	0.0137064	NA	20002_1477.gwas.imputed_v3.both_sexes.tsv.bgz	NA	binary	361141	360429	712	phesant	53	3
VZV_noMHC	20002_1477	Non-cancer illness code, self-reported: psoriatic arthropathy	-0.00112301	-0.00106998	MR-PRESSO	NA	-0.00106998	0.000384006	0.00790016	NA	20002_1477.gwas.imputed_v3.both_sexes.tsv.bgz	NA	binary	361141	360429	712	phesant	53	3
VZV_noMHC	20002_1081	Non-cancer illness code, self-reported: stroke	-0.00260579	-0.00243045	Inverse variance weighted	44	-0.00243045	0.00117849	0.0391758	NA	20002_1081.gwas.imputed_v3.both_sexes.tsv.bgz	NA	binary	361141	356305	4836	phesant	53	3
VZV_noMHC	20002_1081	Non-cancer illness code, self-reported: stroke	-0.00260579	-0.00243045	MR-RAPS	44	-0.00260579	0.00116291	0.0250421	NA	20002_1081.gwas.imputed_v3.both_sexes.tsv.bgz	NA	binary	361141	356305	4836	phesant	53	3
VZV_noMHC	20002_1081	Non-cancer illness code, self-reported: stroke	-0.00260579	-0.00243045	MR-PRESSO	NA	-0.00243045	0.00117849	0.0452504	NA	20002_1081.gwas.imputed_v3.both_sexes.tsv.bgz	NA	binary	361141	356305	4836	phesant	53	3
VZV_noMHC	I9_INTRACRA	Nontraumatic intracranial haemmorrhage	-0.00157109	-0.00144455	Inverse variance weighted	44	-0.00144455	0.000659296	0.0284487	NA	I9_INTRACRA.gwas.imputed_v3.both_sexes.tsv.bgz	NA	categorical	361194	359941	1253	finngen	0	3
VZV_noMHC	I9_INTRACRA	Nontraumatic intracranial haemmorrhage	-0.00157109	-0.00144455	MR-RAPS	44	-0.00157109	0.000593158	0.00808061	NA	I9_INTRACRA.gwas.imputed_v3.both_sexes.tsv.bgz	NA	categorical	361194	359941	1253	finngen	0	3
VZV_noMHC	I9_INTRACRA	Nontraumatic intracranial haemmorrhage	-0.00157109	-0.00144455	MR-PRESSO	NA	-0.00144455	0.000659296	0.0339155	NA	I9_INTRACRA.gwas.imputed_v3.both_sexes.tsv.bgz	NA	categorical	361194	359941	1253	finngen	0	3
VZV_noMHC	3456	Number of cigarettes currently smoked daily (current cigarette smokers)	-0.0691823	-0.066641	Inverse variance weighted	44	-0.066641	0.0258115	0.00982766	NA	3456.gwas.imputed_v3.both_sexes.tsv.bgz	ACE touchscreen question About how many cigarettes do you smoke on average each day? The following checks were performed: If answer If answer > 150 then rejected If answer > 100 then participant asked to confirm If the participant activated the Help button they were shown the message: Count the total number of cigarettes (including both hand-rolled and manufactured cigarettes if both are smoked) For hand-rolled cigarettes: - One ounce of tobacco makes about 30 cigarettes - One gram of tobacco makes about 1 cigarette ~F3456~ was collected from participants who indicated they currently smoke tobacco on most or all days, as defined by their answers to ~F1239~ and currently smoke manufactured or hand-rolled cigarettes, as defined by their answers to ~F1239~	ordinal	25348	NA	NA	phesant	335846	3
VZV_noMHC	3456	Number of cigarettes currently smoked daily (current cigarette smokers)	-0.0691823	-0.066641	MR-RAPS	44	-0.0691823	0.0279511	0.0133192	NA	3456.gwas.imputed_v3.both_sexes.tsv.bgz	ACE touchscreen question About how many cigarettes do you smoke on average each day? The following checks were performed: If answer If answer > 150 then rejected If answer > 100 then participant asked to confirm If the participant activated the Help button they were shown the message: Count the total number of cigarettes (including both hand-rolled and manufactured cigarettes if both are smoked) For hand-rolled cigarettes: - One ounce of tobacco makes about 30 cigarettes - One gram of tobacco makes about 1 cigarette ~F3456~ was collected from participants who indicated they currently smoke tobacco on most or all days, as defined by their answers to ~F1239~ and currently smoke manufactured or hand-rolled cigarettes, as defined by their answers to ~F1239~	ordinal	25348	NA	NA	phesant	335846	3
VZV_noMHC	3456	Number of cigarettes currently smoked daily (current cigarette smokers)	-0.0691823	-0.066641	MR-PRESSO	NA	-0.066641	0.0204586	0.0021988	NA	3456.gwas.imputed_v3.both_sexes.tsv.bgz	ACE touchscreen question About how many cigarettes do you smoke on average each day? The following checks were performed: If answer If answer > 150 then rejected If answer > 100 then participant asked to confirm If the participant activated the Help button they were shown the message: Count the total number of cigarettes (including both hand-rolled and manufactured cigarettes if both are smoked) For hand-rolled cigarettes: - One ounce of tobacco makes about 30 cigarettes - One gram of tobacco makes about 1 cigarette ~F3456~ was collected from participants who indicated they currently smoke tobacco on most or all days, as defined by their answers to ~F1239~ and currently smoke manufactured or hand-rolled cigarettes, as defined by their answers to ~F1239~	ordinal	25348	NA	NA	phesant	335846	3
VZV_noMHC	L12_DERMATITISNAS	Other and unspecified dermatitis	0.000761032	0.000798752	Inverse variance weighted	44	0.000761032	0.000295563	0.0100282	NA	L12_DERMATITISNAS.gwas.imputed_v3.both_sexes.tsv.bgz	NA	categorical	361194	360847	347	finngen	0	3
VZV_noMHC	L12_DERMATITISNAS	Other and unspecified dermatitis	0.000761032	0.000798752	MR-RAPS	44	0.000798752	0.000317938	0.011995	NA	L12_DERMATITISNAS.gwas.imputed_v3.both_sexes.tsv.bgz	NA	categorical	361194	360847	347	finngen	0	3
VZV_noMHC	L12_DERMATITISNAS	Other and unspecified dermatitis	0.000761032	0.000798752	MR-PRESSO	NA	0.000761032	0.000268184	0.00690618	NA	L12_DERMATITISNAS.gwas.imputed_v3.both_sexes.tsv.bgz	NA	categorical	361194	360847	347	finngen	0	3
VZV_noMHC	L12_OTHERMELANIN	Other melanin hyperpigmentation	0.000579683	0.000609298	Inverse variance weighted	44	0.000579683	0.000282946	0.0404875	NA	L12_OTHERMELANIN.gwas.imputed_v3.both_sexes.tsv.bgz	NA	categorical	361194	360876	318	finngen	0	3
VZV_noMHC	L12_OTHERMELANIN	Other melanin hyperpigmentation	0.000579683	0.000609298	MR-RAPS	44	0.000609298	0.00030371	0.044837	NA	L12_OTHERMELANIN.gwas.imputed_v3.both_sexes.tsv.bgz	NA	categorical	361194	360876	318	finngen	0	3
VZV_noMHC	L12_OTHERMELANIN	Other melanin hyperpigmentation	0.000579683	0.000609298	MR-PRESSO	NA	0.000579683	0.000261289	0.031847	NA	L12_OTHERMELANIN.gwas.imputed_v3.both_sexes.tsv.bgz	NA	categorical	361194	360876	318	finngen	0	3
VZV_noMHC	DM_PERIPHATHERO	Peripheral atherosclerosis	-0.000830137	-0.000796455	Inverse variance weighted	44	-0.000796455	0.000355845	0.0252077	NA	DM_PERIPHATHERO.gwas.imputed_v3.both_sexes.tsv.bgz	NA	categorical	361194	360690	504	finngen	0	3
VZV_noMHC	DM_PERIPHATHERO	Peripheral atherosclerosis	-0.000830137	-0.000796455	MR-RAPS	44	-0.000830137	0.000384041	0.0306502	NA	DM_PERIPHATHERO.gwas.imputed_v3.both_sexes.tsv.bgz	NA	categorical	361194	360690	504	finngen	0	3
VZV_noMHC	DM_PERIPHATHERO	Peripheral atherosclerosis	-0.000830137	-0.000796455	MR-PRESSO	NA	-0.000796455	0.000295918	0.0100933	NA	DM_PERIPHATHERO.gwas.imputed_v3.both_sexes.tsv.bgz	NA	categorical	361194	360690	504	finngen	0	3
VZV_noMHC	4195_irnt	Pulse wave reflection index	0.0333333	0.0355279	Inverse variance weighted	44	0.0333333	0.0162893	0.0407233	NA	4195_irnt.gwas.imputed_v3.both_sexes.tsv.bgz	reflection index is a measure of reflection A digital volume pulse can be considered to be the summation of a direct and a reflected component. The direct component is due to transmission of a pressure wave from the left ventricle to the finger via the most direct route. The reflected component is formed by pressure transmitted from the heart to the lower body where it is reflected back up the aorta and thence to the finger. if 'b' is the height of direct wave peak and 'a' is the height of reflected wave peak the reflected index = (a/b) * 100%	continuous_irnt	118850	NA	NA	phesant	242344	3
VZV_noMHC	4195_irnt	Pulse wave reflection index	0.0333333	0.0355279	MR-RAPS	44	0.0355279	0.0168935	0.0354613	NA	4195_irnt.gwas.imputed_v3.both_sexes.tsv.bgz	reflection index is a measure of reflection A digital volume pulse can be considered to be the summation of a direct and a reflected component. The direct component is due to transmission of a pressure wave from the left ventricle to the finger via the most direct route. The reflected component is formed by pressure transmitted from the heart to the lower body where it is reflected back up the aorta and thence to the finger. if 'b' is the height of direct wave peak and 'a' is the height of reflected wave peak the reflected index = (a/b) * 100%	continuous_irnt	118850	NA	NA	phesant	242344	3
VZV_noMHC	4195_irnt	Pulse wave reflection index	0.0333333	0.0355279	MR-PRESSO	NA	0.0333333	0.0162893	0.0468684	NA	4195_irnt.gwas.imputed_v3.both_sexes.tsv.bgz	reflection index is a measure of reflection A digital volume pulse can be considered to be the summation of a direct and a reflected component. The direct component is due to transmission of a pressure wave from the left ventricle to the finger via the most direct route. The reflected component is formed by pressure transmitted from the heart to the lower body where it is reflected back up the aorta and thence to the finger. if 'b' is the height of direct wave peak and 'a' is the height of reflected wave peak the reflected index = (a/b) * 100%	continuous_irnt	118850	NA	NA	phesant	242344	3
VZV_noMHC	I9_RHEUFEV	Rheumatic fever incl heart disease	0.000761043	0.00079464	Inverse variance weighted	44	0.000761043	0.000330401	0.0212568	NA	I9_RHEUFEV.gwas.imputed_v3.both_sexes.tsv.bgz	NA	categorical	361194	360760	434	finngen	0	3
VZV_noMHC	I9_RHEUFEV	Rheumatic fever incl heart disease	0.000761043	0.00079464	MR-RAPS	44	0.00079464	0.000356195	0.0256869	NA	I9_RHEUFEV.gwas.imputed_v3.both_sexes.tsv.bgz	NA	categorical	361194	360760	434	finngen	0	3
VZV_noMHC	I9_RHEUFEV	Rheumatic fever incl heart disease	0.000761043	0.00079464	MR-PRESSO	NA	0.000761043	0.000283371	0.010244	NA	I9_RHEUFEV.gwas.imputed_v3.both_sexes.tsv.bgz	NA	categorical	361194	360760	434	finngen	0	3
VZV_noMHC	I9_RHEUVALV	Rheumatic valve diseases	0.000731653	0.000763106	Inverse variance weighted	44	0.000731653	0.00032773	0.0255827	NA	I9_RHEUVALV.gwas.imputed_v3.both_sexes.tsv.bgz	NA	categorical	361194	360767	427	finngen	0	3
VZV_noMHC	I9_RHEUVALV	Rheumatic valve diseases	0.000731653	0.000763106	MR-RAPS	44	0.000763106	0.000353445	0.030846	NA	I9_RHEUVALV.gwas.imputed_v3.both_sexes.tsv.bgz	NA	categorical	361194	360767	427	finngen	0	3
VZV_noMHC	I9_RHEUVALV	Rheumatic valve diseases	0.000731653	0.000763106	MR-PRESSO	NA	0.000731653	0.000277462	0.0115948	NA	I9_RHEUVALV.gwas.imputed_v3.both_sexes.tsv.bgz	NA	categorical	361194	360767	427	finngen	0	3
VZV_noMHC	M13_SOFTOVERUSE	Soft tissue disorders related to use, overuse and pressure	-0.00148986	-0.0013913	Inverse variance weighted	44	-0.0013913	0.000568191	0.0143393	NA	M13_SOFTOVERUSE.gwas.imputed_v3.both_sexes.tsv.bgz	NA	categorical	361194	360062	1132	finngen	0	3
VZV_noMHC	M13_SOFTOVERUSE	Soft tissue disorders related to use, overuse and pressure	-0.00148986	-0.0013913	MR-RAPS	44	-0.00148986	0.000568389	0.00876188	NA	M13_SOFTOVERUSE.gwas.imputed_v3.both_sexes.tsv.bgz	NA	categorical	361194	360062	1132	finngen	0	3
VZV_noMHC	M13_SOFTOVERUSE	Soft tissue disorders related to use, overuse and pressure	-0.00148986	-0.0013913	MR-PRESSO	NA	-0.0013913	0.000568191	0.0184925	NA	M13_SOFTOVERUSE.gwas.imputed_v3.both_sexes.tsv.bgz	NA	categorical	361194	360062	1132	finngen	0	3
VZV_noMHC	C_STROKE	STROKE	-0.00280931	-0.00267341	Inverse variance weighted	44	-0.00267341	0.0012291	0.0296227	NA	C_STROKE.gwas.imputed_v3.both_sexes.tsv.bgz	NA	categorical	361194	355048	6146	finngen	0	3
VZV_noMHC	C_STROKE	STROKE	-0.00280931	-0.00267341	MR-RAPS	44	-0.00280931	0.00132077	0.0334185	NA	C_STROKE.gwas.imputed_v3.both_sexes.tsv.bgz	NA	categorical	361194	355048	6146	finngen	0	3
VZV_noMHC	C_STROKE	STROKE	-0.00280931	-0.00267341	MR-PRESSO	NA	-0.00267341	0.00112504	0.0220126	NA	C_STROKE.gwas.imputed_v3.both_sexes.tsv.bgz	NA	categorical	361194	355048	6146	finngen	0	3
VZV_noMHC	I9_STR_SAH	Stroke, including SAH	-0.00310043	-0.00287405	Inverse variance weighted	44	-0.00287405	0.00118176	0.0150151	NA	I9_STR_SAH.gwas.imputed_v3.both_sexes.tsv.bgz	NA	categorical	361194	356710	4484	finngen	0	3
VZV_noMHC	I9_STR_SAH	Stroke, including SAH	-0.00310043	-0.00287405	MR-RAPS	44	-0.00310043	0.00111979	0.00562678	NA	I9_STR_SAH.gwas.imputed_v3.both_sexes.tsv.bgz	NA	categorical	361194	356710	4484	finngen	0	3
VZV_noMHC	I9_STR_SAH	Stroke, including SAH	-0.00310043	-0.00287405	MR-PRESSO	NA	-0.00287405	0.00118176	0.0192532	NA	I9_STR_SAH.gwas.imputed_v3.both_sexes.tsv.bgz	NA	categorical	361194	356710	4484	finngen	0	3
VZV_noMHC	6150_2	Vascular/heart problems diagnosed by doctor: Angina	-0.00840943	-0.00371505	Inverse variance weighted	44	-0.00371505	0.00174469	0.0332254	NA	6150_2.gwas.imputed_v3.both_sexes.tsv.bgz	ACE touchscreen question Has a doctor ever told you that you have had any of the following conditions? (You can select more than one answer) The following checks were performed: If code -7 was selected, then no additional choices were allowed. If code -3 was selected, then no additional choices were allowed. If the participant activated the Help button they were shown the message: If you do not know if you have had any of the listed conditions, enter None of the above. You can check this with an interviewer later in the visit.	binary	360420	349048	11372	phesant	774	4
VZV_noMHC	6150_2	Vascular/heart problems diagnosed by doctor: Angina	-0.00840943	-0.00371505	MR-Egger	44	-0.00840943	0.00401536	0.0423047	NA	6150_2.gwas.imputed_v3.both_sexes.tsv.bgz	ACE touchscreen question Has a doctor ever told you that you have had any of the following conditions? (You can select more than one answer) The following checks were performed: If code -7 was selected, then no additional choices were allowed. If code -3 was selected, then no additional choices were allowed. If the participant activated the Help button they were shown the message: If you do not know if you have had any of the listed conditions, enter None of the above. You can check this with an interviewer later in the visit.	binary	360420	349048	11372	phesant	774	4
VZV_noMHC	6150_2	Vascular/heart problems diagnosed by doctor: Angina	-0.00840943	-0.00371505	MR-RAPS	44	-0.00397298	0.00175294	0.0234233	NA	6150_2.gwas.imputed_v3.both_sexes.tsv.bgz	ACE touchscreen question Has a doctor ever told you that you have had any of the following conditions? (You can select more than one answer) The following checks were performed: If code -7 was selected, then no additional choices were allowed. If code -3 was selected, then no additional choices were allowed. If the participant activated the Help button they were shown the message: If you do not know if you have had any of the listed conditions, enter None of the above. You can check this with an interviewer later in the visit.	binary	360420	349048	11372	phesant	774	4
VZV_noMHC	6150_2	Vascular/heart problems diagnosed by doctor: Angina	-0.00840943	-0.00371505	MR-PRESSO	NA	-0.00371505	0.00174469	0.0389913	NA	6150_2.gwas.imputed_v3.both_sexes.tsv.bgz	ACE touchscreen question Has a doctor ever told you that you have had any of the following conditions? (You can select more than one answer) The following checks were performed: If code -7 was selected, then no additional choices were allowed. If code -3 was selected, then no additional choices were allowed. If the participant activated the Help button they were shown the message: If you do not know if you have had any of the listed conditions, enter None of the above. You can check this with an interviewer later in the visit.	binary	360420	349048	11372	phesant	774	4
VZV_noMHC	6150_1	Vascular/heart problems diagnosed by doctor: Heart attack	-0.00333277	-0.00312214	Inverse variance weighted	44	-0.00312214	0.00147082	0.0337776	NA	6150_1.gwas.imputed_v3.both_sexes.tsv.bgz	ACE touchscreen question Has a doctor ever told you that you have had any of the following conditions? (You can select more than one answer) The following checks were performed: If code -7 was selected, then no additional choices were allowed. If code -3 was selected, then no additional choices were allowed. If the participant activated the Help button they were shown the message: If you do not know if you have had any of the listed conditions, enter None of the above. You can check this with an interviewer later in the visit.	binary	360420	352132	8288	phesant	774	3
VZV_noMHC	6150_1	Vascular/heart problems diagnosed by doctor: Heart attack	-0.00333277	-0.00312214	MR-RAPS	44	-0.00333277	0.00150526	0.0268232	NA	6150_1.gwas.imputed_v3.both_sexes.tsv.bgz	ACE touchscreen question Has a doctor ever told you that you have had any of the following conditions? (You can select more than one answer) The following checks were performed: If code -7 was selected, then no additional choices were allowed. If code -3 was selected, then no additional choices were allowed. If the participant activated the Help button they were shown the message: If you do not know if you have had any of the listed conditions, enter None of the above. You can check this with an interviewer later in the visit.	binary	360420	352132	8288	phesant	774	3
VZV_noMHC	6150_1	Vascular/heart problems diagnosed by doctor: Heart attack	-0.00333277	-0.00312214	MR-PRESSO	NA	-0.00312214	0.00147082	0.039575	NA	6150_1.gwas.imputed_v3.both_sexes.tsv.bgz	ACE touchscreen question Has a doctor ever told you that you have had any of the following conditions? (You can select more than one answer) The following checks were performed: If code -7 was selected, then no additional choices were allowed. If code -3 was selected, then no additional choices were allowed. If the participant activated the Help button they were shown the message: If you do not know if you have had any of the listed conditions, enter None of the above. You can check this with an interviewer later in the visit.	binary	360420	352132	8288	phesant	774	3

### Sheet: table5_full_results
IV	Phenotype.Code	description	method	nsnp	b	se	pval	alpha	File	notes	variable_type	n_non_missing	n_controls	n_cases	source	n_missing	tag
VZV-full	M13_ARTHROSIS	#Arthrosis	Weighted median	49	0.00290088	0.00315248	0.357474	NA	M13_ARTHROSIS.gwas.imputed_v3.both_sexes.tsv.bgz	NA	categorical	361194	336217	24977	finngen	0	1.3
VZV-full	M13_ARTHROSIS	#Arthrosis	Inverse variance weighted	49	0.00047455	0.0021275	0.823492	NA	M13_ARTHROSIS.gwas.imputed_v3.both_sexes.tsv.bgz	NA	categorical	361194	336217	24977	finngen	0	1.3
VZV-full	M13_ARTHROSIS	#Arthrosis	MR-Egger	49	0.00224555	0.00495404	0.652435	NA	M13_ARTHROSIS.gwas.imputed_v3.both_sexes.tsv.bgz	NA	categorical	361194	336217	24977	finngen	0	1.3
VZV-full	M13_ARTHROSIS	#Arthrosis	MR-RAPS	49	0.000499401	0.00224947	0.824308	NA	M13_ARTHROSIS.gwas.imputed_v3.both_sexes.tsv.bgz	NA	categorical	361194	336217	24977	finngen	0	1.3
VZV-full	M13_ARTHROSIS	#Arthrosis	MR-PRESSO	NA	0.00047455	0.00210026	0.822201	NA	M13_ARTHROSIS.gwas.imputed_v3.both_sexes.tsv.bgz	NA	categorical	361194	336217	24977	finngen	0	1.3
VZV_noMHC	M13_ARTHROSIS	#Arthrosis	Weighted median	44	0.000807051	0.00331689	0.807761	NA	M13_ARTHROSIS.gwas.imputed_v3.both_sexes.tsv.bgz	NA	categorical	361194	336217	24977	finngen	0	1.3
VZV_noMHC	M13_ARTHROSIS	#Arthrosis	Inverse variance weighted	44	-0.00113792	0.0023938	0.634531	NA	M13_ARTHROSIS.gwas.imputed_v3.both_sexes.tsv.bgz	NA	categorical	361194	336217	24977	finngen	0	1.3
VZV_noMHC	M13_ARTHROSIS	#Arthrosis	MR-Egger	44	-0.00174768	0.00555263	0.754512	NA	M13_ARTHROSIS.gwas.imputed_v3.both_sexes.tsv.bgz	NA	categorical	361194	336217	24977	finngen	0	1.3
VZV_noMHC	M13_ARTHROSIS	#Arthrosis	MR-RAPS	44	-0.00120186	0.00255665	0.63829	NA	M13_ARTHROSIS.gwas.imputed_v3.both_sexes.tsv.bgz	NA	categorical	361194	336217	24977	finngen	0	1.3
VZV_noMHC	M13_ARTHROSIS	#Arthrosis	MR-PRESSO	NA	-0.00113792	0.00229002	0.621789	NA	M13_ARTHROSIS.gwas.imputed_v3.both_sexes.tsv.bgz	NA	categorical	361194	336217	24977	finngen	0	1.3
VZV-full	M13_DEFORMDORSO	#Deforming dorsopathies	Weighted median	49	-3.11392e-05	0.000632804	0.960753	NA	M13_DEFORMDORSO.gwas.imputed_v3.both_sexes.tsv.bgz	NA	categorical	361194	360285	909	finngen	0	1.3
VZV-full	M13_DEFORMDORSO	#Deforming dorsopathies	Inverse variance weighted	49	-0.000348797	0.000424691	0.411478	NA	M13_DEFORMDORSO.gwas.imputed_v3.both_sexes.tsv.bgz	NA	categorical	361194	360285	909	finngen	0	1.3
VZV-full	M13_DEFORMDORSO	#Deforming dorsopathies	MR-Egger	49	-0.000202621	0.000988924	0.838542	NA	M13_DEFORMDORSO.gwas.imputed_v3.both_sexes.tsv.bgz	NA	categorical	361194	360285	909	finngen	0	1.3
VZV-full	M13_DEFORMDORSO	#Deforming dorsopathies	MR-RAPS	49	-0.000362142	0.000452457	0.423485	NA	M13_DEFORMDORSO.gwas.imputed_v3.both_sexes.tsv.bgz	NA	categorical	361194	360285	909	finngen	0	1.3
VZV-full	M13_DEFORMDORSO	#Deforming dorsopathies	MR-PRESSO	NA	-0.000348797	0.000359854	0.337268	NA	M13_DEFORMDORSO.gwas.imputed_v3.both_sexes.tsv.bgz	NA	categorical	361194	360285	909	finngen	0	1.3
VZV_noMHC	M13_DEFORMDORSO	#Deforming dorsopathies	Weighted median	44	-0.000292414	0.000630323	0.642711	NA	M13_DEFORMDORSO.gwas.imputed_v3.both_sexes.tsv.bgz	NA	categorical	361194	360285	909	finngen	0	1.3
VZV_noMHC	M13_DEFORMDORSO	#Deforming dorsopathies	Inverse variance weighted	44	-0.000375507	0.000477851	0.43197	NA	M13_DEFORMDORSO.gwas.imputed_v3.both_sexes.tsv.bgz	NA	categorical	361194	360285	909	finngen	0	1.3
VZV_noMHC	M13_DEFORMDORSO	#Deforming dorsopathies	MR-Egger	44	7.62492e-05	0.00110842	0.945482	NA	M13_DEFORMDORSO.gwas.imputed_v3.both_sexes.tsv.bgz	NA	categorical	361194	360285	909	finngen	0	1.3
VZV_noMHC	M13_DEFORMDORSO	#Deforming dorsopathies	MR-RAPS	44	-0.000390553	0.000514793	0.448055	NA	M13_DEFORMDORSO.gwas.imputed_v3.both_sexes.tsv.bgz	NA	categorical	361194	360285	909	finngen	0	1.3
VZV_noMHC	M13_DEFORMDORSO	#Deforming dorsopathies	MR-PRESSO	NA	-0.000375507	0.00038818	0.338778	NA	M13_DEFORMDORSO.gwas.imputed_v3.both_sexes.tsv.bgz	NA	categorical	361194	360285	909	finngen	0	1.3
VZV-full	M13_OTHERJOINT	#Other joint disorders	Weighted median	49	0.00307654	0.00345905	0.373779	NA	M13_OTHERJOINT.gwas.imputed_v3.both_sexes.tsv.bgz	NA	categorical	361194	333847	27347	finngen	0	1.3
VZV-full	M13_OTHERJOINT	#Other joint disorders	Inverse variance weighted	49	-0.000158571	0.00253332	0.95009	NA	M13_OTHERJOINT.gwas.imputed_v3.both_sexes.tsv.bgz	NA	categorical	361194	333847	27347	finngen	0	1.3
VZV-full	M13_OTHERJOINT	#Other joint disorders	MR-Egger	49	0.00372159	0.00592842	0.533203	NA	M13_OTHERJOINT.gwas.imputed_v3.both_sexes.tsv.bgz	NA	categorical	361194	333847	27347	finngen	0	1.3
VZV-full	M13_OTHERJOINT	#Other joint disorders	MR-RAPS	49	-0.000169767	0.00234669	0.942329	NA	M13_OTHERJOINT.gwas.imputed_v3.both_sexes.tsv.bgz	NA	categorical	361194	333847	27347	finngen	0	1.3
VZV-full	M13_OTHERJOINT	#Other joint disorders	MR-PRESSO	NA	-0.000158571	0.00253332	0.95035	NA	M13_OTHERJOINT.gwas.imputed_v3.both_sexes.tsv.bgz	NA	categorical	361194	333847	27347	finngen	0	1.3
VZV_noMHC	M13_OTHERJOINT	#Other joint disorders	Weighted median	44	0.00164213	0.00378429	0.664337	NA	M13_OTHERJOINT.gwas.imputed_v3.both_sexes.tsv.bgz	NA	categorical	361194	333847	27347	finngen	0	1.3
VZV_noMHC	M13_OTHERJOINT	#Other joint disorders	Inverse variance weighted	44	-0.002639	0.00274975	0.337194	NA	M13_OTHERJOINT.gwas.imputed_v3.both_sexes.tsv.bgz	NA	categorical	361194	333847	27347	finngen	0	1.3
VZV_noMHC	M13_OTHERJOINT	#Other joint disorders	MR-Egger	44	-0.00194159	0.00645266	0.764977	NA	M13_OTHERJOINT.gwas.imputed_v3.both_sexes.tsv.bgz	NA	categorical	361194	333847	27347	finngen	0	1.3
VZV_noMHC	M13_OTHERJOINT	#Other joint disorders	MR-RAPS	44	-0.00283771	0.00266794	0.287495	NA	M13_OTHERJOINT.gwas.imputed_v3.both_sexes.tsv.bgz	NA	categorical	361194	333847	27347	finngen	0	1.3
VZV_noMHC	M13_OTHERJOINT	#Other joint disorders	MR-PRESSO	NA	-0.002639	0.00274975	0.34256	NA	M13_OTHERJOINT.gwas.imputed_v3.both_sexes.tsv.bgz	NA	categorical	361194	333847	27347	finngen	0	1.3
VZV-full	M13_NECROVASC	#Other necrotizing vasculopathies	Weighted median	49	-8.75602e-05	0.000382087	0.818742	NA	M13_NECROVASC.gwas.imputed_v3.both_sexes.tsv.bgz	NA	categorical	361194	360843	351	finngen	0	1.3
VZV-full	M13_NECROVASC	#Other necrotizing vasculopathies	Inverse variance weighted	49	-0.000423053	0.000264141	0.109241	NA	M13_NECROVASC.gwas.imputed_v3.both_sexes.tsv.bgz	NA	categorical	361194	360843	351	finngen	0	1.3
VZV-full	M13_NECROVASC	#Other necrotizing vasculopathies	MR-Egger	49	-0.000228281	0.000615072	0.712197	NA	M13_NECROVASC.gwas.imputed_v3.both_sexes.tsv.bgz	NA	categorical	361194	360843	351	finngen	0	1.3
VZV-full	M13_NECROVASC	#Other necrotizing vasculopathies	MR-RAPS	49	-0.000443622	0.000280228	0.113405	NA	M13_NECROVASC.gwas.imputed_v3.both_sexes.tsv.bgz	NA	categorical	361194	360843	351	finngen	0	1.3
VZV-full	M13_NECROVASC	#Other necrotizing vasculopathies	MR-PRESSO	NA	-0.000423053	0.000253612	0.101806	NA	M13_NECROVASC.gwas.imputed_v3.both_sexes.tsv.bgz	NA	categorical	361194	360843	351	finngen	0	1.3
VZV_noMHC	M13_NECROVASC	#Other necrotizing vasculopathies	Weighted median	44	-0.000387207	0.00043249	0.370629	NA	M13_NECROVASC.gwas.imputed_v3.both_sexes.tsv.bgz	NA	categorical	361194	360843	351	finngen	0	1.3
VZV_noMHC	M13_NECROVASC	#Other necrotizing vasculopathies	Inverse variance weighted	44	-0.000650805	0.000297204	0.0285418	NA	M13_NECROVASC.gwas.imputed_v3.both_sexes.tsv.bgz	NA	categorical	361194	360843	351	finngen	0	1.3
VZV_noMHC	M13_NECROVASC	#Other necrotizing vasculopathies	MR-Egger	44	-0.000801227	0.000689391	0.251706	NA	M13_NECROVASC.gwas.imputed_v3.both_sexes.tsv.bgz	NA	categorical	361194	360843	351	finngen	0	1.3
VZV_noMHC	M13_NECROVASC	#Other necrotizing vasculopathies	MR-RAPS	44	-0.000686832	0.000318651	0.0311279	NA	M13_NECROVASC.gwas.imputed_v3.both_sexes.tsv.bgz	NA	categorical	361194	360843	351	finngen	0	1.3
VZV_noMHC	M13_NECROVASC	#Other necrotizing vasculopathies	MR-PRESSO	NA	-0.000650805	0.000285062	0.0274321	NA	M13_NECROVASC.gwas.imputed_v3.both_sexes.tsv.bgz	NA	categorical	361194	360843	351	finngen	0	1.3
VZV-full	M13_OTHCONN	#Other systemic involvement of connective tissue	Weighted median	49	0.000254195	0.000307235	0.408031	NA	M13_OTHCONN.gwas.imputed_v3.both_sexes.tsv.bgz	NA	categorical	361194	360960	234	finngen	0	1.3
VZV-full	M13_OTHCONN	#Other systemic involvement of connective tissue	Inverse variance weighted	49	0.000107081	0.000215725	0.619627	NA	M13_OTHCONN.gwas.imputed_v3.both_sexes.tsv.bgz	NA	categorical	361194	360960	234	finngen	0	1.3
VZV-full	M13_OTHCONN	#Other systemic involvement of connective tissue	MR-Egger	49	-0.00042517	0.000502331	0.401622	NA	M13_OTHCONN.gwas.imputed_v3.both_sexes.tsv.bgz	NA	categorical	361194	360960	234	finngen	0	1.3
VZV-full	M13_OTHCONN	#Other systemic involvement of connective tissue	MR-RAPS	49	0.000111929	0.000228947	0.624922	NA	M13_OTHCONN.gwas.imputed_v3.both_sexes.tsv.bgz	NA	categorical	361194	360960	234	finngen	0	1.3
VZV-full	M13_OTHCONN	#Other systemic involvement of connective tissue	MR-PRESSO	NA	0.000107081	0.000198923	0.592854	NA	M13_OTHCONN.gwas.imputed_v3.both_sexes.tsv.bgz	NA	categorical	361194	360960	234	finngen	0	1.3
VZV_noMHC	M13_OTHCONN	#Other systemic involvement of connective tissue	Weighted median	44	-6.25022e-05	0.000331217	0.850324	NA	M13_OTHCONN.gwas.imputed_v3.both_sexes.tsv.bgz	NA	categorical	361194	360960	234	finngen	0	1.3
VZV_noMHC	M13_OTHCONN	#Other systemic involvement of connective tissue	Inverse variance weighted	44	-0.000128538	0.000242728	0.596419	NA	M13_OTHCONN.gwas.imputed_v3.both_sexes.tsv.bgz	NA	categorical	361194	360960	234	finngen	0	1.3
VZV_noMHC	M13_OTHCONN	#Other systemic involvement of connective tissue	MR-Egger	44	-0.00105765	0.000563028	0.0672655	NA	M13_OTHCONN.gwas.imputed_v3.both_sexes.tsv.bgz	NA	categorical	361194	360960	234	finngen	0	1.3
VZV_noMHC	M13_OTHCONN	#Other systemic involvement of connective tissue	MR-RAPS	44	-0.000133755	0.00026136	0.608814	NA	M13_OTHCONN.gwas.imputed_v3.both_sexes.tsv.bgz	NA	categorical	361194	360960	234	finngen	0	1.3
VZV_noMHC	M13_OTHCONN	#Other systemic involvement of connective tissue	MR-PRESSO	NA	-0.000128538	0.000198692	0.521121	NA	M13_OTHCONN.gwas.imputed_v3.both_sexes.tsv.bgz	NA	categorical	361194	360960	234	finngen	0	1.3
VZV-full	M13_POLYARTHROPATHIES	#Polyarthropathies	Weighted median	49	0.000188407	0.00127759	0.88276	NA	M13_POLYARTHROPATHIES.gwas.imputed_v3.both_sexes.tsv.bgz	NA	categorical	361194	357919	3275	finngen	0	1.3
VZV-full	M13_POLYARTHROPATHIES	#Polyarthropathies	Inverse variance weighted	49	-0.00142473	0.0011865	0.229834	NA	M13_POLYARTHROPATHIES.gwas.imputed_v3.both_sexes.tsv.bgz	NA	categorical	361194	357919	3275	finngen	0	1.3
VZV-full	M13_POLYARTHROPATHIES	#Polyarthropathies	MR-Egger	49	-0.004713	0.0027411	0.0921252	NA	M13_POLYARTHROPATHIES.gwas.imputed_v3.both_sexes.tsv.bgz	NA	categorical	361194	357919	3275	finngen	0	1.3
VZV-full	M13_POLYARTHROPATHIES	#Polyarthropathies	MR-RAPS	49	-0.00160468	0.000823413	0.0513177	NA	M13_POLYARTHROPATHIES.gwas.imputed_v3.both_sexes.tsv.bgz	NA	categorical	361194	357919	3275	finngen	0	1.3
VZV-full	M13_POLYARTHROPATHIES	#Polyarthropathies	MR-PRESSO	NA	-0.000986832	0.000955097	0.3069	NA	M13_POLYARTHROPATHIES.gwas.imputed_v3.both_sexes.tsv.bgz	NA	categorical	361194	357919	3275	finngen	0	1.3
VZV_noMHC	M13_POLYARTHROPATHIES	#Polyarthropathies	Weighted median	44	0.00125355	0.00135632	0.355366	NA	M13_POLYARTHROPATHIES.gwas.imputed_v3.both_sexes.tsv.bgz	NA	categorical	361194	357919	3275	finngen	0	1.3
VZV_noMHC	M13_POLYARTHROPATHIES	#Polyarthropathies	Inverse variance weighted	44	0.00034977	0.00108322	0.746772	NA	M13_POLYARTHROPATHIES.gwas.imputed_v3.both_sexes.tsv.bgz	NA	categorical	361194	357919	3275	finngen	0	1.3
VZV_noMHC	M13_POLYARTHROPATHIES	#Polyarthropathies	MR-Egger	44	-0.0031734	0.00246993	0.205898	NA	M13_POLYARTHROPATHIES.gwas.imputed_v3.both_sexes.tsv.bgz	NA	categorical	361194	357919	3275	finngen	0	1.3
VZV_noMHC	M13_POLYARTHROPATHIES	#Polyarthropathies	MR-RAPS	44	0.000382123	0.000948297	0.68698	NA	M13_POLYARTHROPATHIES.gwas.imputed_v3.both_sexes.tsv.bgz	NA	categorical	361194	357919	3275	finngen	0	1.3
VZV_noMHC	M13_POLYARTHROPATHIES	#Polyarthropathies	MR-PRESSO	NA	0.00034977	0.00108322	0.748337	NA	M13_POLYARTHROPATHIES.gwas.imputed_v3.both_sexes.tsv.bgz	NA	categorical	361194	357919	3275	finngen	0	1.3
VZV-full	M13_SPONDYLOPATHY	#Spondylopathies	Weighted median	49	-0.000403235	0.00135272	0.765633	NA	M13_SPONDYLOPATHY.gwas.imputed_v3.both_sexes.tsv.bgz	NA	categorical	361194	356801	4393	finngen	0	1.3
VZV-full	M13_SPONDYLOPATHY	#Spondylopathies	Inverse variance weighted	49	-0.000570545	0.000928499	0.538898	NA	M13_SPONDYLOPATHY.gwas.imputed_v3.both_sexes.tsv.bgz	NA	categorical	361194	356801	4393	finngen	0	1.3
VZV-full	M13_SPONDYLOPATHY	#Spondylopathies	MR-Egger	49	0.00046877	0.00216208	0.829291	NA	M13_SPONDYLOPATHY.gwas.imputed_v3.both_sexes.tsv.bgz	NA	categorical	361194	356801	4393	finngen	0	1.3
VZV-full	M13_SPONDYLOPATHY	#Spondylopathies	MR-RAPS	49	-0.000589378	0.000991834	0.552358	NA	M13_SPONDYLOPATHY.gwas.imputed_v3.both_sexes.tsv.bgz	NA	categorical	361194	356801	4393	finngen	0	1.3
VZV-full	M13_SPONDYLOPATHY	#Spondylopathies	MR-PRESSO	NA	-0.000570545	0.000730057	0.438342	NA	M13_SPONDYLOPATHY.gwas.imputed_v3.both_sexes.tsv.bgz	NA	categorical	361194	356801	4393	finngen	0	1.3
VZV_noMHC	M13_SPONDYLOPATHY	#Spondylopathies	Weighted median	44	-0.000550627	0.00143389	0.700972	NA	M13_SPONDYLOPATHY.gwas.imputed_v3.both_sexes.tsv.bgz	NA	categorical	361194	356801	4393	finngen	0	1.3
VZV_noMHC	M13_SPONDYLOPATHY	#Spondylopathies	Inverse variance weighted	44	-0.000496831	0.00104472	0.634385	NA	M13_SPONDYLOPATHY.gwas.imputed_v3.both_sexes.tsv.bgz	NA	categorical	361194	356801	4393	finngen	0	1.3
VZV_noMHC	M13_SPONDYLOPATHY	#Spondylopathies	MR-Egger	44	-0.000165803	0.00242332	0.945776	NA	M13_SPONDYLOPATHY.gwas.imputed_v3.both_sexes.tsv.bgz	NA	categorical	361194	356801	4393	finngen	0	1.3
VZV_noMHC	M13_SPONDYLOPATHY	#Spondylopathies	MR-RAPS	44	-0.000513663	0.00112897	0.649121	NA	M13_SPONDYLOPATHY.gwas.imputed_v3.both_sexes.tsv.bgz	NA	categorical	361194	356801	4393	finngen	0	1.3
VZV_noMHC	M13_SPONDYLOPATHY	#Spondylopathies	MR-PRESSO	NA	-0.000496831	0.000780385	0.527728	NA	M13_SPONDYLOPATHY.gwas.imputed_v3.both_sexes.tsv.bgz	NA	categorical	361194	356801	4393	finngen	0	1.3
VZV-full	6017	Able to walk or cycle unaided for 10 minutes	Weighted median	49	-0.00295502	0.0121323	0.807567	NA	6017.gwas.imputed_v3.both_sexes.tsv.bgz	Exercise safety question 4, asked prior to fitness test Are you able to walk or cycle unaided for 10 minutes	binary	53746	51835	1911	phesant	307448	2.7
VZV-full	6017	Able to walk or cycle unaided for 10 minutes	Inverse variance weighted	49	-0.00985489	0.00812213	0.225001	NA	6017.gwas.imputed_v3.both_sexes.tsv.bgz	Exercise safety question 4, asked prior to fitness test Are you able to walk or cycle unaided for 10 minutes	binary	53746	51835	1911	phesant	307448	2.7
VZV-full	6017	Able to walk or cycle unaided for 10 minutes	MR-Egger	49	-0.0120336	0.0189362	0.528198	NA	6017.gwas.imputed_v3.both_sexes.tsv.bgz	Exercise safety question 4, asked prior to fitness test Are you able to walk or cycle unaided for 10 minutes	binary	53746	51835	1911	phesant	307448	2.7
VZV-full	6017	Able to walk or cycle unaided for 10 minutes	MR-RAPS	49	-0.010303	0.00862354	0.232182	NA	6017.gwas.imputed_v3.both_sexes.tsv.bgz	Exercise safety question 4, asked prior to fitness test Are you able to walk or cycle unaided for 10 minutes	binary	53746	51835	1911	phesant	307448	2.7
VZV-full	6017	Able to walk or cycle unaided for 10 minutes	MR-PRESSO	NA	-0.00985489	0.00751202	0.1958	NA	6017.gwas.imputed_v3.both_sexes.tsv.bgz	Exercise safety question 4, asked prior to fitness test Are you able to walk or cycle unaided for 10 minutes	binary	53746	51835	1911	phesant	307448	2.7
VZV_noMHC	6017	Able to walk or cycle unaided for 10 minutes	Weighted median	44	-0.0138863	0.0129376	0.283124	NA	6017.gwas.imputed_v3.both_sexes.tsv.bgz	Exercise safety question 4, asked prior to fitness test Are you able to walk or cycle unaided for 10 minutes	binary	53746	51835	1911	phesant	307448	2.7
VZV_noMHC	6017	Able to walk or cycle unaided for 10 minutes	Inverse variance weighted	44	-0.00917978	0.00913724	0.315062	NA	6017.gwas.imputed_v3.both_sexes.tsv.bgz	Exercise safety question 4, asked prior to fitness test Are you able to walk or cycle unaided for 10 minutes	binary	53746	51835	1911	phesant	307448	2.7
VZV_noMHC	6017	Able to walk or cycle unaided for 10 minutes	MR-Egger	44	-0.015772	0.0212322	0.461717	NA	6017.gwas.imputed_v3.both_sexes.tsv.bgz	Exercise safety question 4, asked prior to fitness test Are you able to walk or cycle unaided for 10 minutes	binary	53746	51835	1911	phesant	307448	2.7
VZV_noMHC	6017	Able to walk or cycle unaided for 10 minutes	MR-RAPS	44	-0.00964514	0.00978962	0.324506	NA	6017.gwas.imputed_v3.both_sexes.tsv.bgz	Exercise safety question 4, asked prior to fitness test Are you able to walk or cycle unaided for 10 minutes	binary	53746	51835	1911	phesant	307448	2.7
VZV_noMHC	6017	Able to walk or cycle unaided for 10 minutes	MR-PRESSO	NA	-0.00917978	0.00836363	0.278495	NA	6017.gwas.imputed_v3.both_sexes.tsv.bgz	Exercise safety question 4, asked prior to fitness test Are you able to walk or cycle unaided for 10 minutes	binary	53746	51835	1911	phesant	307448	2.7
VZV-full	L12_ACTINKERA	Actinic keratosis	Weighted median	49	0.000155023	0.000802669	0.846853	NA	L12_ACTINKERA.gwas.imputed_v3.both_sexes.tsv.bgz	NA	categorical	361194	359845	1349	finngen	0	1.3
VZV-full	L12_ACTINKERA	Actinic keratosis	Inverse variance weighted	49	0.000129181	0.000521482	0.804352	NA	L12_ACTINKERA.gwas.imputed_v3.both_sexes.tsv.bgz	NA	categorical	361194	359845	1349	finngen	0	1.3
VZV-full	L12_ACTINKERA	Actinic keratosis	MR-Egger	49	0.000797732	0.0012224	0.517197	NA	L12_ACTINKERA.gwas.imputed_v3.both_sexes.tsv.bgz	NA	categorical	361194	359845	1349	finngen	0	1.3
VZV-full	L12_ACTINKERA	Actinic keratosis	MR-RAPS	49	0.000136278	0.000545721	0.802803	NA	L12_ACTINKERA.gwas.imputed_v3.both_sexes.tsv.bgz	NA	categorical	361194	359845	1349	finngen	0	1.3
VZV-full	L12_ACTINKERA	Actinic keratosis	MR-PRESSO	NA	0.000129181	0.000521482	0.805409	NA	L12_ACTINKERA.gwas.imputed_v3.both_sexes.tsv.bgz	NA	categorical	361194	359845	1349	finngen	0	1.3
VZV_noMHC	L12_ACTINKERA	Actinic keratosis	Weighted median	44	-0.000240753	0.000814437	0.767531	NA	L12_ACTINKERA.gwas.imputed_v3.both_sexes.tsv.bgz	NA	categorical	361194	359845	1349	finngen	0	1.3
VZV_noMHC	L12_ACTINKERA	Actinic keratosis	Inverse variance weighted	44	0.000308624	0.000584917	0.597752	NA	L12_ACTINKERA.gwas.imputed_v3.both_sexes.tsv.bgz	NA	categorical	361194	359845	1349	finngen	0	1.3
VZV_noMHC	L12_ACTINKERA	Actinic keratosis	MR-Egger	44	0.00071757	0.00137104	0.603463	NA	L12_ACTINKERA.gwas.imputed_v3.both_sexes.tsv.bgz	NA	categorical	361194	359845	1349	finngen	0	1.3
VZV_noMHC	L12_ACTINKERA	Actinic keratosis	MR-RAPS	44	0.00032786	0.000619124	0.59642	NA	L12_ACTINKERA.gwas.imputed_v3.both_sexes.tsv.bgz	NA	categorical	361194	359845	1349	finngen	0	1.3
VZV_noMHC	L12_ACTINKERA	Actinic keratosis	MR-PRESSO	NA	0.000308624	0.000584917	0.600464	NA	L12_ACTINKERA.gwas.imputed_v3.both_sexes.tsv.bgz	NA	categorical	361194	359845	1349	finngen	0	1.3
VZV-full	K11_ACUTGASTR	Acute gastritis	Weighted median	49	-4.04122e-05	0.000522694	0.938373	NA	K11_ACUTGASTR.gwas.imputed_v3.both_sexes.tsv.bgz	NA	categorical	361194	360600	594	finngen	0	1.3
VZV-full	K11_ACUTGASTR	Acute gastritis	Inverse variance weighted	49	-0.000264495	0.000343552	0.44137	NA	K11_ACUTGASTR.gwas.imputed_v3.both_sexes.tsv.bgz	NA	categorical	361194	360600	594	finngen	0	1.3
VZV-full	K11_ACUTGASTR	Acute gastritis	MR-Egger	49	0.00110951	0.000799986	0.172011	NA	K11_ACUTGASTR.gwas.imputed_v3.both_sexes.tsv.bgz	NA	categorical	361194	360600	594	finngen	0	1.3
VZV-full	K11_ACUTGASTR	Acute gastritis	MR-RAPS	49	-0.000277375	0.000364028	0.446084	NA	K11_ACUTGASTR.gwas.imputed_v3.both_sexes.tsv.bgz	NA	categorical	361194	360600	594	finngen	0	1.3
VZV-full	K11_ACUTGASTR	Acute gastritis	MR-PRESSO	NA	-0.000264495	0.000325994	0.42117	NA	K11_ACUTGASTR.gwas.imputed_v3.both_sexes.tsv.bgz	NA	categorical	361194	360600	594	finngen	0	1.3
VZV_noMHC	K11_ACUTGASTR	Acute gastritis	Weighted median	44	-4.5429e-05	0.000543713	0.933412	NA	K11_ACUTGASTR.gwas.imputed_v3.both_sexes.tsv.bgz	NA	categorical	361194	360600	594	finngen	0	1.3
VZV_noMHC	K11_ACUTGASTR	Acute gastritis	Inverse variance weighted	44	-0.000279124	0.000386555	0.470245	NA	K11_ACUTGASTR.gwas.imputed_v3.both_sexes.tsv.bgz	NA	categorical	361194	360600	594	finngen	0	1.3
VZV_noMHC	K11_ACUTGASTR	Acute gastritis	MR-Egger	44	0.00114547	0.000896648	0.208444	NA	K11_ACUTGASTR.gwas.imputed_v3.both_sexes.tsv.bgz	NA	categorical	361194	360600	594	finngen	0	1.3
VZV_noMHC	K11_ACUTGASTR	Acute gastritis	MR-RAPS	44	-0.000295603	0.000412327	0.473428	NA	K11_ACUTGASTR.gwas.imputed_v3.both_sexes.tsv.bgz	NA	categorical	361194	360600	594	finngen	0	1.3
VZV_noMHC	K11_ACUTGASTR	Acute gastritis	MR-PRESSO	NA	-0.000279124	0.000377273	0.463414	NA	K11_ACUTGASTR.gwas.imputed_v3.both_sexes.tsv.bgz	NA	categorical	361194	360600	594	finngen	0	1.3
VZV-full	M13_ADHCAPSULITIS	Adhesive capsulitis of shoulder	Weighted median	49	-0.000409023	0.000732017	0.576324	NA	M13_ADHCAPSULITIS.gwas.imputed_v3.both_sexes.tsv.bgz	NA	categorical	361194	359996	1198	finngen	0	1.3
VZV-full	M13_ADHCAPSULITIS	Adhesive capsulitis of shoulder	Inverse variance weighted	49	-3.5955e-05	0.000538864	0.946802	NA	M13_ADHCAPSULITIS.gwas.imputed_v3.both_sexes.tsv.bgz	NA	categorical	361194	359996	1198	finngen	0	1.3
VZV-full	M13_ADHCAPSULITIS	Adhesive capsulitis of shoulder	MR-Egger	49	0.000306732	0.00126685	0.80974	NA	M13_ADHCAPSULITIS.gwas.imputed_v3.both_sexes.tsv.bgz	NA	categorical	361194	359996	1198	finngen	0	1.3
VZV-full	M13_ADHCAPSULITIS	Adhesive capsulitis of shoulder	MR-RAPS	49	-3.83585e-05	0.000511641	0.940237	NA	M13_ADHCAPSULITIS.gwas.imputed_v3.both_sexes.tsv.bgz	NA	categorical	361194	359996	1198	finngen	0	1.3
VZV-full	M13_ADHCAPSULITIS	Adhesive capsulitis of shoulder	MR-PRESSO	NA	-3.5955e-05	0.000538864	0.947079	NA	M13_ADHCAPSULITIS.gwas.imputed_v3.both_sexes.tsv.bgz	NA	categorical	361194	359996	1198	finngen	0	1.3
VZV_noMHC	M13_ADHCAPSULITIS	Adhesive capsulitis of shoulder	Weighted median	44	-0.000931381	0.000781186	0.233157	NA	M13_ADHCAPSULITIS.gwas.imputed_v3.both_sexes.tsv.bgz	NA	categorical	361194	359996	1198	finngen	0	1.3
VZV_noMHC	M13_ADHCAPSULITIS	Adhesive capsulitis of shoulder	Inverse variance weighted	44	-0.000487845	0.000549126	0.374324	NA	M13_ADHCAPSULITIS.gwas.imputed_v3.both_sexes.tsv.bgz	NA	categorical	361194	359996	1198	finngen	0	1.3
VZV_noMHC	M13_ADHCAPSULITIS	Adhesive capsulitis of shoulder	MR-Egger	44	-0.0014133	0.00127906	0.27547	NA	M13_ADHCAPSULITIS.gwas.imputed_v3.both_sexes.tsv.bgz	NA	categorical	361194	359996	1198	finngen	0	1.3
VZV_noMHC	M13_ADHCAPSULITIS	Adhesive capsulitis of shoulder	MR-RAPS	44	-0.000518199	0.000584101	0.374986	NA	M13_ADHCAPSULITIS.gwas.imputed_v3.both_sexes.tsv.bgz	NA	categorical	361194	359996	1198	finngen	0	1.3
VZV_noMHC	M13_ADHCAPSULITIS	Adhesive capsulitis of shoulder	MR-PRESSO	NA	-0.000487845	0.000549126	0.379267	NA	M13_ADHCAPSULITIS.gwas.imputed_v3.both_sexes.tsv.bgz	NA	categorical	361194	359996	1198	finngen	0	1.3
VZV-full	STILL_ADULT	Adult-onset Still disease	Weighted median	49	-0.00034621	0.000858465	0.686735	NA	STILL_ADULT.gwas.imputed_v3.both_sexes.tsv.bgz	NA	categorical	361194	359708	1486	finngen	0	1.3
VZV-full	STILL_ADULT	Adult-onset Still disease	Inverse variance weighted	49	-0.00184205	0.00091307	0.0436516	NA	STILL_ADULT.gwas.imputed_v3.both_sexes.tsv.bgz	NA	categorical	361194	359708	1486	finngen	0	1.3
VZV-full	STILL_ADULT	Adult-onset Still disease	MR-Egger	49	-0.00384527	0.00212415	0.0766514	NA	STILL_ADULT.gwas.imputed_v3.both_sexes.tsv.bgz	NA	categorical	361194	359708	1486	finngen	0	1.3
VZV-full	STILL_ADULT	Adult-onset Still disease	MR-RAPS	49	-0.00215301	0.000551193	9.37994e-05	NA	STILL_ADULT.gwas.imputed_v3.both_sexes.tsv.bgz	NA	categorical	361194	359708	1486	finngen	0	1.3
VZV-full	STILL_ADULT	Adult-onset Still disease	MR-PRESSO	NA	-0.000664884	0.000660716	0.319532	NA	STILL_ADULT.gwas.imputed_v3.both_sexes.tsv.bgz	NA	categorical	361194	359708	1486	finngen	0	1.3
VZV_noMHC	STILL_ADULT	Adult-onset Still disease	Weighted median	44	0.000467017	0.000863576	0.588649	NA	STILL_ADULT.gwas.imputed_v3.both_sexes.tsv.bgz	NA	categorical	361194	359708	1486	finngen	0	1.3
VZV_noMHC	STILL_ADULT	Adult-onset Still disease	Inverse variance weighted	44	-6.2367e-05	0.000630788	0.92124	NA	STILL_ADULT.gwas.imputed_v3.both_sexes.tsv.bgz	NA	categorical	361194	359708	1486	finngen	0	1.3
VZV_noMHC	STILL_ADULT	Adult-onset Still disease	MR-Egger	44	-0.00200663	0.00144266	0.171575	NA	STILL_ADULT.gwas.imputed_v3.both_sexes.tsv.bgz	NA	categorical	361194	359708	1486	finngen	0	1.3
VZV_noMHC	STILL_ADULT	Adult-onset Still disease	MR-RAPS	44	-6.65877e-05	0.000647983	0.918152	NA	STILL_ADULT.gwas.imputed_v3.both_sexes.tsv.bgz	NA	categorical	361194	359708	1486	finngen	0	1.3
VZV_noMHC	STILL_ADULT	Adult-onset Still disease	MR-PRESSO	NA	-6.2367e-05	0.000630788	0.9217	NA	STILL_ADULT.gwas.imputed_v3.both_sexes.tsv.bgz	NA	categorical	361194	359708	1486	finngen	0	1.3
VZV-full	3627_irnt	Age angina diagnosed	Weighted median	49	0.0628863	0.0583545	0.281185	NA	3627_irnt.gwas.imputed_v3.both_sexes.tsv.bgz	ACE touchscreen question What was your age when the angina was first diagnosed? The following checks were performed: If answer If answer > Participants age then rejected If answer If answer > 69 then participant asked to confirm If the participant activated the Help button they were shown the message: If you are unsure, please provide an estimate or select Do not know. ~F3627~ was collected from participants who indicated they were told by a doctor that they have had an angina, as defined by their answers to ~F6150~	continuous_irnt	10651	NA	NA	phesant	350543	2.5
VZV-full	3627_irnt	Age angina diagnosed	Inverse variance weighted	49	0.0615805	0.0419948	0.142543	NA	3627_irnt.gwas.imputed_v3.both_sexes.tsv.bgz	ACE touchscreen question What was your age when the angina was first diagnosed? The following checks were performed: If answer If answer > Participants age then rejected If answer If answer > 69 then participant asked to confirm If the participant activated the Help button they were shown the message: If you are unsure, please provide an estimate or select Do not know. ~F3627~ was collected from participants who indicated they were told by a doctor that they have had an angina, as defined by their answers to ~F6150~	continuous_irnt	10651	NA	NA	phesant	350543	2.5
VZV-full	3627_irnt	Age angina diagnosed	MR-Egger	49	0.0512163	0.0978185	0.603028	NA	3627_irnt.gwas.imputed_v3.both_sexes.tsv.bgz	ACE touchscreen question What was your age when the angina was first diagnosed? The following checks were performed: If answer If answer > Participants age then rejected If answer If answer > 69 then participant asked to confirm If the participant activated the Help button they were shown the message: If you are unsure, please provide an estimate or select Do not know. ~F3627~ was collected from participants who indicated they were told by a doctor that they have had an angina, as defined by their answers to ~F6150~	continuous_irnt	10651	NA	NA	phesant	350543	2.5
VZV-full	3627_irnt	Age angina diagnosed	MR-RAPS	49	0.0644302	0.0445931	0.148501	NA	3627_irnt.gwas.imputed_v3.both_sexes.tsv.bgz	ACE touchscreen question What was your age when the angina was first diagnosed? The following checks were performed: If answer If answer > Participants age then rejected If answer If answer > 69 then participant asked to confirm If the participant activated the Help button they were shown the message: If you are unsure, please provide an estimate or select Do not know. ~F3627~ was collected from participants who indicated they were told by a doctor that they have had an angina, as defined by their answers to ~F6150~	continuous_irnt	10651	NA	NA	phesant	350543	2.5
VZV-full	3627_irnt	Age angina diagnosed	MR-PRESSO	NA	0.0615805	0.0398907	0.129221	NA	3627_irnt.gwas.imputed_v3.both_sexes.tsv.bgz	ACE touchscreen question What was your age when the angina was first diagnosed? The following checks were performed: If answer If answer > Participants age then rejected If answer If answer > 69 then participant asked to confirm If the participant activated the Help button they were shown the message: If you are unsure, please provide an estimate or select Do not know. ~F3627~ was collected from participants who indicated they were told by a doctor that they have had an angina, as defined by their answers to ~F6150~	continuous_irnt	10651	NA	NA	phesant	350543	2.5
VZV_noMHC	3627_irnt	Age angina diagnosed	Weighted median	44	0.116546	0.0649127	0.072586	NA	3627_irnt.gwas.imputed_v3.both_sexes.tsv.bgz	ACE touchscreen question What was your age when the angina was first diagnosed? The following checks were performed: If answer If answer > Participants age then rejected If answer If answer > 69 then participant asked to confirm If the participant activated the Help button they were shown the message: If you are unsure, please provide an estimate or select Do not know. ~F3627~ was collected from participants who indicated they were told by a doctor that they have had an angina, as defined by their answers to ~F6150~	continuous_irnt	10651	NA	NA	phesant	350543	2.5
VZV_noMHC	3627_irnt	Age angina diagnosed	Inverse variance weighted	44	0.0703712	0.0472487	0.136388	NA	3627_irnt.gwas.imputed_v3.both_sexes.tsv.bgz	ACE touchscreen question What was your age when the angina was first diagnosed? The following checks were performed: If answer If answer > Participants age then rejected If answer If answer > 69 then participant asked to confirm If the participant activated the Help button they were shown the message: If you are unsure, please provide an estimate or select Do not know. ~F3627~ was collected from participants who indicated they were told by a doctor that they have had an angina, as defined by their answers to ~F6150~	continuous_irnt	10651	NA	NA	phesant	350543	2.5
VZV_noMHC	3627_irnt	Age angina diagnosed	MR-Egger	44	0.100044	0.109663	0.366824	NA	3627_irnt.gwas.imputed_v3.both_sexes.tsv.bgz	ACE touchscreen question What was your age when the angina was first diagnosed? The following checks were performed: If answer If answer > Participants age then rejected If answer If answer > 69 then participant asked to confirm If the participant activated the Help button they were shown the message: If you are unsure, please provide an estimate or select Do not know. ~F3627~ was collected from participants who indicated they were told by a doctor that they have had an angina, as defined by their answers to ~F6150~	continuous_irnt	10651	NA	NA	phesant	350543	2.5
VZV_noMHC	3627_irnt	Age angina diagnosed	MR-RAPS	44	0.0742693	0.0505535	0.1418	NA	3627_irnt.gwas.imputed_v3.both_sexes.tsv.bgz	ACE touchscreen question What was your age when the angina was first diagnosed? The following checks were performed: If answer If answer > Participants age then rejected If answer If answer > 69 then participant asked to confirm If the participant activated the Help button they were shown the message: If you are unsure, please provide an estimate or select Do not know. ~F3627~ was collected from participants who indicated they were told by a doctor that they have had an angina, as defined by their answers to ~F6150~	continuous_irnt	10651	NA	NA	phesant	350543	2.5
VZV_noMHC	3627_irnt	Age angina diagnosed	MR-PRESSO	NA	0.0703712	0.045956	0.133026	NA	3627_irnt.gwas.imputed_v3.both_sexes.tsv.bgz	ACE touchscreen question What was your age when the angina was first diagnosed? The following checks were performed: If answer If answer > Participants age then rejected If answer If answer > 69 then participant asked to confirm If the participant activated the Help button they were shown the message: If you are unsure, please provide an estimate or select Do not know. ~F3627~ was collected from participants who indicated they were told by a doctor that they have had an angina, as defined by their answers to ~F6150~	continuous_irnt	10651	NA	NA	phesant	350543	2.5
VZV-full	3786_irnt	Age asthma diagnosed	Weighted median	49	-0.00543324	0.0364863	0.881623	NA	3786_irnt.gwas.imputed_v3.both_sexes.tsv.bgz	ACE touchscreen question What was your age when the asthma was first diagnosed? The following checks were performed: If answer If answer > Participants age then rejected If answer If answer > 69 then participant asked to confirm If the participant activated the Help button they were shown the message: If you are unsure, please provide an estimate or select Do not know. ~F3786~ was collected from participants who indicated they were told by a doctor that they have had asthma, as defined by their answers to ~F6152~	continuous_irnt	36955	NA	NA	phesant	324239	2.5
VZV-full	3786_irnt	Age asthma diagnosed	Inverse variance weighted	49	-0.0360168	0.0289553	0.213545	NA	3786_irnt.gwas.imputed_v3.both_sexes.tsv.bgz	ACE touchscreen question What was your age when the asthma was first diagnosed? The following checks were performed: If answer If answer > Participants age then rejected If answer If answer > 69 then participant asked to confirm If the participant activated the Help button they were shown the message: If you are unsure, please provide an estimate or select Do not know. ~F3786~ was collected from participants who indicated they were told by a doctor that they have had asthma, as defined by their answers to ~F6152~	continuous_irnt	36955	NA	NA	phesant	324239	2.5
VZV-full	3786_irnt	Age asthma diagnosed	MR-Egger	49	-0.12149	0.0668872	0.0756984	NA	3786_irnt.gwas.imputed_v3.both_sexes.tsv.bgz	ACE touchscreen question What was your age when the asthma was first diagnosed? The following checks were performed: If answer If answer > Participants age then rejected If answer If answer > 69 then participant asked to confirm If the participant activated the Help button they were shown the message: If you are unsure, please provide an estimate or select Do not know. ~F3786~ was collected from participants who indicated they were told by a doctor that they have had asthma, as defined by their answers to ~F6152~	continuous_irnt	36955	NA	NA	phesant	324239	2.5
VZV-full	3786_irnt	Age asthma diagnosed	MR-RAPS	49	-0.0386973	0.0258096	0.133786	NA	3786_irnt.gwas.imputed_v3.both_sexes.tsv.bgz	ACE touchscreen question What was your age when the asthma was first diagnosed? The following checks were performed: If answer If answer > Participants age then rejected If answer If answer > 69 then participant asked to confirm If the participant activated the Help button they were shown the message: If you are unsure, please provide an estimate or select Do not know. ~F3786~ was collected from participants who indicated they were told by a doctor that they have had asthma, as defined by their answers to ~F6152~	continuous_irnt	36955	NA	NA	phesant	324239	2.5
VZV-full	3786_irnt	Age asthma diagnosed	MR-PRESSO	NA	-0.026042	0.0271286	0.341995	NA	3786_irnt.gwas.imputed_v3.both_sexes.tsv.bgz	ACE touchscreen question What was your age when the asthma was first diagnosed? The following checks were performed: If answer If answer > Participants age then rejected If answer If answer > 69 then participant asked to confirm If the participant activated the Help button they were shown the message: If you are unsure, please provide an estimate or select Do not know. ~F3786~ was collected from participants who indicated they were told by a doctor that they have had asthma, as defined by their answers to ~F6152~	continuous_irnt	36955	NA	NA	phesant	324239	2.5
VZV_noMHC	3786_irnt	Age asthma diagnosed	Weighted median	44	0.0184169	0.03881	0.635115	NA	3786_irnt.gwas.imputed_v3.both_sexes.tsv.bgz	ACE touchscreen question What was your age when the asthma was first diagnosed? The following checks were performed: If answer If answer > Participants age then rejected If answer If answer > 69 then participant asked to confirm If the participant activated the Help button they were shown the message: If you are unsure, please provide an estimate or select Do not know. ~F3786~ was collected from participants who indicated they were told by a doctor that they have had asthma, as defined by their answers to ~F6152~	continuous_irnt	36955	NA	NA	phesant	324239	2.5
VZV_noMHC	3786_irnt	Age asthma diagnosed	Inverse variance weighted	44	-0.00657538	0.0276794	0.812226	NA	3786_irnt.gwas.imputed_v3.both_sexes.tsv.bgz	ACE touchscreen question What was your age when the asthma was first diagnosed? The following checks were performed: If answer If answer > Participants age then rejected If answer If answer > 69 then participant asked to confirm If the participant activated the Help button they were shown the message: If you are unsure, please provide an estimate or select Do not know. ~F3786~ was collected from participants who indicated they were told by a doctor that they have had asthma, as defined by their answers to ~F6152~	continuous_irnt	36955	NA	NA	phesant	324239	2.5
VZV_noMHC	3786_irnt	Age asthma diagnosed	MR-Egger	44	-0.0403146	0.0643438	0.534345	NA	3786_irnt.gwas.imputed_v3.both_sexes.tsv.bgz	ACE touchscreen question What was your age when the asthma was first diagnosed? The following checks were performed: If answer If answer > Participants age then rejected If answer If answer > 69 then participant asked to confirm If the participant activated the Help button they were shown the message: If you are unsure, please provide an estimate or select Do not know. ~F3786~ was collected from participants who indicated they were told by a doctor that they have had asthma, as defined by their answers to ~F6152~	continuous_irnt	36955	NA	NA	phesant	324239	2.5
VZV_noMHC	3786_irnt	Age asthma diagnosed	MR-RAPS	44	-0.00697147	0.029496	0.813159	NA	3786_irnt.gwas.imputed_v3.both_sexes.tsv.bgz	ACE touchscreen question What was your age when the asthma was first diagnosed? The following checks were performed: If answer If answer > Participants age then rejected If answer If answer > 69 then participant asked to confirm If the participant activated the Help button they were shown the message: If you are unsure, please provide an estimate or select Do not know. ~F3786~ was collected from participants who indicated they were told by a doctor that they have had asthma, as defined by their answers to ~F6152~	continuous_irnt	36955	NA	NA	phesant	324239	2.5
VZV_noMHC	3786_irnt	Age asthma diagnosed	MR-PRESSO	NA	-0.00657538	0.0273415	0.811093	NA	3786_irnt.gwas.imputed_v3.both_sexes.tsv.bgz	ACE touchscreen question What was your age when the asthma was first diagnosed? The following checks were performed: If answer If answer > Participants age then rejected If answer If answer > 69 then participant asked to confirm If the participant activated the Help button they were shown the message: If you are unsure, please provide an estimate or select Do not know. ~F3786~ was collected from participants who indicated they were told by a doctor that they have had asthma, as defined by their answers to ~F6152~	continuous_irnt	36955	NA	NA	phesant	324239	2.5
VZV-full	22147_irnt	Age asthma diagnosed by doctor	Weighted median	48	-0.0649404	0.0664601	0.328503	NA	22147_irnt.gwas.imputed_v3.both_sexes.tsv.bgz	User was asked the age at which doctor diagnosed asthma	continuous_irnt	11717	NA	NA	phesant	349477	2.5
VZV-full	22147_irnt	Age asthma diagnosed by doctor	Inverse variance weighted	48	-0.0568212	0.0456562	0.213299	NA	22147_irnt.gwas.imputed_v3.both_sexes.tsv.bgz	User was asked the age at which doctor diagnosed asthma	continuous_irnt	11717	NA	NA	phesant	349477	2.5
VZV-full	22147_irnt	Age asthma diagnosed by doctor	MR-Egger	48	-0.102508	0.108227	0.348507	NA	22147_irnt.gwas.imputed_v3.both_sexes.tsv.bgz	User was asked the age at which doctor diagnosed asthma	continuous_irnt	11717	NA	NA	phesant	349477	2.5
VZV-full	22147_irnt	Age asthma diagnosed by doctor	MR-RAPS	49	-0.0547188	0.0476234	0.25056	NA	22147_irnt.gwas.imputed_v3.both_sexes.tsv.bgz	User was asked the age at which doctor diagnosed asthma	continuous_irnt	11717	NA	NA	phesant	349477	2.5
VZV-full	22147_irnt	Age asthma diagnosed by doctor	MR-PRESSO	NA	-0.0519157	0.0451399	0.255797	NA	22147_irnt.gwas.imputed_v3.both_sexes.tsv.bgz	User was asked the age at which doctor diagnosed asthma	continuous_irnt	11717	NA	NA	phesant	349477	2.5
VZV_noMHC	22147_irnt	Age asthma diagnosed by doctor	Weighted median	43	0.00234918	0.0751998	0.975079	NA	22147_irnt.gwas.imputed_v3.both_sexes.tsv.bgz	User was asked the age at which doctor diagnosed asthma	continuous_irnt	11717	NA	NA	phesant	349477	2.5
VZV_noMHC	22147_irnt	Age asthma diagnosed by doctor	Inverse variance weighted	43	0.0102065	0.0511216	0.841754	NA	22147_irnt.gwas.imputed_v3.both_sexes.tsv.bgz	User was asked the age at which doctor diagnosed asthma	continuous_irnt	11717	NA	NA	phesant	349477	2.5
VZV_noMHC	22147_irnt	Age asthma diagnosed by doctor	MR-Egger	43	0.0337886	0.119245	0.778331	NA	22147_irnt.gwas.imputed_v3.both_sexes.tsv.bgz	User was asked the age at which doctor diagnosed asthma	continuous_irnt	11717	NA	NA	phesant	349477	2.5
VZV_noMHC	22147_irnt	Age asthma diagnosed by doctor	MR-RAPS	44	0.0158203	0.0540819	0.769886	NA	22147_irnt.gwas.imputed_v3.both_sexes.tsv.bgz	User was asked the age at which doctor diagnosed asthma	continuous_irnt	11717	NA	NA	phesant	349477	2.5
VZV_noMHC	22147_irnt	Age asthma diagnosed by doctor	MR-PRESSO	NA	0.0150071	0.0474218	0.753185	NA	22147_irnt.gwas.imputed_v3.both_sexes.tsv.bgz	User was asked the age at which doctor diagnosed asthma	continuous_irnt	11717	NA	NA	phesant	349477	2.5
VZV-full	40007_irnt	Age at death	Weighted median	49	0.0330677	0.0308064	0.283091	NA	40007_irnt.gwas.imputed_v3.both_sexes.tsv.bgz	Age calculated as interval between Date of Birth and Death.	continuous_irnt	10483	NA	NA	phesant	350711	2.5
VZV-full	40007_irnt	Age at death	Inverse variance weighted	49	0.0315175	0.0206428	0.126809	NA	40007_irnt.gwas.imputed_v3.both_sexes.tsv.bgz	Age calculated as interval between Date of Birth and Death.	continuous_irnt	10483	NA	NA	phesant	350711	2.5
VZV-full	40007_irnt	Age at death	MR-Egger	49	0.00462678	0.0484223	0.924284	NA	40007_irnt.gwas.imputed_v3.both_sexes.tsv.bgz	Age calculated as interval between Date of Birth and Death.	continuous_irnt	10483	NA	NA	phesant	350711	2.5
VZV-full	40007_irnt	Age at death	MR-RAPS	49	0.0334006	0.0207302	0.107136	NA	40007_irnt.gwas.imputed_v3.both_sexes.tsv.bgz	Age calculated as interval between Date of Birth and Death.	continuous_irnt	10483	NA	NA	phesant	350711	2.5
VZV-full	40007_irnt	Age at death	MR-PRESSO	NA	0.0315175	0.0206428	0.133372	NA	40007_irnt.gwas.imputed_v3.both_sexes.tsv.bgz	Age calculated as interval between Date of Birth and Death.	continuous_irnt	10483	NA	NA	phesant	350711	2.5
VZV_noMHC	40007_irnt	Age at death	Weighted median	44	0.0420939	0.0324033	0.193923	NA	40007_irnt.gwas.imputed_v3.both_sexes.tsv.bgz	Age calculated as interval between Date of Birth and Death.	continuous_irnt	10483	NA	NA	phesant	350711	2.5
VZV_noMHC	40007_irnt	Age at death	Inverse variance weighted	44	0.0321694	0.0233475	0.168248	NA	40007_irnt.gwas.imputed_v3.both_sexes.tsv.bgz	Age calculated as interval between Date of Birth and Death.	continuous_irnt	10483	NA	NA	phesant	350711	2.5
VZV_noMHC	40007_irnt	Age at death	MR-Egger	44	0.0210776	0.0548554	0.702739	NA	40007_irnt.gwas.imputed_v3.both_sexes.tsv.bgz	Age calculated as interval between Date of Birth and Death.	continuous_irnt	10483	NA	NA	phesant	350711	2.5
VZV_noMHC	40007_irnt	Age at death	MR-RAPS	44	0.034403	0.023518	0.143512	NA	40007_irnt.gwas.imputed_v3.both_sexes.tsv.bgz	Age calculated as interval between Date of Birth and Death.	continuous_irnt	10483	NA	NA	phesant	350711	2.5
VZV_noMHC	40007_irnt	Age at death	MR-PRESSO	NA	0.0321694	0.0233475	0.175377	NA	40007_irnt.gwas.imputed_v3.both_sexes.tsv.bgz	Age calculated as interval between Date of Birth and Death.	continuous_irnt	10483	NA	NA	phesant	350711	2.5
VZV-full	20433_irnt	Age at first episode of depression	Weighted median	49	0.0507217	0.0298872	0.0896772	NA	20433_irnt.gwas.imputed_v3.both_sexes.tsv.bgz	Question asked: About how old were you the FIRST time you had a period of two weeks like this? (Whether or not you received any help for it.) Question was asked when ~F20446~ was Yes or ~F20441~ was Yes.	continuous_irnt	61033	NA	NA	phesant	300161	2.1
VZV-full	20433_irnt	Age at first episode of depression	Inverse variance weighted	49	0.0565555	0.0200061	0.00469994	NA	20433_irnt.gwas.imputed_v3.both_sexes.tsv.bgz	Question asked: About how old were you the FIRST time you had a period of two weeks like this? (Whether or not you received any help for it.) Question was asked when ~F20446~ was Yes or ~F20441~ was Yes.	continuous_irnt	61033	NA	NA	phesant	300161	2.1
VZV-full	20433_irnt	Age at first episode of depression	MR-Egger	49	0.0992005	0.0465867	0.0384909	NA	20433_irnt.gwas.imputed_v3.both_sexes.tsv.bgz	Question asked: About how old were you the FIRST time you had a period of two weeks like this? (Whether or not you received any help for it.) Question was asked when ~F20446~ was Yes or ~F20441~ was Yes.	continuous_irnt	61033	NA	NA	phesant	300161	2.1
VZV-full	20433_irnt	Age at first episode of depression	MR-RAPS	49	0.0595976	0.0212427	0.00502304	NA	20433_irnt.gwas.imputed_v3.both_sexes.tsv.bgz	Question asked: About how old were you the FIRST time you had a period of two weeks like this? (Whether or not you received any help for it.) Question was asked when ~F20446~ was Yes or ~F20441~ was Yes.	continuous_irnt	61033	NA	NA	phesant	300161	2.1
VZV-full	20433_irnt	Age at first episode of depression	MR-PRESSO	NA	0.0565555	0.019934	0.00664908	NA	20433_irnt.gwas.imputed_v3.both_sexes.tsv.bgz	Question asked: About how old were you the FIRST time you had a period of two weeks like this? (Whether or not you received any help for it.) Question was asked when ~F20446~ was Yes or ~F20441~ was Yes.	continuous_irnt	61033	NA	NA	phesant	300161	2.1
VZV_noMHC	20433_irnt	Age at first episode of depression	Weighted median	44	0.047067	0.0329612	0.153306	NA	20433_irnt.gwas.imputed_v3.both_sexes.tsv.bgz	Question asked: About how old were you the FIRST time you had a period of two weeks like this? (Whether or not you received any help for it.) Question was asked when ~F20446~ was Yes or ~F20441~ was Yes.	continuous_irnt	61033	NA	NA	phesant	300161	2.1
VZV_noMHC	20433_irnt	Age at first episode of depression	Inverse variance weighted	44	0.0488168	0.0225025	0.0300526	NA	20433_irnt.gwas.imputed_v3.both_sexes.tsv.bgz	Question asked: About how old were you the FIRST time you had a period of two weeks like this? (Whether or not you received any help for it.) Question was asked when ~F20446~ was Yes or ~F20441~ was Yes.	continuous_irnt	61033	NA	NA	phesant	300161	2.1
VZV_noMHC	20433_irnt	Age at first episode of depression	MR-Egger	44	0.0676758	0.0522013	0.201903	NA	20433_irnt.gwas.imputed_v3.both_sexes.tsv.bgz	Question asked: About how old were you the FIRST time you had a period of two weeks like this? (Whether or not you received any help for it.) Question was asked when ~F20446~ was Yes or ~F20441~ was Yes.	continuous_irnt	61033	NA	NA	phesant	300161	2.1
VZV_noMHC	20433_irnt	Age at first episode of depression	MR-RAPS	44	0.0516642	0.0240876	0.0319648	NA	20433_irnt.gwas.imputed_v3.both_sexes.tsv.bgz	Question asked: About how old were you the FIRST time you had a period of two weeks like this? (Whether or not you received any help for it.) Question was asked when ~F20446~ was Yes or ~F20441~ was Yes.	continuous_irnt	61033	NA	NA	phesant	300161	2.1
VZV_noMHC	20433_irnt	Age at first episode of depression	MR-PRESSO	NA	0.0488168	0.0218427	0.0306699	NA	20433_irnt.gwas.imputed_v3.both_sexes.tsv.bgz	Question asked: About how old were you the FIRST time you had a period of two weeks like this? (Whether or not you received any help for it.) Question was asked when ~F20446~ was Yes or ~F20441~ was Yes.	continuous_irnt	61033	NA	NA	phesant	300161	2.1
VZV-full	20434_irnt	Age at last episode of depression	Weighted median	49	0.0276318	0.0315764	0.381532	NA	20434_irnt.gwas.imputed_v3.both_sexes.tsv.bgz	Question asked: About how old were you the LAST time you had a period of two weeks like this? (Whether or not you received any help for it.) Question was asked when ~F20446~ was Yes or ~F20441~ was Yes.	continuous_irnt	59260	NA	NA	phesant	301934	2.1
VZV-full	20434_irnt	Age at last episode of depression	Inverse variance weighted	49	0.00433076	0.0197386	0.826334	NA	20434_irnt.gwas.imputed_v3.both_sexes.tsv.bgz	Question asked: About how old were you the LAST time you had a period of two weeks like this? (Whether or not you received any help for it.) Question was asked when ~F20446~ was Yes or ~F20441~ was Yes.	continuous_irnt	59260	NA	NA	phesant	301934	2.1
VZV-full	20434_irnt	Age at last episode of depression	MR-Egger	49	-0.0115947	0.0459535	0.801899	NA	20434_irnt.gwas.imputed_v3.both_sexes.tsv.bgz	Question asked: About how old were you the LAST time you had a period of two weeks like this? (Whether or not you received any help for it.) Question was asked when ~F20446~ was Yes or ~F20441~ was Yes.	continuous_irnt	59260	NA	NA	phesant	301934	2.1
VZV-full	20434_irnt	Age at last episode of depression	MR-RAPS	49	0.00452966	0.0209408	0.828748	NA	20434_irnt.gwas.imputed_v3.both_sexes.tsv.bgz	Question asked: About how old were you the LAST time you had a period of two weeks like this? (Whether or not you received any help for it.) Question was asked when ~F20446~ was Yes or ~F20441~ was Yes.	continuous_irnt	59260	NA	NA	phesant	301934	2.1
VZV-full	20434_irnt	Age at last episode of depression	MR-PRESSO	NA	0.00433076	0.0181104	0.812022	NA	20434_irnt.gwas.imputed_v3.both_sexes.tsv.bgz	Question asked: About how old were you the LAST time you had a period of two weeks like this? (Whether or not you received any help for it.) Question was asked when ~F20446~ was Yes or ~F20441~ was Yes.	continuous_irnt	59260	NA	NA	phesant	301934	2.1
VZV_noMHC	20434_irnt	Age at last episode of depression	Weighted median	44	0.0348256	0.0316348	0.270956	NA	20434_irnt.gwas.imputed_v3.both_sexes.tsv.bgz	Question asked: About how old were you the LAST time you had a period of two weeks like this? (Whether or not you received any help for it.) Question was asked when ~F20446~ was Yes or ~F20441~ was Yes.	continuous_irnt	59260	NA	NA	phesant	301934	2.1
VZV_noMHC	20434_irnt	Age at last episode of depression	Inverse variance weighted	44	0.0136438	0.022196	0.538757	NA	20434_irnt.gwas.imputed_v3.both_sexes.tsv.bgz	Question asked: About how old were you the LAST time you had a period of two weeks like this? (Whether or not you received any help for it.) Question was asked when ~F20446~ was Yes or ~F20441~ was Yes.	continuous_irnt	59260	NA	NA	phesant	301934	2.1
VZV_noMHC	20434_irnt	Age at last episode of depression	MR-Egger	44	-0.00542988	0.0514704	0.916485	NA	20434_irnt.gwas.imputed_v3.both_sexes.tsv.bgz	Question asked: About how old were you the LAST time you had a period of two weeks like this? (Whether or not you received any help for it.) Question was asked when ~F20446~ was Yes or ~F20441~ was Yes.	continuous_irnt	59260	NA	NA	phesant	301934	2.1
VZV_noMHC	20434_irnt	Age at last episode of depression	MR-RAPS	44	0.0143022	0.0238049	0.547967	NA	20434_irnt.gwas.imputed_v3.both_sexes.tsv.bgz	Question asked: About how old were you the LAST time you had a period of two weeks like this? (Whether or not you received any help for it.) Question was asked when ~F20446~ was Yes or ~F20441~ was Yes.	continuous_irnt	59260	NA	NA	phesant	301934	2.1
VZV_noMHC	20434_irnt	Age at last episode of depression	MR-PRESSO	NA	0.0136438	0.0196528	0.491266	NA	20434_irnt.gwas.imputed_v3.both_sexes.tsv.bgz	Question asked: About how old were you the LAST time you had a period of two weeks like this? (Whether or not you received any help for it.) Question was asked when ~F20446~ was Yes or ~F20441~ was Yes.	continuous_irnt	59260	NA	NA	phesant	301934	2.1
VZV-full	3581_irnt	Age at menopause (last menstrual period)	Weighted median	49	-0.00143327	0.022043	0.948157	NA	3581_irnt.gwas.imputed_v3.both_sexes.tsv.bgz	ACE touchscreen question How old were you when your periods stopped? The following checks were performed: If answer If answer > Participants age then rejected If answer > 70 then rejected If answer If answer > 60 then participant asked to confirm If the participant activated the Help button they were shown the message: If you are unsure, please provide an estimate or select Do not know. ~F3581~ was collected from women who indicated that their periods had stopped, as defined by their answers to ~F2724~	continuous_irnt	111593	NA	NA	phesant	249601	2.1
VZV-full	3581_irnt	Age at menopause (last menstrual period)	Inverse variance weighted	49	0.00643017	0.0148787	0.665617	NA	3581_irnt.gwas.imputed_v3.both_sexes.tsv.bgz	ACE touchscreen question How old were you when your periods stopped? The following checks were performed: If answer If answer > Participants age then rejected If answer > 70 then rejected If answer If answer > 60 then participant asked to confirm If the participant activated the Help button they were shown the message: If you are unsure, please provide an estimate or select Do not know. ~F3581~ was collected from women who indicated that their periods had stopped, as defined by their answers to ~F2724~	continuous_irnt	111593	NA	NA	phesant	249601	2.1
VZV-full	3581_irnt	Age at menopause (last menstrual period)	MR-Egger	49	-0.00545291	0.0349482	0.876679	NA	3581_irnt.gwas.imputed_v3.both_sexes.tsv.bgz	ACE touchscreen question How old were you when your periods stopped? The following checks were performed: If answer If answer > Participants age then rejected If answer > 70 then rejected If answer If answer > 60 then participant asked to confirm If the participant activated the Help button they were shown the message: If you are unsure, please provide an estimate or select Do not know. ~F3581~ was collected from women who indicated that their periods had stopped, as defined by their answers to ~F2724~	continuous_irnt	111593	NA	NA	phesant	249601	2.1
VZV-full	3581_irnt	Age at menopause (last menstrual period)	MR-RAPS	49	0.00678233	0.0155085	0.661873	NA	3581_irnt.gwas.imputed_v3.both_sexes.tsv.bgz	ACE touchscreen question How old were you when your periods stopped? The following checks were performed: If answer If answer > Participants age then rejected If answer > 70 then rejected If answer If answer > 60 then participant asked to confirm If the participant activated the Help button they were shown the message: If you are unsure, please provide an estimate or select Do not know. ~F3581~ was collected from women who indicated that their periods had stopped, as defined by their answers to ~F2724~	continuous_irnt	111593	NA	NA	phesant	249601	2.1
VZV-full	3581_irnt	Age at menopause (last menstrual period)	MR-PRESSO	NA	0.00643017	0.0148787	0.667552	NA	3581_irnt.gwas.imputed_v3.both_sexes.tsv.bgz	ACE touchscreen question How old were you when your periods stopped? The following checks were performed: If answer If answer > Participants age then rejected If answer > 70 then rejected If answer If answer > 60 then participant asked to confirm If the participant activated the Help button they were shown the message: If you are unsure, please provide an estimate or select Do not know. ~F3581~ was collected from women who indicated that their periods had stopped, as defined by their answers to ~F2724~	continuous_irnt	111593	NA	NA	phesant	249601	2.1
VZV_noMHC	3581_irnt	Age at menopause (last menstrual period)	Weighted median	44	0.0190059	0.0232635	0.413937	NA	3581_irnt.gwas.imputed_v3.both_sexes.tsv.bgz	ACE touchscreen question How old were you when your periods stopped? The following checks were performed: If answer If answer > Participants age then rejected If answer > 70 then rejected If answer If answer > 60 then participant asked to confirm If the participant activated the Help button they were shown the message: If you are unsure, please provide an estimate or select Do not know. ~F3581~ was collected from women who indicated that their periods had stopped, as defined by their answers to ~F2724~	continuous_irnt	111593	NA	NA	phesant	249601	2.1
VZV_noMHC	3581_irnt	Age at menopause (last menstrual period)	Inverse variance weighted	44	0.0228353	0.0165292	0.167123	NA	3581_irnt.gwas.imputed_v3.both_sexes.tsv.bgz	ACE touchscreen question How old were you when your periods stopped? The following checks were performed: If answer If answer > Participants age then rejected If answer > 70 then rejected If answer If answer > 60 then participant asked to confirm If the participant activated the Help button they were shown the message: If you are unsure, please provide an estimate or select Do not know. ~F3581~ was collected from women who indicated that their periods had stopped, as defined by their answers to ~F2724~	continuous_irnt	111593	NA	NA	phesant	249601	2.1
VZV_noMHC	3581_irnt	Age at menopause (last menstrual period)	MR-Egger	44	0.044034	0.0383366	0.257215	NA	3581_irnt.gwas.imputed_v3.both_sexes.tsv.bgz	ACE touchscreen question How old were you when your periods stopped? The following checks were performed: If answer If answer > Participants age then rejected If answer > 70 then rejected If answer If answer > 60 then participant asked to confirm If the participant activated the Help button they were shown the message: If you are unsure, please provide an estimate or select Do not know. ~F3581~ was collected from women who indicated that their periods had stopped, as defined by their answers to ~F2724~	continuous_irnt	111593	NA	NA	phesant	249601	2.1
VZV_noMHC	3581_irnt	Age at menopause (last menstrual period)	MR-RAPS	44	0.024052	0.0176995	0.174176	NA	3581_irnt.gwas.imputed_v3.both_sexes.tsv.bgz	ACE touchscreen question How old were you when your periods stopped? The following checks were performed: If answer If answer > Participants age then rejected If answer > 70 then rejected If answer If answer > 60 then participant asked to confirm If the participant activated the Help button they were shown the message: If you are unsure, please provide an estimate or select Do not know. ~F3581~ was collected from women who indicated that their periods had stopped, as defined by their answers to ~F2724~	continuous_irnt	111593	NA	NA	phesant	249601	2.1
VZV_noMHC	3581_irnt	Age at menopause (last menstrual period)	MR-PRESSO	NA	0.0228353	0.0154944	0.147825	NA	3581_irnt.gwas.imputed_v3.both_sexes.tsv.bgz	ACE touchscreen question How old were you when your periods stopped? The following checks were performed: If answer If answer > Participants age then rejected If answer > 70 then rejected If answer If answer > 60 then participant asked to confirm If the participant activated the Help button they were shown the message: If you are unsure, please provide an estimate or select Do not know. ~F3581~ was collected from women who indicated that their periods had stopped, as defined by their answers to ~F2724~	continuous_irnt	111593	NA	NA	phesant	249601	2.1
VZV-full	4700_irnt	Age cataract diagnosed	Weighted median	49	-0.119932	0.0817854	0.142531	NA	4700_irnt.gwas.imputed_v3.both_sexes.tsv.bgz	ACE touchscreen question What was your age when a cataract was first diagnosed? The following checks were performed: If answer If answer > Participants age then rejected If answer If answer > 69 then participant asked to confirm If the participant activated the Help button they were shown the message: If you are unsure, please provide an estimate or select Do not know. ~F4700~ was collected from participants who indicated they have cataract, as defined by their answers to ~F6148~	continuous_irnt	5020	NA	NA	phesant	356174	2.5
VZV-full	4700_irnt	Age cataract diagnosed	Inverse variance weighted	49	-0.0681509	0.0541609	0.208282	NA	4700_irnt.gwas.imputed_v3.both_sexes.tsv.bgz	ACE touchscreen question What was your age when a cataract was first diagnosed? The following checks were performed: If answer If answer > Participants age then rejected If answer If answer > 69 then participant asked to confirm If the participant activated the Help button they were shown the message: If you are unsure, please provide an estimate or select Do not know. ~F4700~ was collected from participants who indicated they have cataract, as defined by their answers to ~F6148~	continuous_irnt	5020	NA	NA	phesant	356174	2.5
VZV-full	4700_irnt	Age cataract diagnosed	MR-Egger	49	-0.023922	0.127601	0.852096	NA	4700_irnt.gwas.imputed_v3.both_sexes.tsv.bgz	ACE touchscreen question What was your age when a cataract was first diagnosed? The following checks were performed: If answer If answer > Participants age then rejected If answer If answer > 69 then participant asked to confirm If the participant activated the Help button they were shown the message: If you are unsure, please provide an estimate or select Do not know. ~F4700~ was collected from participants who indicated they have cataract, as defined by their answers to ~F6148~	continuous_irnt	5020	NA	NA	phesant	356174	2.5
VZV-full	4700_irnt	Age cataract diagnosed	MR-RAPS	49	-0.0722447	0.0546028	0.185804	NA	4700_irnt.gwas.imputed_v3.both_sexes.tsv.bgz	ACE touchscreen question What was your age when a cataract was first diagnosed? The following checks were performed: If answer If answer > Participants age then rejected If answer If answer > 69 then participant asked to confirm If the participant activated the Help button they were shown the message: If you are unsure, please provide an estimate or select Do not know. ~F4700~ was collected from participants who indicated they have cataract, as defined by their answers to ~F6148~	continuous_irnt	5020	NA	NA	phesant	356174	2.5
VZV-full	4700_irnt	Age cataract diagnosed	MR-PRESSO	NA	-0.0681509	0.0541609	0.214368	NA	4700_irnt.gwas.imputed_v3.both_sexes.tsv.bgz	ACE touchscreen question What was your age when a cataract was first diagnosed? The following checks were performed: If answer If answer > Participants age then rejected If answer If answer > 69 then participant asked to confirm If the participant activated the Help button they were shown the message: If you are unsure, please provide an estimate or select Do not know. ~F4700~ was collected from participants who indicated they have cataract, as defined by their answers to ~F6148~	continuous_irnt	5020	NA	NA	phesant	356174	2.5
VZV_noMHC	4700_irnt	Age cataract diagnosed	Weighted median	44	-0.0925112	0.0828691	0.264271	NA	4700_irnt.gwas.imputed_v3.both_sexes.tsv.bgz	ACE touchscreen question What was your age when a cataract was first diagnosed? The following checks were performed: If answer If answer > Participants age then rejected If answer If answer > 69 then participant asked to confirm If the participant activated the Help button they were shown the message: If you are unsure, please provide an estimate or select Do not know. ~F4700~ was collected from participants who indicated they have cataract, as defined by their answers to ~F6148~	continuous_irnt	5020	NA	NA	phesant	356174	2.5
VZV_noMHC	4700_irnt	Age cataract diagnosed	Inverse variance weighted	44	-0.0589073	0.0583807	0.312965	NA	4700_irnt.gwas.imputed_v3.both_sexes.tsv.bgz	ACE touchscreen question What was your age when a cataract was first diagnosed? The following checks were performed: If answer If answer > Participants age then rejected If answer If answer > 69 then participant asked to confirm If the participant activated the Help button they were shown the message: If you are unsure, please provide an estimate or select Do not know. ~F4700~ was collected from participants who indicated they have cataract, as defined by their answers to ~F6148~	continuous_irnt	5020	NA	NA	phesant	356174	2.5
VZV_noMHC	4700_irnt	Age cataract diagnosed	MR-Egger	44	0.0254067	0.136436	0.853171	NA	4700_irnt.gwas.imputed_v3.both_sexes.tsv.bgz	ACE touchscreen question What was your age when a cataract was first diagnosed? The following checks were performed: If answer If answer > Participants age then rejected If answer If answer > 69 then participant asked to confirm If the participant activated the Help button they were shown the message: If you are unsure, please provide an estimate or select Do not know. ~F4700~ was collected from participants who indicated they have cataract, as defined by their answers to ~F6148~	continuous_irnt	5020	NA	NA	phesant	356174	2.5
VZV_noMHC	4700_irnt	Age cataract diagnosed	MR-RAPS	44	-0.0625277	0.0622187	0.314912	NA	4700_irnt.gwas.imputed_v3.both_sexes.tsv.bgz	ACE touchscreen question What was your age when a cataract was first diagnosed? The following checks were performed: If answer If answer > Participants age then rejected If answer If answer > 69 then participant asked to confirm If the participant activated the Help button they were shown the message: If you are unsure, please provide an estimate or select Do not know. ~F4700~ was collected from participants who indicated they have cataract, as defined by their answers to ~F6148~	continuous_irnt	5020	NA	NA	phesant	356174	2.5
VZV_noMHC	4700_irnt	Age cataract diagnosed	MR-PRESSO	NA	-0.0589073	0.0580816	0.316153	NA	4700_irnt.gwas.imputed_v3.both_sexes.tsv.bgz	ACE touchscreen question What was your age when a cataract was first diagnosed? The following checks were performed: If answer If answer > Participants age then rejected If answer If answer > 69 then participant asked to confirm If the participant activated the Help button they were shown the message: If you are unsure, please provide an estimate or select Do not know. ~F4700~ was collected from participants who indicated they have cataract, as defined by their answers to ~F6148~	continuous_irnt	5020	NA	NA	phesant	356174	2.5
VZV-full	4012_irnt	Age deep-vein thrombosis (DVT, blood clot in leg) diagnosed	Weighted median	49	0.0858949	0.078704	0.275111	NA	4012_irnt.gwas.imputed_v3.both_sexes.tsv.bgz	NA	continuous_irnt	6795	NA	NA	phesant	354399	2.5
VZV-full	4012_irnt	Age deep-vein thrombosis (DVT, blood clot in leg) diagnosed	Inverse variance weighted	49	0.0516045	0.0545059	0.343757	NA	4012_irnt.gwas.imputed_v3.both_sexes.tsv.bgz	NA	continuous_irnt	6795	NA	NA	phesant	354399	2.5
VZV-full	4012_irnt	Age deep-vein thrombosis (DVT, blood clot in leg) diagnosed	MR-Egger	49	-0.0328338	0.126967	0.797072	NA	4012_irnt.gwas.imputed_v3.both_sexes.tsv.bgz	NA	continuous_irnt	6795	NA	NA	phesant	354399	2.5
VZV-full	4012_irnt	Age deep-vein thrombosis (DVT, blood clot in leg) diagnosed	MR-RAPS	49	0.0530764	0.0583628	0.363128	NA	4012_irnt.gwas.imputed_v3.both_sexes.tsv.bgz	NA	continuous_irnt	6795	NA	NA	phesant	354399	2.5
VZV-full	4012_irnt	Age deep-vein thrombosis (DVT, blood clot in leg) diagnosed	MR-PRESSO	NA	0.0516045	0.0400604	0.203863	NA	4012_irnt.gwas.imputed_v3.both_sexes.tsv.bgz	NA	continuous_irnt	6795	NA	NA	phesant	354399	2.5
VZV_noMHC	4012_irnt	Age deep-vein thrombosis (DVT, blood clot in leg) diagnosed	Weighted median	44	0.162682	0.0818258	0.0467946	NA	4012_irnt.gwas.imputed_v3.both_sexes.tsv.bgz	NA	continuous_irnt	6795	NA	NA	phesant	354399	2.5
VZV_noMHC	4012_irnt	Age deep-vein thrombosis (DVT, blood clot in leg) diagnosed	Inverse variance weighted	44	0.0833618	0.0613766	0.1744	NA	4012_irnt.gwas.imputed_v3.both_sexes.tsv.bgz	NA	continuous_irnt	6795	NA	NA	phesant	354399	2.5
VZV_noMHC	4012_irnt	Age deep-vein thrombosis (DVT, blood clot in leg) diagnosed	MR-Egger	44	0.0185957	0.142607	0.896874	NA	4012_irnt.gwas.imputed_v3.both_sexes.tsv.bgz	NA	continuous_irnt	6795	NA	NA	phesant	354399	2.5
VZV_noMHC	4012_irnt	Age deep-vein thrombosis (DVT, blood clot in leg) diagnosed	MR-RAPS	44	0.0859215	0.0665079	0.196392	NA	4012_irnt.gwas.imputed_v3.both_sexes.tsv.bgz	NA	continuous_irnt	6795	NA	NA	phesant	354399	2.5
VZV_noMHC	4012_irnt	Age deep-vein thrombosis (DVT, blood clot in leg) diagnosed	MR-PRESSO	NA	0.0833618	0.0437595	0.0634822	NA	4012_irnt.gwas.imputed_v3.both_sexes.tsv.bgz	NA	continuous_irnt	6795	NA	NA	phesant	354399	2.5
VZV-full	2976_irnt	Age diabetes diagnosed	Weighted median	49	0.0159888	0.0460878	0.728651	NA	2976_irnt.gwas.imputed_v3.both_sexes.tsv.bgz	ACE touchscreen question What was your age when the diabetes was first diagnosed? The following checks were performed: If answer If answer > Participants age then rejected If answer If answer > 69 then participant asked to confirm If the participant activated the Help button they were shown the message: If you are unsure, please provide an estimate or select Do not know. ~F2976~ was collected from men who indicated that a doctor had told them they have diabetes, as defined by their answers to ~F2443~ and all women except those who indicated they had diabetes only during pregnancy, as defined by their answers to ~F2443~	continuous_irnt	16166	NA	NA	phesant	345028	2.5
VZV-full	2976_irnt	Age diabetes diagnosed	Inverse variance weighted	49	-0.0693167	0.0595866	0.244711	NA	2976_irnt.gwas.imputed_v3.both_sexes.tsv.bgz	ACE touchscreen question What was your age when the diabetes was first diagnosed? The following checks were performed: If answer If answer > Participants age then rejected If answer If answer > 69 then participant asked to confirm If the participant activated the Help button they were shown the message: If you are unsure, please provide an estimate or select Do not know. ~F2976~ was collected from men who indicated that a doctor had told them they have diabetes, as defined by their answers to ~F2443~ and all women except those who indicated they had diabetes only during pregnancy, as defined by their answers to ~F2443~	continuous_irnt	16166	NA	NA	phesant	345028	2.5
VZV-full	2976_irnt	Age diabetes diagnosed	MR-Egger	49	-0.314568	0.133965	0.0231273	NA	2976_irnt.gwas.imputed_v3.both_sexes.tsv.bgz	ACE touchscreen question What was your age when the diabetes was first diagnosed? The following checks were performed: If answer If answer > Participants age then rejected If answer If answer > 69 then participant asked to confirm If the participant activated the Help button they were shown the message: If you are unsure, please provide an estimate or select Do not know. ~F2976~ was collected from men who indicated that a doctor had told them they have diabetes, as defined by their answers to ~F2443~ and all women except those who indicated they had diabetes only during pregnancy, as defined by their answers to ~F2443~	continuous_irnt	16166	NA	NA	phesant	345028	2.5
VZV-full	2976_irnt	Age diabetes diagnosed	MR-RAPS	49	-0.0851473	0.0305146	0.00526462	NA	2976_irnt.gwas.imputed_v3.both_sexes.tsv.bgz	ACE touchscreen question What was your age when the diabetes was first diagnosed? The following checks were performed: If answer If answer > Participants age then rejected If answer If answer > 69 then participant asked to confirm If the participant activated the Help button they were shown the message: If you are unsure, please provide an estimate or select Do not know. ~F2976~ was collected from men who indicated that a doctor had told them they have diabetes, as defined by their answers to ~F2443~ and all women except those who indicated they had diabetes only during pregnancy, as defined by their answers to ~F2443~	continuous_irnt	16166	NA	NA	phesant	345028	2.5
VZV-full	2976_irnt	Age diabetes diagnosed	MR-PRESSO	NA	-0.00495771	0.0320045	0.877573	NA	2976_irnt.gwas.imputed_v3.both_sexes.tsv.bgz	ACE touchscreen question What was your age when the diabetes was first diagnosed? The following checks were performed: If answer If answer > Participants age then rejected If answer If answer > 69 then participant asked to confirm If the participant activated the Help button they were shown the message: If you are unsure, please provide an estimate or select Do not know. ~F2976~ was collected from men who indicated that a doctor had told them they have diabetes, as defined by their answers to ~F2443~ and all women except those who indicated they had diabetes only during pregnancy, as defined by their answers to ~F2443~	continuous_irnt	16166	NA	NA	phesant	345028	2.5
VZV_noMHC	2976_irnt	Age diabetes diagnosed	Weighted median	44	0.0161773	0.0467042	0.729058	NA	2976_irnt.gwas.imputed_v3.both_sexes.tsv.bgz	ACE touchscreen question What was your age when the diabetes was first diagnosed? The following checks were performed: If answer If answer > Participants age then rejected If answer If answer > 69 then participant asked to confirm If the participant activated the Help button they were shown the message: If you are unsure, please provide an estimate or select Do not know. ~F2976~ was collected from men who indicated that a doctor had told them they have diabetes, as defined by their answers to ~F2443~ and all women except those who indicated they had diabetes only during pregnancy, as defined by their answers to ~F2443~	continuous_irnt	16166	NA	NA	phesant	345028	2.5
VZV_noMHC	2976_irnt	Age diabetes diagnosed	Inverse variance weighted	44	0.00551398	0.0348085	0.874135	NA	2976_irnt.gwas.imputed_v3.both_sexes.tsv.bgz	ACE touchscreen question What was your age when the diabetes was first diagnosed? The following checks were performed: If answer If answer > Participants age then rejected If answer If answer > 69 then participant asked to confirm If the participant activated the Help button they were shown the message: If you are unsure, please provide an estimate or select Do not know. ~F2976~ was collected from men who indicated that a doctor had told them they have diabetes, as defined by their answers to ~F2443~ and all women except those who indicated they had diabetes only during pregnancy, as defined by their answers to ~F2443~	continuous_irnt	16166	NA	NA	phesant	345028	2.5
VZV_noMHC	2976_irnt	Age diabetes diagnosed	MR-Egger	44	-0.0167712	0.0806076	0.836188	NA	2976_irnt.gwas.imputed_v3.both_sexes.tsv.bgz	ACE touchscreen question What was your age when the diabetes was first diagnosed? The following checks were performed: If answer If answer > Participants age then rejected If answer If answer > 69 then participant asked to confirm If the participant activated the Help button they were shown the message: If you are unsure, please provide an estimate or select Do not know. ~F2976~ was collected from men who indicated that a doctor had told them they have diabetes, as defined by their answers to ~F2443~ and all women except those who indicated they had diabetes only during pregnancy, as defined by their answers to ~F2443~	continuous_irnt	16166	NA	NA	phesant	345028	2.5
VZV_noMHC	2976_irnt	Age diabetes diagnosed	MR-RAPS	44	0.00578495	0.037306	0.876768	NA	2976_irnt.gwas.imputed_v3.both_sexes.tsv.bgz	ACE touchscreen question What was your age when the diabetes was first diagnosed? The following checks were performed: If answer If answer > Participants age then rejected If answer If answer > 69 then participant asked to confirm If the participant activated the Help button they were shown the message: If you are unsure, please provide an estimate or select Do not know. ~F2976~ was collected from men who indicated that a doctor had told them they have diabetes, as defined by their answers to ~F2443~ and all women except those who indicated they had diabetes only during pregnancy, as defined by their answers to ~F2443~	continuous_irnt	16166	NA	NA	phesant	345028	2.5
VZV_noMHC	2976_irnt	Age diabetes diagnosed	MR-PRESSO	NA	0.00551398	0.0312189	0.860634	NA	2976_irnt.gwas.imputed_v3.both_sexes.tsv.bgz	ACE touchscreen question What was your age when the diabetes was first diagnosed? The following checks were performed: If answer If answer > Participants age then rejected If answer If answer > 69 then participant asked to confirm If the participant activated the Help button they were shown the message: If you are unsure, please provide an estimate or select Do not know. ~F2976~ was collected from men who indicated that a doctor had told them they have diabetes, as defined by their answers to ~F2443~ and all women except those who indicated they had diabetes only during pregnancy, as defined by their answers to ~F2443~	continuous_irnt	16166	NA	NA	phesant	345028	2.5
VZV-full	3761_irnt	Age hay fever, rhinitis or eczema diagnosed	Weighted median	49	0.0163688	0.0279821	0.558565	NA	3761_irnt.gwas.imputed_v3.both_sexes.tsv.bgz	NA	continuous_irnt	72232	NA	NA	phesant	288962	2.5
VZV-full	3761_irnt	Age hay fever, rhinitis or eczema diagnosed	Inverse variance weighted	49	0.00583953	0.0210251	0.781211	NA	3761_irnt.gwas.imputed_v3.both_sexes.tsv.bgz	NA	continuous_irnt	72232	NA	NA	phesant	288962	2.5
VZV-full	3761_irnt	Age hay fever, rhinitis or eczema diagnosed	MR-Egger	49	0.03075	0.0494019	0.536657	NA	3761_irnt.gwas.imputed_v3.both_sexes.tsv.bgz	NA	continuous_irnt	72232	NA	NA	phesant	288962	2.5
VZV-full	3761_irnt	Age hay fever, rhinitis or eczema diagnosed	MR-RAPS	49	0.00627407	0.0189908	0.741118	NA	3761_irnt.gwas.imputed_v3.both_sexes.tsv.bgz	NA	continuous_irnt	72232	NA	NA	phesant	288962	2.5
VZV-full	3761_irnt	Age hay fever, rhinitis or eczema diagnosed	MR-PRESSO	NA	0.00583953	0.0210251	0.782404	NA	3761_irnt.gwas.imputed_v3.both_sexes.tsv.bgz	NA	continuous_irnt	72232	NA	NA	phesant	288962	2.5
VZV_noMHC	3761_irnt	Age hay fever, rhinitis or eczema diagnosed	Weighted median	44	0.0220956	0.0295942	0.455293	NA	3761_irnt.gwas.imputed_v3.both_sexes.tsv.bgz	NA	continuous_irnt	72232	NA	NA	phesant	288962	2.5
VZV_noMHC	3761_irnt	Age hay fever, rhinitis or eczema diagnosed	Inverse variance weighted	44	0.0169202	0.0227356	0.456745	NA	3761_irnt.gwas.imputed_v3.both_sexes.tsv.bgz	NA	continuous_irnt	72232	NA	NA	phesant	288962	2.5
VZV_noMHC	3761_irnt	Age hay fever, rhinitis or eczema diagnosed	MR-Egger	44	0.0652263	0.0527614	0.223234	NA	3761_irnt.gwas.imputed_v3.both_sexes.tsv.bgz	NA	continuous_irnt	72232	NA	NA	phesant	288962	2.5
VZV_noMHC	3761_irnt	Age hay fever, rhinitis or eczema diagnosed	MR-RAPS	44	0.0182484	0.0215772	0.397706	NA	3761_irnt.gwas.imputed_v3.both_sexes.tsv.bgz	NA	continuous_irnt	72232	NA	NA	phesant	288962	2.5
VZV_noMHC	3761_irnt	Age hay fever, rhinitis or eczema diagnosed	MR-PRESSO	NA	0.0169202	0.0227356	0.460793	NA	3761_irnt.gwas.imputed_v3.both_sexes.tsv.bgz	NA	continuous_irnt	72232	NA	NA	phesant	288962	2.5
VZV-full	22146_irnt	Age hayfever or allergic rhinitis diagnosed by doctor	Weighted median	49	-0.0229315	0.0527454	0.663738	NA	22146_irnt.gwas.imputed_v3.both_sexes.tsv.bgz	User was asked the age at which doctor diagnosed hayfever or allergic rhinitis	continuous_irnt	20904	NA	NA	phesant	340290	2.5
VZV-full	22146_irnt	Age hayfever or allergic rhinitis diagnosed by doctor	Inverse variance weighted	49	-0.0297284	0.042651	0.485793	NA	22146_irnt.gwas.imputed_v3.both_sexes.tsv.bgz	User was asked the age at which doctor diagnosed hayfever or allergic rhinitis	continuous_irnt	20904	NA	NA	phesant	340290	2.5
VZV-full	22146_irnt	Age hayfever or allergic rhinitis diagnosed by doctor	MR-Egger	49	-0.1482	0.0988527	0.14051	NA	22146_irnt.gwas.imputed_v3.both_sexes.tsv.bgz	User was asked the age at which doctor diagnosed hayfever or allergic rhinitis	continuous_irnt	20904	NA	NA	phesant	340290	2.5
VZV-full	22146_irnt	Age hayfever or allergic rhinitis diagnosed by doctor	MR-RAPS	49	-0.0323515	0.0352203	0.358332	NA	22146_irnt.gwas.imputed_v3.both_sexes.tsv.bgz	User was asked the age at which doctor diagnosed hayfever or allergic rhinitis	continuous_irnt	20904	NA	NA	phesant	340290	2.5
VZV-full	22146_irnt	Age hayfever or allergic rhinitis diagnosed by doctor	MR-PRESSO	NA	-0.0451946	0.040254	0.267253	NA	22146_irnt.gwas.imputed_v3.both_sexes.tsv.bgz	User was asked the age at which doctor diagnosed hayfever or allergic rhinitis	continuous_irnt	20904	NA	NA	phesant	340290	2.5
VZV_noMHC	22146_irnt	Age hayfever or allergic rhinitis diagnosed by doctor	Weighted median	44	0.0264421	0.0550383	0.630922	NA	22146_irnt.gwas.imputed_v3.both_sexes.tsv.bgz	User was asked the age at which doctor diagnosed hayfever or allergic rhinitis	continuous_irnt	20904	NA	NA	phesant	340290	2.5
VZV_noMHC	22146_irnt	Age hayfever or allergic rhinitis diagnosed by doctor	Inverse variance weighted	44	0.0295397	0.0434417	0.496514	NA	22146_irnt.gwas.imputed_v3.both_sexes.tsv.bgz	User was asked the age at which doctor diagnosed hayfever or allergic rhinitis	continuous_irnt	20904	NA	NA	phesant	340290	2.5
VZV_noMHC	22146_irnt	Age hayfever or allergic rhinitis diagnosed by doctor	MR-Egger	44	-0.0142573	0.10203	0.889536	NA	22146_irnt.gwas.imputed_v3.both_sexes.tsv.bgz	User was asked the age at which doctor diagnosed hayfever or allergic rhinitis	continuous_irnt	20904	NA	NA	phesant	340290	2.5
VZV_noMHC	22146_irnt	Age hayfever or allergic rhinitis diagnosed by doctor	MR-RAPS	44	0.0319849	0.0401597	0.425774	NA	22146_irnt.gwas.imputed_v3.both_sexes.tsv.bgz	User was asked the age at which doctor diagnosed hayfever or allergic rhinitis	continuous_irnt	20904	NA	NA	phesant	340290	2.5
VZV_noMHC	22146_irnt	Age hayfever or allergic rhinitis diagnosed by doctor	MR-PRESSO	NA	0.0295397	0.0434417	0.500159	NA	22146_irnt.gwas.imputed_v3.both_sexes.tsv.bgz	User was asked the age at which doctor diagnosed hayfever or allergic rhinitis	continuous_irnt	20904	NA	NA	phesant	340290	2.5
VZV-full	3894_irnt	Age heart attack diagnosed	Weighted median	49	0.0561506	0.0699351	0.422035	NA	3894_irnt.gwas.imputed_v3.both_sexes.tsv.bgz	ACE touchscreen question What was your age when the heart attack was first diagnosed? The following checks were performed: If answer If answer > Participants age then rejected If answer If answer > 69 then participant asked to confirm If the participant activated the Help button they were shown the message: If you are unsure, please provide an estimate or select Do not know. ~F3894~ was collected from participants who indicated they were told by a doctor that they have had a heart attack, as defined by their answers to ~F6150~	continuous_irnt	8024	NA	NA	phesant	353170	2.5
VZV-full	3894_irnt	Age heart attack diagnosed	Inverse variance weighted	49	0.100581	0.0523793	0.0548262	NA	3894_irnt.gwas.imputed_v3.both_sexes.tsv.bgz	ACE touchscreen question What was your age when the heart attack was first diagnosed? The following checks were performed: If answer If answer > Participants age then rejected If answer If answer > 69 then participant asked to confirm If the participant activated the Help button they were shown the message: If you are unsure, please provide an estimate or select Do not know. ~F3894~ was collected from participants who indicated they were told by a doctor that they have had a heart attack, as defined by their answers to ~F6150~	continuous_irnt	8024	NA	NA	phesant	353170	2.5
VZV-full	3894_irnt	Age heart attack diagnosed	MR-Egger	49	0.132543	0.123509	0.288685	NA	3894_irnt.gwas.imputed_v3.both_sexes.tsv.bgz	ACE touchscreen question What was your age when the heart attack was first diagnosed? The following checks were performed: If answer If answer > Participants age then rejected If answer If answer > 69 then participant asked to confirm If the participant activated the Help button they were shown the message: If you are unsure, please provide an estimate or select Do not know. ~F3894~ was collected from participants who indicated they were told by a doctor that they have had a heart attack, as defined by their answers to ~F6150~	continuous_irnt	8024	NA	NA	phesant	353170	2.5
VZV-full	3894_irnt	Age heart attack diagnosed	MR-RAPS	49	0.10672	0.0513311	0.0376133	NA	3894_irnt.gwas.imputed_v3.both_sexes.tsv.bgz	ACE touchscreen question What was your age when the heart attack was first diagnosed? The following checks were performed: If answer If answer > Participants age then rejected If answer If answer > 69 then participant asked to confirm If the participant activated the Help button they were shown the message: If you are unsure, please provide an estimate or select Do not know. ~F3894~ was collected from participants who indicated they were told by a doctor that they have had a heart attack, as defined by their answers to ~F6150~	continuous_irnt	8024	NA	NA	phesant	353170	2.5
VZV-full	3894_irnt	Age heart attack diagnosed	MR-PRESSO	NA	0.100581	0.0523793	0.0607787	NA	3894_irnt.gwas.imputed_v3.both_sexes.tsv.bgz	ACE touchscreen question What was your age when the heart attack was first diagnosed? The following checks were performed: If answer If answer > Participants age then rejected If answer If answer > 69 then participant asked to confirm If the participant activated the Help button they were shown the message: If you are unsure, please provide an estimate or select Do not know. ~F3894~ was collected from participants who indicated they were told by a doctor that they have had a heart attack, as defined by their answers to ~F6150~	continuous_irnt	8024	NA	NA	phesant	353170	2.5
VZV_noMHC	3894_irnt	Age heart attack diagnosed	Weighted median	44	0.0582262	0.0792632	0.462588	NA	3894_irnt.gwas.imputed_v3.both_sexes.tsv.bgz	ACE touchscreen question What was your age when the heart attack was first diagnosed? The following checks were performed: If answer If answer > Participants age then rejected If answer If answer > 69 then participant asked to confirm If the participant activated the Help button they were shown the message: If you are unsure, please provide an estimate or select Do not know. ~F3894~ was collected from participants who indicated they were told by a doctor that they have had a heart attack, as defined by their answers to ~F6150~	continuous_irnt	8024	NA	NA	phesant	353170	2.5
VZV_noMHC	3894_irnt	Age heart attack diagnosed	Inverse variance weighted	44	0.0886237	0.0596364	0.137261	NA	3894_irnt.gwas.imputed_v3.both_sexes.tsv.bgz	ACE touchscreen question What was your age when the heart attack was first diagnosed? The following checks were performed: If answer If answer > Participants age then rejected If answer If answer > 69 then participant asked to confirm If the participant activated the Help button they were shown the message: If you are unsure, please provide an estimate or select Do not know. ~F3894~ was collected from participants who indicated they were told by a doctor that they have had a heart attack, as defined by their answers to ~F6150~	continuous_irnt	8024	NA	NA	phesant	353170	2.5
VZV_noMHC	3894_irnt	Age heart attack diagnosed	MR-Egger	44	0.168835	0.139845	0.234072	NA	3894_irnt.gwas.imputed_v3.both_sexes.tsv.bgz	ACE touchscreen question What was your age when the heart attack was first diagnosed? The following checks were performed: If answer If answer > Participants age then rejected If answer If answer > 69 then participant asked to confirm If the participant activated the Help button they were shown the message: If you are unsure, please provide an estimate or select Do not know. ~F3894~ was collected from participants who indicated they were told by a doctor that they have had a heart attack, as defined by their answers to ~F6150~	continuous_irnt	8024	NA	NA	phesant	353170	2.5
VZV_noMHC	3894_irnt	Age heart attack diagnosed	MR-RAPS	44	0.0949664	0.0580932	0.102107	NA	3894_irnt.gwas.imputed_v3.both_sexes.tsv.bgz	ACE touchscreen question What was your age when the heart attack was first diagnosed? The following checks were performed: If answer If answer > Participants age then rejected If answer If answer > 69 then participant asked to confirm If the participant activated the Help button they were shown the message: If you are unsure, please provide an estimate or select Do not know. ~F3894~ was collected from participants who indicated they were told by a doctor that they have had a heart attack, as defined by their answers to ~F6150~	continuous_irnt	8024	NA	NA	phesant	353170	2.5
VZV_noMHC	3894_irnt	Age heart attack diagnosed	MR-PRESSO	NA	0.0886237	0.0596364	0.144557	NA	3894_irnt.gwas.imputed_v3.both_sexes.tsv.bgz	ACE touchscreen question What was your age when the heart attack was first diagnosed? The following checks were performed: If answer If answer > Participants age then rejected If answer If answer > 69 then participant asked to confirm If the participant activated the Help button they were shown the message: If you are unsure, please provide an estimate or select Do not know. ~F3894~ was collected from participants who indicated they were told by a doctor that they have had a heart attack, as defined by their answers to ~F6150~	continuous_irnt	8024	NA	NA	phesant	353170	2.5
VZV-full	2966_irnt	Age high blood pressure diagnosed	Weighted median	49	0.000547935	0.0214202	0.979592	NA	2966_irnt.gwas.imputed_v3.both_sexes.tsv.bgz	ACE touchscreen question What was your age when the high blood pressure was first diagnosed? The following checks were performed: If answer If answer > Participants age then rejected If answer If answer > 69 then participant asked to confirm If the participant activated the Help button they were shown the message: If you are unsure, please provide an estimate or select Do not know. ~F2966~ was collected from participants who indicated they were told by a doctor that they have had high blood pressure, as defined by their answers to ~F6150~	continuous_irnt	87024	NA	NA	phesant	274170	2.5
VZV-full	2966_irnt	Age high blood pressure diagnosed	Inverse variance weighted	49	0.00568409	0.0150359	0.705406	NA	2966_irnt.gwas.imputed_v3.both_sexes.tsv.bgz	ACE touchscreen question What was your age when the high blood pressure was first diagnosed? The following checks were performed: If answer If answer > Participants age then rejected If answer If answer > 69 then participant asked to confirm If the participant activated the Help button they were shown the message: If you are unsure, please provide an estimate or select Do not know. ~F2966~ was collected from participants who indicated they were told by a doctor that they have had high blood pressure, as defined by their answers to ~F6150~	continuous_irnt	87024	NA	NA	phesant	274170	2.5
VZV-full	2966_irnt	Age high blood pressure diagnosed	MR-Egger	49	0.0268592	0.035245	0.449826	NA	2966_irnt.gwas.imputed_v3.both_sexes.tsv.bgz	ACE touchscreen question What was your age when the high blood pressure was first diagnosed? The following checks were performed: If answer If answer > Participants age then rejected If answer If answer > 69 then participant asked to confirm If the participant activated the Help button they were shown the message: If you are unsure, please provide an estimate or select Do not know. ~F2966~ was collected from participants who indicated they were told by a doctor that they have had high blood pressure, as defined by their answers to ~F6150~	continuous_irnt	87024	NA	NA	phesant	274170	2.5
VZV-full	2966_irnt	Age high blood pressure diagnosed	MR-RAPS	49	0.00604881	0.0146054	0.678764	NA	2966_irnt.gwas.imputed_v3.both_sexes.tsv.bgz	ACE touchscreen question What was your age when the high blood pressure was first diagnosed? The following checks were performed: If answer If answer > Participants age then rejected If answer If answer > 69 then participant asked to confirm If the participant activated the Help button they were shown the message: If you are unsure, please provide an estimate or select Do not know. ~F2966~ was collected from participants who indicated they were told by a doctor that they have had high blood pressure, as defined by their answers to ~F6150~	continuous_irnt	87024	NA	NA	phesant	274170	2.5
VZV-full	2966_irnt	Age high blood pressure diagnosed	MR-PRESSO	NA	0.00568409	0.0150359	0.707073	NA	2966_irnt.gwas.imputed_v3.both_sexes.tsv.bgz	ACE touchscreen question What was your age when the high blood pressure was first diagnosed? The following checks were performed: If answer If answer > Participants age then rejected If answer If answer > 69 then participant asked to confirm If the participant activated the Help button they were shown the message: If you are unsure, please provide an estimate or select Do not know. ~F2966~ was collected from participants who indicated they were told by a doctor that they have had high blood pressure, as defined by their answers to ~F6150~	continuous_irnt	87024	NA	NA	phesant	274170	2.5
VZV_noMHC	2966_irnt	Age high blood pressure diagnosed	Weighted median	44	-0.00879772	0.0222589	0.692662	NA	2966_irnt.gwas.imputed_v3.both_sexes.tsv.bgz	ACE touchscreen question What was your age when the high blood pressure was first diagnosed? The following checks were performed: If answer If answer > Participants age then rejected If answer If answer > 69 then participant asked to confirm If the participant activated the Help button they were shown the message: If you are unsure, please provide an estimate or select Do not know. ~F2966~ was collected from participants who indicated they were told by a doctor that they have had high blood pressure, as defined by their answers to ~F6150~	continuous_irnt	87024	NA	NA	phesant	274170	2.5
VZV_noMHC	2966_irnt	Age high blood pressure diagnosed	Inverse variance weighted	44	-0.0205791	0.0156217	0.187724	NA	2966_irnt.gwas.imputed_v3.both_sexes.tsv.bgz	ACE touchscreen question What was your age when the high blood pressure was first diagnosed? The following checks were performed: If answer If answer > Participants age then rejected If answer If answer > 69 then participant asked to confirm If the participant activated the Help button they were shown the message: If you are unsure, please provide an estimate or select Do not know. ~F2966~ was collected from participants who indicated they were told by a doctor that they have had high blood pressure, as defined by their answers to ~F6150~	continuous_irnt	87024	NA	NA	phesant	274170	2.5
VZV_noMHC	2966_irnt	Age high blood pressure diagnosed	MR-Egger	44	-0.0208843	0.0362532	0.567644	NA	2966_irnt.gwas.imputed_v3.both_sexes.tsv.bgz	ACE touchscreen question What was your age when the high blood pressure was first diagnosed? The following checks were performed: If answer If answer > Participants age then rejected If answer If answer > 69 then participant asked to confirm If the participant activated the Help button they were shown the message: If you are unsure, please provide an estimate or select Do not know. ~F2966~ was collected from participants who indicated they were told by a doctor that they have had high blood pressure, as defined by their answers to ~F6150~	continuous_irnt	87024	NA	NA	phesant	274170	2.5
VZV_noMHC	2966_irnt	Age high blood pressure diagnosed	MR-RAPS	44	-0.0217381	0.0166995	0.19301	NA	2966_irnt.gwas.imputed_v3.both_sexes.tsv.bgz	ACE touchscreen question What was your age when the high blood pressure was first diagnosed? The following checks were performed: If answer If answer > Participants age then rejected If answer If answer > 69 then participant asked to confirm If the participant activated the Help button they were shown the message: If you are unsure, please provide an estimate or select Do not know. ~F2966~ was collected from participants who indicated they were told by a doctor that they have had high blood pressure, as defined by their answers to ~F6150~	continuous_irnt	87024	NA	NA	phesant	274170	2.5
VZV_noMHC	2966_irnt	Age high blood pressure diagnosed	MR-PRESSO	NA	-0.0205791	0.0149917	0.176964	NA	2966_irnt.gwas.imputed_v3.both_sexes.tsv.bgz	ACE touchscreen question What was your age when the high blood pressure was first diagnosed? The following checks were performed: If answer If answer > Participants age then rejected If answer If answer > 69 then participant asked to confirm If the participant activated the Help button they were shown the message: If you are unsure, please provide an estimate or select Do not know. ~F2966~ was collected from participants who indicated they were told by a doctor that they have had high blood pressure, as defined by their answers to ~F6150~	continuous_irnt	87024	NA	NA	phesant	274170	2.5
VZV-full	4056_irnt	Age stroke diagnosed	Weighted median	49	-0.0637577	0.0757764	0.400128	NA	4056_irnt.gwas.imputed_v3.both_sexes.tsv.bgz	ACE touchscreen question What was your age when the stroke was first diagnosed? The following checks were performed: If answer If answer > Participants age then rejected If answer If answer > 69 then participant asked to confirm If the participant activated the Help button they were shown the message: If you are unsure, please provide an estimate or select Do not know. ~F4056~ was collected from participants who indicated they were told by a doctor that they have had a stroke, as defined by their answers to ~F6150~	continuous_irnt	5339	NA	NA	phesant	355855	2.5
VZV-full	4056_irnt	Age stroke diagnosed	Inverse variance weighted	49	-0.000134416	0.0515052	0.997918	NA	4056_irnt.gwas.imputed_v3.both_sexes.tsv.bgz	ACE touchscreen question What was your age when the stroke was first diagnosed? The following checks were performed: If answer If answer > Participants age then rejected If answer If answer > 69 then participant asked to confirm If the participant activated the Help button they were shown the message: If you are unsure, please provide an estimate or select Do not know. ~F4056~ was collected from participants who indicated they were told by a doctor that they have had a stroke, as defined by their answers to ~F6150~	continuous_irnt	5339	NA	NA	phesant	355855	2.5
VZV-full	4056_irnt	Age stroke diagnosed	MR-Egger	49	0.00581028	0.121752	0.96214	NA	4056_irnt.gwas.imputed_v3.both_sexes.tsv.bgz	ACE touchscreen question What was your age when the stroke was first diagnosed? The following checks were performed: If answer If answer > Participants age then rejected If answer If answer > 69 then participant asked to confirm If the participant activated the Help button they were shown the message: If you are unsure, please provide an estimate or select Do not know. ~F4056~ was collected from participants who indicated they were told by a doctor that they have had a stroke, as defined by their answers to ~F6150~	continuous_irnt	5339	NA	NA	phesant	355855	2.5
VZV-full	4056_irnt	Age stroke diagnosed	MR-RAPS	49	-0.000141904	0.0537865	0.997895	NA	4056_irnt.gwas.imputed_v3.both_sexes.tsv.bgz	ACE touchscreen question What was your age when the stroke was first diagnosed? The following checks were performed: If answer If answer > Participants age then rejected If answer If answer > 69 then participant asked to confirm If the participant activated the Help button they were shown the message: If you are unsure, please provide an estimate or select Do not know. ~F4056~ was collected from participants who indicated they were told by a doctor that they have had a stroke, as defined by their answers to ~F6150~	continuous_irnt	5339	NA	NA	phesant	355855	2.5
VZV-full	4056_irnt	Age stroke diagnosed	MR-PRESSO	NA	-0.000134416	0.0515052	0.997929	NA	4056_irnt.gwas.imputed_v3.both_sexes.tsv.bgz	ACE touchscreen question What was your age when the stroke was first diagnosed? The following checks were performed: If answer If answer > Participants age then rejected If answer If answer > 69 then participant asked to confirm If the participant activated the Help button they were shown the message: If you are unsure, please provide an estimate or select Do not know. ~F4056~ was collected from participants who indicated they were told by a doctor that they have had a stroke, as defined by their answers to ~F6150~	continuous_irnt	5339	NA	NA	phesant	355855	2.5
VZV_noMHC	4056_irnt	Age stroke diagnosed	Weighted median	44	-0.0637255	0.0833566	0.444574	NA	4056_irnt.gwas.imputed_v3.both_sexes.tsv.bgz	ACE touchscreen question What was your age when the stroke was first diagnosed? The following checks were performed: If answer If answer > Participants age then rejected If answer If answer > 69 then participant asked to confirm If the participant activated the Help button they were shown the message: If you are unsure, please provide an estimate or select Do not know. ~F4056~ was collected from participants who indicated they were told by a doctor that they have had a stroke, as defined by their answers to ~F6150~	continuous_irnt	5339	NA	NA	phesant	355855	2.5
VZV_noMHC	4056_irnt	Age stroke diagnosed	Inverse variance weighted	44	-0.00628078	0.0576162	0.913194	NA	4056_irnt.gwas.imputed_v3.both_sexes.tsv.bgz	ACE touchscreen question What was your age when the stroke was first diagnosed? The following checks were performed: If answer If answer > Participants age then rejected If answer If answer > 69 then participant asked to confirm If the participant activated the Help button they were shown the message: If you are unsure, please provide an estimate or select Do not know. ~F4056~ was collected from participants who indicated they were told by a doctor that they have had a stroke, as defined by their answers to ~F6150~	continuous_irnt	5339	NA	NA	phesant	355855	2.5
VZV_noMHC	4056_irnt	Age stroke diagnosed	MR-Egger	44	0.0487746	0.135343	0.720371	NA	4056_irnt.gwas.imputed_v3.both_sexes.tsv.bgz	ACE touchscreen question What was your age when the stroke was first diagnosed? The following checks were performed: If answer If answer > Participants age then rejected If answer If answer > 69 then participant asked to confirm If the participant activated the Help button they were shown the message: If you are unsure, please provide an estimate or select Do not know. ~F4056~ was collected from participants who indicated they were told by a doctor that they have had a stroke, as defined by their answers to ~F6150~	continuous_irnt	5339	NA	NA	phesant	355855	2.5
VZV_noMHC	4056_irnt	Age stroke diagnosed	MR-RAPS	44	-0.0066765	0.0609864	0.912826	NA	4056_irnt.gwas.imputed_v3.both_sexes.tsv.bgz	ACE touchscreen question What was your age when the stroke was first diagnosed? The following checks were performed: If answer If answer > Participants age then rejected If answer If answer > 69 then participant asked to confirm If the participant activated the Help button they were shown the message: If you are unsure, please provide an estimate or select Do not know. ~F4056~ was collected from participants who indicated they were told by a doctor that they have had a stroke, as defined by their answers to ~F6150~	continuous_irnt	5339	NA	NA	phesant	355855	2.5
VZV_noMHC	4056_irnt	Age stroke diagnosed	MR-PRESSO	NA	-0.00628078	0.0576162	0.913701	NA	4056_irnt.gwas.imputed_v3.both_sexes.tsv.bgz	ACE touchscreen question What was your age when the stroke was first diagnosed? The following checks were performed: If answer If answer > Participants age then rejected If answer If answer > 69 then participant asked to confirm If the participant activated the Help button they were shown the message: If you are unsure, please provide an estimate or select Do not know. ~F4056~ was collected from participants who indicated they were told by a doctor that they have had a stroke, as defined by their answers to ~F6150~	continuous_irnt	5339	NA	NA	phesant	355855	2.5
VZV-full	KRA_PSY_ALCOH	Alcohol abuse, main dg	Weighted median	49	-0.000413975	0.000410063	0.312715	NA	KRA_PSY_ALCOH.gwas.imputed_v3.both_sexes.tsv.bgz	NA	categorical	361194	360872	322	finngen	0	1.3
VZV-full	KRA_PSY_ALCOH	Alcohol abuse, main dg	Inverse variance weighted	49	-0.000357962	0.000298156	0.229912	NA	KRA_PSY_ALCOH.gwas.imputed_v3.both_sexes.tsv.bgz	NA	categorical	361194	360872	322	finngen	0	1.3
VZV-full	KRA_PSY_ALCOH	Alcohol abuse, main dg	MR-Egger	49	0.000641444	0.000682805	0.352316	NA	KRA_PSY_ALCOH.gwas.imputed_v3.both_sexes.tsv.bgz	NA	categorical	361194	360872	322	finngen	0	1.3
VZV-full	KRA_PSY_ALCOH	Alcohol abuse, main dg	MR-RAPS	49	-0.000385713	0.000264571	0.144873	NA	KRA_PSY_ALCOH.gwas.imputed_v3.both_sexes.tsv.bgz	NA	categorical	361194	360872	322	finngen	0	1.3
VZV-full	KRA_PSY_ALCOH	Alcohol abuse, main dg	MR-PRESSO	NA	-0.000357962	0.000298156	0.235803	NA	KRA_PSY_ALCOH.gwas.imputed_v3.both_sexes.tsv.bgz	NA	categorical	361194	360872	322	finngen	0	1.3
VZV_noMHC	KRA_PSY_ALCOH	Alcohol abuse, main dg	Weighted median	44	-0.000419491	0.000444698	0.34552	NA	KRA_PSY_ALCOH.gwas.imputed_v3.both_sexes.tsv.bgz	NA	categorical	361194	360872	322	finngen	0	1.3
VZV_noMHC	KRA_PSY_ALCOH	Alcohol abuse, main dg	Inverse variance weighted	44	-0.000556374	0.000332346	0.0941144	NA	KRA_PSY_ALCOH.gwas.imputed_v3.both_sexes.tsv.bgz	NA	categorical	361194	360872	322	finngen	0	1.3
VZV_noMHC	KRA_PSY_ALCOH	Alcohol abuse, main dg	MR-Egger	44	0.000555156	0.000756512	0.467125	NA	KRA_PSY_ALCOH.gwas.imputed_v3.both_sexes.tsv.bgz	NA	categorical	361194	360872	322	finngen	0	1.3
VZV_noMHC	KRA_PSY_ALCOH	Alcohol abuse, main dg	MR-RAPS	44	-0.000604523	0.000300401	0.0441791	NA	KRA_PSY_ALCOH.gwas.imputed_v3.both_sexes.tsv.bgz	NA	categorical	361194	360872	322	finngen	0	1.3
VZV_noMHC	KRA_PSY_ALCOH	Alcohol abuse, main dg	MR-PRESSO	NA	-0.000556374	0.000332346	0.101374	NA	KRA_PSY_ALCOH.gwas.imputed_v3.both_sexes.tsv.bgz	NA	categorical	361194	360872	322	finngen	0	1.3
VZV-full	F5_ALLANXIOUS	All anxiety disorders	Weighted median	49	-0.000236231	0.000480151	0.622725	NA	F5_ALLANXIOUS.gwas.imputed_v3.both_sexes.tsv.bgz	NA	categorical	361194	360662	532	finngen	0	1.3
VZV-full	F5_ALLANXIOUS	All anxiety disorders	Inverse variance weighted	49	-0.000588956	0.000325178	0.0701127	NA	F5_ALLANXIOUS.gwas.imputed_v3.both_sexes.tsv.bgz	NA	categorical	361194	360662	532	finngen	0	1.3
VZV-full	F5_ALLANXIOUS	All anxiety disorders	MR-Egger	49	-0.000667954	0.000757201	0.382192	NA	F5_ALLANXIOUS.gwas.imputed_v3.both_sexes.tsv.bgz	NA	categorical	361194	360662	532	finngen	0	1.3
VZV-full	F5_ALLANXIOUS	All anxiety disorders	MR-RAPS	49	-0.000612491	0.000346603	0.0772073	NA	F5_ALLANXIOUS.gwas.imputed_v3.both_sexes.tsv.bgz	NA	categorical	361194	360662	532	finngen	0	1.3
VZV-full	F5_ALLANXIOUS	All anxiety disorders	MR-PRESSO	NA	-0.000588956	0.000282009	0.0420873	NA	F5_ALLANXIOUS.gwas.imputed_v3.both_sexes.tsv.bgz	NA	categorical	361194	360662	532	finngen	0	1.3
VZV_noMHC	F5_ALLANXIOUS	All anxiety disorders	Weighted median	44	-0.000449057	0.000531938	0.398563	NA	F5_ALLANXIOUS.gwas.imputed_v3.both_sexes.tsv.bgz	NA	categorical	361194	360662	532	finngen	0	1.3
VZV_noMHC	F5_ALLANXIOUS	All anxiety disorders	Inverse variance weighted	44	-0.000748517	0.000365881	0.0407766	NA	F5_ALLANXIOUS.gwas.imputed_v3.both_sexes.tsv.bgz	NA	categorical	361194	360662	532	finngen	0	1.3
VZV_noMHC	F5_ALLANXIOUS	All anxiety disorders	MR-Egger	44	-0.00114793	0.000848693	0.183425	NA	F5_ALLANXIOUS.gwas.imputed_v3.both_sexes.tsv.bgz	NA	categorical	361194	360662	532	finngen	0	1.3
VZV_noMHC	F5_ALLANXIOUS	All anxiety disorders	MR-RAPS	44	-0.000783404	0.000393758	0.0466399	NA	F5_ALLANXIOUS.gwas.imputed_v3.both_sexes.tsv.bgz	NA	categorical	361194	360662	532	finngen	0	1.3
VZV_noMHC	F5_ALLANXIOUS	All anxiety disorders	MR-PRESSO	NA	-0.000748517	0.000320784	0.0243719	NA	F5_ALLANXIOUS.gwas.imputed_v3.both_sexes.tsv.bgz	NA	categorical	361194	360662	532	finngen	0	1.3
VZV-full	3143_irnt	Ankle spacing width	Weighted median	49	0.0300918	0.015931	0.0589083	NA	3143_irnt.gwas.imputed_v3.both_sexes.tsv.bgz	Ankle width as indicated by the spacing between measurement transducer pads on heel	continuous_irnt	206589	NA	NA	phesant	154605	2.7
VZV-full	3143_irnt	Ankle spacing width	Inverse variance weighted	49	0.0422736	0.0169715	0.0127436	NA	3143_irnt.gwas.imputed_v3.both_sexes.tsv.bgz	Ankle width as indicated by the spacing between measurement transducer pads on heel	continuous_irnt	206589	NA	NA	phesant	154605	2.7
VZV-full	3143_irnt	Ankle spacing width	MR-Egger	49	0.0585643	0.0398487	0.148314	NA	3143_irnt.gwas.imputed_v3.both_sexes.tsv.bgz	Ankle width as indicated by the spacing between measurement transducer pads on heel	continuous_irnt	206589	NA	NA	phesant	154605	2.7
VZV-full	3143_irnt	Ankle spacing width	MR-RAPS	49	0.0501514	0.0098204	3.27562e-07	NA	3143_irnt.gwas.imputed_v3.both_sexes.tsv.bgz	Ankle width as indicated by the spacing between measurement transducer pads on heel	continuous_irnt	206589	NA	NA	phesant	154605	2.7
VZV-full	3143_irnt	Ankle spacing width	MR-PRESSO	NA	0.0146565	0.0123967	0.24344	NA	3143_irnt.gwas.imputed_v3.both_sexes.tsv.bgz	Ankle width as indicated by the spacing between measurement transducer pads on heel	continuous_irnt	206589	NA	NA	phesant	154605	2.7
VZV_noMHC	3143_irnt	Ankle spacing width	Weighted median	44	0.0167116	0.0166627	0.31589	NA	3143_irnt.gwas.imputed_v3.both_sexes.tsv.bgz	Ankle width as indicated by the spacing between measurement transducer pads on heel	continuous_irnt	206589	NA	NA	phesant	154605	2.7
VZV_noMHC	3143_irnt	Ankle spacing width	Inverse variance weighted	44	0.0140669	0.0145496	0.333631	NA	3143_irnt.gwas.imputed_v3.both_sexes.tsv.bgz	Ankle width as indicated by the spacing between measurement transducer pads on heel	continuous_irnt	206589	NA	NA	phesant	154605	2.7
VZV_noMHC	3143_irnt	Ankle spacing width	MR-Egger	44	-0.0234381	0.0335328	0.48843	NA	3143_irnt.gwas.imputed_v3.both_sexes.tsv.bgz	Ankle width as indicated by the spacing between measurement transducer pads on heel	continuous_irnt	206589	NA	NA	phesant	154605	2.7
VZV_noMHC	3143_irnt	Ankle spacing width	MR-RAPS	44	0.0157299	0.0112876	0.163451	NA	3143_irnt.gwas.imputed_v3.both_sexes.tsv.bgz	Ankle width as indicated by the spacing between measurement transducer pads on heel	continuous_irnt	206589	NA	NA	phesant	154605	2.7
VZV_noMHC	3143_irnt	Ankle spacing width	MR-PRESSO	NA	0.0124182	0.0122542	0.31682	NA	3143_irnt.gwas.imputed_v3.both_sexes.tsv.bgz	Ankle width as indicated by the spacing between measurement transducer pads on heel	continuous_irnt	206589	NA	NA	phesant	154605	2.7
VZV-full	PULM_ANXIETY	Anxiety (asthma-related co-morbidities)	Weighted median	49	-0.000236231	0.000489903	0.629665	NA	PULM_ANXIETY.gwas.imputed_v3.both_sexes.tsv.bgz	NA	categorical	361194	360662	532	finngen	0	1.3
VZV-full	PULM_ANXIETY	Anxiety (asthma-related co-morbidities)	Inverse variance weighted	49	-0.000588956	0.000325178	0.0701127	NA	PULM_ANXIETY.gwas.imputed_v3.both_sexes.tsv.bgz	NA	categorical	361194	360662	532	finngen	0	1.3
VZV-full	PULM_ANXIETY	Anxiety (asthma-related co-morbidities)	MR-Egger	49	-0.000667954	0.000757201	0.382192	NA	PULM_ANXIETY.gwas.imputed_v3.both_sexes.tsv.bgz	NA	categorical	361194	360662	532	finngen	0	1.3
VZV-full	PULM_ANXIETY	Anxiety (asthma-related co-morbidities)	MR-RAPS	49	-0.000612491	0.000346603	0.0772073	NA	PULM_ANXIETY.gwas.imputed_v3.both_sexes.tsv.bgz	NA	categorical	361194	360662	532	finngen	0	1.3
VZV-full	PULM_ANXIETY	Anxiety (asthma-related co-morbidities)	MR-PRESSO	NA	-0.000588956	0.000282009	0.0420873	NA	PULM_ANXIETY.gwas.imputed_v3.both_sexes.tsv.bgz	NA	categorical	361194	360662	532	finngen	0	1.3
VZV_noMHC	PULM_ANXIETY	Anxiety (asthma-related co-morbidities)	Weighted median	44	-0.000449057	0.000515919	0.384081	NA	PULM_ANXIETY.gwas.imputed_v3.both_sexes.tsv.bgz	NA	categorical	361194	360662	532	finngen	0	1.3
VZV_noMHC	PULM_ANXIETY	Anxiety (asthma-related co-morbidities)	Inverse variance weighted	44	-0.000748517	0.000365881	0.0407766	NA	PULM_ANXIETY.gwas.imputed_v3.both_sexes.tsv.bgz	NA	categorical	361194	360662	532	finngen	0	1.3
VZV_noMHC	PULM_ANXIETY	Anxiety (asthma-related co-morbidities)	MR-Egger	44	-0.00114793	0.000848693	0.183425	NA	PULM_ANXIETY.gwas.imputed_v3.both_sexes.tsv.bgz	NA	categorical	361194	360662	532	finngen	0	1.3
VZV_noMHC	PULM_ANXIETY	Anxiety (asthma-related co-morbidities)	MR-RAPS	44	-0.000783404	0.000393758	0.0466399	NA	PULM_ANXIETY.gwas.imputed_v3.both_sexes.tsv.bgz	NA	categorical	361194	360662	532	finngen	0	1.3
VZV_noMHC	PULM_ANXIETY	Anxiety (asthma-related co-morbidities)	MR-PRESSO	NA	-0.000748517	0.000320784	0.0243719	NA	PULM_ANXIETY.gwas.imputed_v3.both_sexes.tsv.bgz	NA	categorical	361194	360662	532	finngen	0	1.3
VZV-full	KRA_PSY_ANXIETY	Anxiety disorders	Weighted median	49	-0.000939403	0.000672537	0.162472	NA	KRA_PSY_ANXIETY.gwas.imputed_v3.both_sexes.tsv.bgz	NA	categorical	361194	360102	1092	finngen	0	1.3
VZV-full	KRA_PSY_ANXIETY	Anxiety disorders	Inverse variance weighted	49	-0.000851481	0.000465502	0.0673746	NA	KRA_PSY_ANXIETY.gwas.imputed_v3.both_sexes.tsv.bgz	NA	categorical	361194	360102	1092	finngen	0	1.3
VZV-full	KRA_PSY_ANXIETY	Anxiety disorders	MR-Egger	49	-0.000284166	0.00108396	0.794346	NA	KRA_PSY_ANXIETY.gwas.imputed_v3.both_sexes.tsv.bgz	NA	categorical	361194	360102	1092	finngen	0	1.3
VZV-full	KRA_PSY_ANXIETY	Anxiety disorders	MR-RAPS	49	-0.000869882	0.00050103	0.0825305	NA	KRA_PSY_ANXIETY.gwas.imputed_v3.both_sexes.tsv.bgz	NA	categorical	361194	360102	1092	finngen	0	1.3
VZV-full	KRA_PSY_ANXIETY	Anxiety disorders	MR-PRESSO	NA	-0.000851481	0.000300499	0.00671303	NA	KRA_PSY_ANXIETY.gwas.imputed_v3.both_sexes.tsv.bgz	NA	categorical	361194	360102	1092	finngen	0	1.3
VZV_noMHC	KRA_PSY_ANXIETY	Anxiety disorders	Weighted median	44	-0.000902536	0.000685829	0.188181	NA	KRA_PSY_ANXIETY.gwas.imputed_v3.both_sexes.tsv.bgz	NA	categorical	361194	360102	1092	finngen	0	1.3
VZV_noMHC	KRA_PSY_ANXIETY	Anxiety disorders	Inverse variance weighted	44	-0.000738692	0.00052377	0.15844	NA	KRA_PSY_ANXIETY.gwas.imputed_v3.both_sexes.tsv.bgz	NA	categorical	361194	360102	1092	finngen	0	1.3
VZV_noMHC	KRA_PSY_ANXIETY	Anxiety disorders	MR-Egger	44	-8.31306e-06	0.00121493	0.994573	NA	KRA_PSY_ANXIETY.gwas.imputed_v3.both_sexes.tsv.bgz	NA	categorical	361194	360102	1092	finngen	0	1.3
VZV_noMHC	KRA_PSY_ANXIETY	Anxiety disorders	MR-RAPS	44	-0.000757952	0.000569007	0.18284	NA	KRA_PSY_ANXIETY.gwas.imputed_v3.both_sexes.tsv.bgz	NA	categorical	361194	360102	1092	finngen	0	1.3
VZV_noMHC	KRA_PSY_ANXIETY	Anxiety disorders	MR-PRESSO	NA	-0.000738692	0.000347819	0.0394804	NA	KRA_PSY_ANXIETY.gwas.imputed_v3.both_sexes.tsv.bgz	NA	categorical	361194	360102	1092	finngen	0	1.3
VZV-full	KRA_PSY_DEMENTIA	Any dementia	Weighted median	49	-8.80029e-05	0.000345205	0.798778	NA	KRA_PSY_DEMENTIA.gwas.imputed_v3.both_sexes.tsv.bgz	NA	categorical	361194	360951	243	finngen	0	1.3
VZV-full	KRA_PSY_DEMENTIA	Any dementia	Inverse variance weighted	49	-2.59474e-05	0.000219779	0.906019	NA	KRA_PSY_DEMENTIA.gwas.imputed_v3.both_sexes.tsv.bgz	NA	categorical	361194	360951	243	finngen	0	1.3
VZV-full	KRA_PSY_DEMENTIA	Any dementia	MR-Egger	49	-0.000150761	0.000511772	0.769607	NA	KRA_PSY_DEMENTIA.gwas.imputed_v3.both_sexes.tsv.bgz	NA	categorical	361194	360951	243	finngen	0	1.3
VZV-full	KRA_PSY_DEMENTIA	Any dementia	MR-RAPS	49	-2.7328e-05	0.000232276	0.906343	NA	KRA_PSY_DEMENTIA.gwas.imputed_v3.both_sexes.tsv.bgz	NA	categorical	361194	360951	243	finngen	0	1.3
VZV-full	KRA_PSY_DEMENTIA	Any dementia	MR-PRESSO	NA	-2.59474e-05	0.000216758	0.905215	NA	KRA_PSY_DEMENTIA.gwas.imputed_v3.both_sexes.tsv.bgz	NA	categorical	361194	360951	243	finngen	0	1.3
VZV_noMHC	KRA_PSY_DEMENTIA	Any dementia	Weighted median	44	5.96606e-05	0.000350723	0.864926	NA	KRA_PSY_DEMENTIA.gwas.imputed_v3.both_sexes.tsv.bgz	NA	categorical	361194	360951	243	finngen	0	1.3
VZV_noMHC	KRA_PSY_DEMENTIA	Any dementia	Inverse variance weighted	44	-3.72754e-05	0.000253935	0.883297	NA	KRA_PSY_DEMENTIA.gwas.imputed_v3.both_sexes.tsv.bgz	NA	categorical	361194	360951	243	finngen	0	1.3
VZV_noMHC	KRA_PSY_DEMENTIA	Any dementia	MR-Egger	44	-8.77849e-05	0.000595931	0.883595	NA	KRA_PSY_DEMENTIA.gwas.imputed_v3.both_sexes.tsv.bgz	NA	categorical	361194	360951	243	finngen	0	1.3
VZV_noMHC	KRA_PSY_DEMENTIA	Any dementia	MR-RAPS	44	-3.97448e-05	0.000262732	0.879759	NA	KRA_PSY_DEMENTIA.gwas.imputed_v3.both_sexes.tsv.bgz	NA	categorical	361194	360951	243	finngen	0	1.3
VZV_noMHC	KRA_PSY_DEMENTIA	Any dementia	MR-PRESSO	NA	-3.72754e-05	0.000253935	0.883983	NA	KRA_PSY_DEMENTIA.gwas.imputed_v3.both_sexes.tsv.bgz	NA	categorical	361194	360951	243	finngen	0	1.3
VZV-full	ICDMAIN_ANY_ENTRY	Any ICDMAIN event in hilmo or causes of death	Weighted median	49	0.0051027	0.00500875	0.308317	NA	ICDMAIN_ANY_ENTRY.gwas.imputed_v3.both_sexes.tsv.bgz	NA	categorical	361194	79185	282009	finngen	0	1.3
VZV-full	ICDMAIN_ANY_ENTRY	Any ICDMAIN event in hilmo or causes of death	Inverse variance weighted	49	0.00199001	0.003463	0.565528	NA	ICDMAIN_ANY_ENTRY.gwas.imputed_v3.both_sexes.tsv.bgz	NA	categorical	361194	79185	282009	finngen	0	1.3
VZV-full	ICDMAIN_ANY_ENTRY	Any ICDMAIN event in hilmo or causes of death	MR-Egger	49	0.00298654	0.00806386	0.712777	NA	ICDMAIN_ANY_ENTRY.gwas.imputed_v3.both_sexes.tsv.bgz	NA	categorical	361194	79185	282009	finngen	0	1.3
VZV-full	ICDMAIN_ANY_ENTRY	Any ICDMAIN event in hilmo or causes of death	MR-RAPS	49	0.00208182	0.00367366	0.570926	NA	ICDMAIN_ANY_ENTRY.gwas.imputed_v3.both_sexes.tsv.bgz	NA	categorical	361194	79185	282009	finngen	0	1.3
VZV-full	ICDMAIN_ANY_ENTRY	Any ICDMAIN event in hilmo or causes of death	MR-PRESSO	NA	0.00199001	0.00320312	0.537359	NA	ICDMAIN_ANY_ENTRY.gwas.imputed_v3.both_sexes.tsv.bgz	NA	categorical	361194	79185	282009	finngen	0	1.3
VZV_noMHC	ICDMAIN_ANY_ENTRY	Any ICDMAIN event in hilmo or causes of death	Weighted median	44	0.00429854	0.00533535	0.420433	NA	ICDMAIN_ANY_ENTRY.gwas.imputed_v3.both_sexes.tsv.bgz	NA	categorical	361194	79185	282009	finngen	0	1.3
VZV_noMHC	ICDMAIN_ANY_ENTRY	Any ICDMAIN event in hilmo or causes of death	Inverse variance weighted	44	0.000841567	0.00389648	0.829002	NA	ICDMAIN_ANY_ENTRY.gwas.imputed_v3.both_sexes.tsv.bgz	NA	categorical	361194	79185	282009	finngen	0	1.3
VZV_noMHC	ICDMAIN_ANY_ENTRY	Any ICDMAIN event in hilmo or causes of death	MR-Egger	44	-0.00293072	0.00903821	0.747351	NA	ICDMAIN_ANY_ENTRY.gwas.imputed_v3.both_sexes.tsv.bgz	NA	categorical	361194	79185	282009	finngen	0	1.3
VZV_noMHC	ICDMAIN_ANY_ENTRY	Any ICDMAIN event in hilmo or causes of death	MR-RAPS	44	0.000884059	0.00417299	0.832222	NA	ICDMAIN_ANY_ENTRY.gwas.imputed_v3.both_sexes.tsv.bgz	NA	categorical	361194	79185	282009	finngen	0	1.3
VZV_noMHC	ICDMAIN_ANY_ENTRY	Any ICDMAIN event in hilmo or causes of death	MR-PRESSO	NA	0.000841567	0.00353239	0.812824	NA	ICDMAIN_ANY_ENTRY.gwas.imputed_v3.both_sexes.tsv.bgz	NA	categorical	361194	79185	282009	finngen	0	1.3
VZV-full	KRA_PSY_ANYMENTAL	Any mental disorder	Weighted median	49	-0.00234953	0.0013712	0.0866235	NA	KRA_PSY_ANYMENTAL.gwas.imputed_v3.both_sexes.tsv.bgz	NA	categorical	361194	356890	4304	finngen	0	1.3
VZV-full	KRA_PSY_ANYMENTAL	Any mental disorder	Inverse variance weighted	49	-0.00157374	0.00091969	0.0870517	NA	KRA_PSY_ANYMENTAL.gwas.imputed_v3.both_sexes.tsv.bgz	NA	categorical	361194	356890	4304	finngen	0	1.3
VZV-full	KRA_PSY_ANYMENTAL	Any mental disorder	MR-Egger	49	0.00145669	0.00214157	0.499716	NA	KRA_PSY_ANYMENTAL.gwas.imputed_v3.both_sexes.tsv.bgz	NA	categorical	361194	356890	4304	finngen	0	1.3
VZV-full	KRA_PSY_ANYMENTAL	Any mental disorder	MR-RAPS	49	-0.00164734	0.000976861	0.091726	NA	KRA_PSY_ANYMENTAL.gwas.imputed_v3.both_sexes.tsv.bgz	NA	categorical	361194	356890	4304	finngen	0	1.3
VZV-full	KRA_PSY_ANYMENTAL	Any mental disorder	MR-PRESSO	NA	-0.00157374	0.000852192	0.0709617	NA	KRA_PSY_ANYMENTAL.gwas.imputed_v3.both_sexes.tsv.bgz	NA	categorical	361194	356890	4304	finngen	0	1.3
VZV_noMHC	KRA_PSY_ANYMENTAL	Any mental disorder	Weighted median	44	-0.00246448	0.00148639	0.0973107	NA	KRA_PSY_ANYMENTAL.gwas.imputed_v3.both_sexes.tsv.bgz	NA	categorical	361194	356890	4304	finngen	0	1.3
VZV_noMHC	KRA_PSY_ANYMENTAL	Any mental disorder	Inverse variance weighted	44	-0.00212211	0.00103481	0.0402941	NA	KRA_PSY_ANYMENTAL.gwas.imputed_v3.both_sexes.tsv.bgz	NA	categorical	361194	356890	4304	finngen	0	1.3
VZV_noMHC	KRA_PSY_ANYMENTAL	Any mental disorder	MR-Egger	44	0.00110122	0.00240033	0.64876	NA	KRA_PSY_ANYMENTAL.gwas.imputed_v3.both_sexes.tsv.bgz	NA	categorical	361194	356890	4304	finngen	0	1.3
VZV_noMHC	KRA_PSY_ANYMENTAL	Any mental disorder	MR-RAPS	44	-0.0022353	0.00111006	0.0440427	NA	KRA_PSY_ANYMENTAL.gwas.imputed_v3.both_sexes.tsv.bgz	NA	categorical	361194	356890	4304	finngen	0	1.3
VZV_noMHC	KRA_PSY_ANYMENTAL	Any mental disorder	MR-PRESSO	NA	-0.00212211	0.000959028	0.0322726	NA	KRA_PSY_ANYMENTAL.gwas.imputed_v3.both_sexes.tsv.bgz	NA	categorical	361194	356890	4304	finngen	0	1.3
VZV-full	I9_AORTANEUR	Aortic aneurysm	Weighted median	49	0.000216925	0.000540733	0.688296	NA	I9_AORTANEUR.gwas.imputed_v3.both_sexes.tsv.bgz	NA	categorical	361194	360605	589	finngen	0	1.3
VZV-full	I9_AORTANEUR	Aortic aneurysm	Inverse variance weighted	49	0.000375237	0.000341464	0.27181	NA	I9_AORTANEUR.gwas.imputed_v3.both_sexes.tsv.bgz	NA	categorical	361194	360605	589	finngen	0	1.3
VZV-full	I9_AORTANEUR	Aortic aneurysm	MR-Egger	49	5.24712e-05	0.000795125	0.947665	NA	I9_AORTANEUR.gwas.imputed_v3.both_sexes.tsv.bgz	NA	categorical	361194	360605	589	finngen	0	1.3
VZV-full	I9_AORTANEUR	Aortic aneurysm	MR-RAPS	49	0.000394022	0.000361759	0.276074	NA	I9_AORTANEUR.gwas.imputed_v3.both_sexes.tsv.bgz	NA	categorical	361194	360605	589	finngen	0	1.3
VZV-full	I9_AORTANEUR	Aortic aneurysm	MR-PRESSO	NA	0.000375237	0.000326279	0.255822	NA	I9_AORTANEUR.gwas.imputed_v3.both_sexes.tsv.bgz	NA	categorical	361194	360605	589	finngen	0	1.3
VZV_noMHC	I9_AORTANEUR	Aortic aneurysm	Weighted median	44	-0.000110032	0.000539184	0.838297	NA	I9_AORTANEUR.gwas.imputed_v3.both_sexes.tsv.bgz	NA	categorical	361194	360605	589	finngen	0	1.3
VZV_noMHC	I9_AORTANEUR	Aortic aneurysm	Inverse variance weighted	44	0.000136121	0.000384207	0.723122	NA	I9_AORTANEUR.gwas.imputed_v3.both_sexes.tsv.bgz	NA	categorical	361194	360605	589	finngen	0	1.3
VZV_noMHC	I9_AORTANEUR	Aortic aneurysm	MR-Egger	44	-0.000121776	0.0008912	0.891966	NA	I9_AORTANEUR.gwas.imputed_v3.both_sexes.tsv.bgz	NA	categorical	361194	360605	589	finngen	0	1.3
VZV_noMHC	I9_AORTANEUR	Aortic aneurysm	MR-RAPS	44	0.000142945	0.000411607	0.728377	NA	I9_AORTANEUR.gwas.imputed_v3.both_sexes.tsv.bgz	NA	categorical	361194	360605	589	finngen	0	1.3
VZV_noMHC	I9_AORTANEUR	Aortic aneurysm	MR-PRESSO	NA	0.000136121	0.000345263	0.695344	NA	I9_AORTANEUR.gwas.imputed_v3.both_sexes.tsv.bgz	NA	categorical	361194	360605	589	finngen	0	1.3
VZV-full	I9_ARTEMBTHR	Arterial embolism and thrombosis	Weighted median	49	0.000108658	0.000504186	0.829368	NA	I9_ARTEMBTHR.gwas.imputed_v3.both_sexes.tsv.bgz	NA	categorical	361194	360616	578	finngen	0	1.3
VZV-full	I9_ARTEMBTHR	Arterial embolism and thrombosis	Inverse variance weighted	49	0.000360908	0.000353257	0.306943	NA	I9_ARTEMBTHR.gwas.imputed_v3.both_sexes.tsv.bgz	NA	categorical	361194	360616	578	finngen	0	1.3
VZV-full	I9_ARTEMBTHR	Arterial embolism and thrombosis	MR-Egger	49	0.000942769	0.000825959	0.259476	NA	I9_ARTEMBTHR.gwas.imputed_v3.both_sexes.tsv.bgz	NA	categorical	361194	360616	578	finngen	0	1.3
VZV-full	I9_ARTEMBTHR	Arterial embolism and thrombosis	MR-RAPS	49	0.00038227	0.000357206	0.284543	NA	I9_ARTEMBTHR.gwas.imputed_v3.both_sexes.tsv.bgz	NA	categorical	361194	360616	578	finngen	0	1.3
VZV-full	I9_ARTEMBTHR	Arterial embolism and thrombosis	MR-PRESSO	NA	0.000360908	0.000353257	0.312064	NA	I9_ARTEMBTHR.gwas.imputed_v3.both_sexes.tsv.bgz	NA	categorical	361194	360616	578	finngen	0	1.3
VZV_noMHC	I9_ARTEMBTHR	Arterial embolism and thrombosis	Weighted median	44	-0.000246777	0.000538376	0.646684	NA	I9_ARTEMBTHR.gwas.imputed_v3.both_sexes.tsv.bgz	NA	categorical	361194	360616	578	finngen	0	1.3
VZV_noMHC	I9_ARTEMBTHR	Arterial embolism and thrombosis	Inverse variance weighted	44	1.47034e-05	0.000391089	0.97001	NA	I9_ARTEMBTHR.gwas.imputed_v3.both_sexes.tsv.bgz	NA	categorical	361194	360616	578	finngen	0	1.3
VZV_noMHC	I9_ARTEMBTHR	Arterial embolism and thrombosis	MR-Egger	44	0.00039834	0.000915552	0.665731	NA	I9_ARTEMBTHR.gwas.imputed_v3.both_sexes.tsv.bgz	NA	categorical	361194	360616	578	finngen	0	1.3
VZV_noMHC	I9_ARTEMBTHR	Arterial embolism and thrombosis	MR-RAPS	44	1.56619e-05	0.000405138	0.969163	NA	I9_ARTEMBTHR.gwas.imputed_v3.both_sexes.tsv.bgz	NA	categorical	361194	360616	578	finngen	0	1.3
VZV_noMHC	I9_ARTEMBTHR	Arterial embolism and thrombosis	MR-PRESSO	NA	1.47034e-05	0.000391089	0.970184	NA	I9_ARTEMBTHR.gwas.imputed_v3.both_sexes.tsv.bgz	NA	categorical	361194	360616	578	finngen	0	1.3
VZV-full	I9_ARTEMBTHRLOW	Arterial embolism and thrombosis of lower extremity artery	Weighted median	49	9.65175e-05	0.000436152	0.824864	NA	I9_ARTEMBTHRLOW.gwas.imputed_v3.both_sexes.tsv.bgz	NA	categorical	361194	360832	362	finngen	0	1.3
VZV-full	I9_ARTEMBTHRLOW	Arterial embolism and thrombosis of lower extremity artery	Inverse variance weighted	49	-4.84694e-05	0.000277031	0.861111	NA	I9_ARTEMBTHRLOW.gwas.imputed_v3.both_sexes.tsv.bgz	NA	categorical	361194	360832	362	finngen	0	1.3
VZV-full	I9_ARTEMBTHRLOW	Arterial embolism and thrombosis of lower extremity artery	MR-Egger	49	0.000250314	0.000650125	0.701956	NA	I9_ARTEMBTHRLOW.gwas.imputed_v3.both_sexes.tsv.bgz	NA	categorical	361194	360832	362	finngen	0	1.3
VZV-full	I9_ARTEMBTHRLOW	Arterial embolism and thrombosis of lower extremity artery	MR-RAPS	49	-5.1294e-05	0.000282691	0.856015	NA	I9_ARTEMBTHRLOW.gwas.imputed_v3.both_sexes.tsv.bgz	NA	categorical	361194	360832	362	finngen	0	1.3
VZV-full	I9_ARTEMBTHRLOW	Arterial embolism and thrombosis of lower extremity artery	MR-PRESSO	NA	-4.84694e-05	0.000277031	0.861847	NA	I9_ARTEMBTHRLOW.gwas.imputed_v3.both_sexes.tsv.bgz	NA	categorical	361194	360832	362	finngen	0	1.3
VZV_noMHC	I9_ARTEMBTHRLOW	Arterial embolism and thrombosis of lower extremity artery	Weighted median	44	-0.000461733	0.000425909	0.278315	NA	I9_ARTEMBTHRLOW.gwas.imputed_v3.both_sexes.tsv.bgz	NA	categorical	361194	360832	362	finngen	0	1.3
VZV_noMHC	I9_ARTEMBTHRLOW	Arterial embolism and thrombosis of lower extremity artery	Inverse variance weighted	44	-0.000187533	0.000306016	0.539994	NA	I9_ARTEMBTHRLOW.gwas.imputed_v3.both_sexes.tsv.bgz	NA	categorical	361194	360832	362	finngen	0	1.3
VZV_noMHC	I9_ARTEMBTHRLOW	Arterial embolism and thrombosis of lower extremity artery	MR-Egger	44	0.000181255	0.000715456	0.80124	NA	I9_ARTEMBTHRLOW.gwas.imputed_v3.both_sexes.tsv.bgz	NA	categorical	361194	360832	362	finngen	0	1.3
VZV_noMHC	I9_ARTEMBTHRLOW	Arterial embolism and thrombosis of lower extremity artery	MR-RAPS	44	-0.000199508	0.000321017	0.534278	NA	I9_ARTEMBTHRLOW.gwas.imputed_v3.both_sexes.tsv.bgz	NA	categorical	361194	360832	362	finngen	0	1.3
VZV_noMHC	I9_ARTEMBTHRLOW	Arterial embolism and thrombosis of lower extremity artery	MR-PRESSO	NA	-0.000187533	0.000306016	0.543221	NA	I9_ARTEMBTHRLOW.gwas.imputed_v3.both_sexes.tsv.bgz	NA	categorical	361194	360832	362	finngen	0	1.3
VZV-full	L12_PSORI_ARTHRO	Arthropathic psoriasis	Weighted median	49	-0.000768925	0.000331455	0.020349	NA	L12_PSORI_ARTHRO.gwas.imputed_v3.both_sexes.tsv.bgz	NA	categorical	361194	360954	240	finngen	0	1.3
VZV-full	L12_PSORI_ARTHRO	Arthropathic psoriasis	Inverse variance weighted	49	-0.000718824	0.000256788	0.0051216	NA	L12_PSORI_ARTHRO.gwas.imputed_v3.both_sexes.tsv.bgz	NA	categorical	361194	360954	240	finngen	0	1.3
VZV-full	L12_PSORI_ARTHRO	Arthropathic psoriasis	MR-Egger	49	-0.000735692	0.000604272	0.229497	NA	L12_PSORI_ARTHRO.gwas.imputed_v3.both_sexes.tsv.bgz	NA	categorical	361194	360954	240	finngen	0	1.3
VZV-full	L12_PSORI_ARTHRO	Arthropathic psoriasis	MR-RAPS	49	-0.000774103	0.000230082	0.000766934	NA	L12_PSORI_ARTHRO.gwas.imputed_v3.both_sexes.tsv.bgz	NA	categorical	361194	360954	240	finngen	0	1.3
VZV-full	L12_PSORI_ARTHRO	Arthropathic psoriasis	MR-PRESSO	NA	-0.000718824	0.000256788	0.00735487	NA	L12_PSORI_ARTHRO.gwas.imputed_v3.both_sexes.tsv.bgz	NA	categorical	361194	360954	240	finngen	0	1.3
VZV_noMHC	L12_PSORI_ARTHRO	Arthropathic psoriasis	Weighted median	44	-0.000399006	0.000364683	0.273903	NA	L12_PSORI_ARTHRO.gwas.imputed_v3.both_sexes.tsv.bgz	NA	categorical	361194	360954	240	finngen	0	1.3
VZV_noMHC	L12_PSORI_ARTHRO	Arthropathic psoriasis	Inverse variance weighted	44	-0.000606169	0.000274377	0.0271571	NA	L12_PSORI_ARTHRO.gwas.imputed_v3.both_sexes.tsv.bgz	NA	categorical	361194	360954	240	finngen	0	1.3
VZV_noMHC	L12_PSORI_ARTHRO	Arthropathic psoriasis	MR-Egger	44	-0.000514672	0.000643783	0.428529	NA	L12_PSORI_ARTHRO.gwas.imputed_v3.both_sexes.tsv.bgz	NA	categorical	361194	360954	240	finngen	0	1.3
VZV_noMHC	L12_PSORI_ARTHRO	Arthropathic psoriasis	MR-RAPS	44	-0.000653816	0.000261142	0.012291	NA	L12_PSORI_ARTHRO.gwas.imputed_v3.both_sexes.tsv.bgz	NA	categorical	361194	360954	240	finngen	0	1.3
VZV_noMHC	L12_PSORI_ARTHRO	Arthropathic psoriasis	MR-PRESSO	NA	-0.000606169	0.000274377	0.0325335	NA	L12_PSORI_ARTHRO.gwas.imputed_v3.both_sexes.tsv.bgz	NA	categorical	361194	360954	240	finngen	0	1.3
VZV-full	J10_ASTHMA	Asthma	Weighted median	49	0.000397265	0.000914236	0.663902	NA	J10_ASTHMA.gwas.imputed_v3.both_sexes.tsv.bgz	NA	categorical	361194	359201	1993	finngen	0	1.3
VZV-full	J10_ASTHMA	Asthma	Inverse variance weighted	49	8.2964e-05	0.000749726	0.911887	NA	J10_ASTHMA.gwas.imputed_v3.both_sexes.tsv.bgz	NA	categorical	361194	359201	1993	finngen	0	1.3
VZV-full	J10_ASTHMA	Asthma	MR-Egger	49	0.00135798	0.00175221	0.442214	NA	J10_ASTHMA.gwas.imputed_v3.both_sexes.tsv.bgz	NA	categorical	361194	359201	1993	finngen	0	1.3
VZV-full	J10_ASTHMA	Asthma	MR-RAPS	49	8.93973e-05	0.000655928	0.891591	NA	J10_ASTHMA.gwas.imputed_v3.both_sexes.tsv.bgz	NA	categorical	361194	359201	1993	finngen	0	1.3
VZV-full	J10_ASTHMA	Asthma	MR-PRESSO	NA	-0.00017399	0.000557762	0.756494	NA	J10_ASTHMA.gwas.imputed_v3.both_sexes.tsv.bgz	NA	categorical	361194	359201	1993	finngen	0	1.3
VZV_noMHC	J10_ASTHMA	Asthma	Weighted median	44	-0.000260907	0.000983813	0.790855	NA	J10_ASTHMA.gwas.imputed_v3.both_sexes.tsv.bgz	NA	categorical	361194	359201	1993	finngen	0	1.3
VZV_noMHC	J10_ASTHMA	Asthma	Inverse variance weighted	44	-0.000364827	0.000706604	0.605638	NA	J10_ASTHMA.gwas.imputed_v3.both_sexes.tsv.bgz	NA	categorical	361194	359201	1993	finngen	0	1.3
VZV_noMHC	J10_ASTHMA	Asthma	MR-Egger	44	-0.00118251	0.00163903	0.474618	NA	J10_ASTHMA.gwas.imputed_v3.both_sexes.tsv.bgz	NA	categorical	361194	359201	1993	finngen	0	1.3
VZV_noMHC	J10_ASTHMA	Asthma	MR-RAPS	44	-0.000380193	0.000760215	0.616996	NA	J10_ASTHMA.gwas.imputed_v3.both_sexes.tsv.bgz	NA	categorical	361194	359201	1993	finngen	0	1.3
VZV_noMHC	J10_ASTHMA	Asthma	MR-PRESSO	NA	-0.000364827	0.000587701	0.538028	NA	J10_ASTHMA.gwas.imputed_v3.both_sexes.tsv.bgz	NA	categorical	361194	359201	1993	finngen	0	1.3
VZV-full	ASTHMA_HOSPITAL1	Asthma, hospital admissions 1	Weighted median	49	9.17037e-05	0.000933553	0.921749	NA	ASTHMA_HOSPITAL1.gwas.imputed_v3.both_sexes.tsv.bgz	NA	categorical	361194	359208	1986	finngen	0	1.3
VZV-full	ASTHMA_HOSPITAL1	Asthma, hospital admissions 1	Inverse variance weighted	49	8.02175e-05	0.000746815	0.914461	NA	ASTHMA_HOSPITAL1.gwas.imputed_v3.both_sexes.tsv.bgz	NA	categorical	361194	359208	1986	finngen	0	1.3
VZV-full	ASTHMA_HOSPITAL1	Asthma, hospital admissions 1	MR-Egger	49	0.00135611	0.00174529	0.441046	NA	ASTHMA_HOSPITAL1.gwas.imputed_v3.both_sexes.tsv.bgz	NA	categorical	361194	359208	1986	finngen	0	1.3
VZV-full	ASTHMA_HOSPITAL1	Asthma, hospital admissions 1	MR-RAPS	49	8.6415e-05	0.00065487	0.895018	NA	ASTHMA_HOSPITAL1.gwas.imputed_v3.both_sexes.tsv.bgz	NA	categorical	361194	359208	1986	finngen	0	1.3
VZV-full	ASTHMA_HOSPITAL1	Asthma, hospital admissions 1	MR-PRESSO	NA	-0.000181007	0.000560352	0.748141	NA	ASTHMA_HOSPITAL1.gwas.imputed_v3.both_sexes.tsv.bgz	NA	categorical	361194	359208	1986	finngen	0	1.3
VZV_noMHC	ASTHMA_HOSPITAL1	Asthma, hospital admissions 1	Weighted median	44	-0.000474635	0.00099718	0.634091	NA	ASTHMA_HOSPITAL1.gwas.imputed_v3.both_sexes.tsv.bgz	NA	categorical	361194	359208	1986	finngen	0	1.3
VZV_noMHC	ASTHMA_HOSPITAL1	Asthma, hospital admissions 1	Inverse variance weighted	44	-0.000370183	0.000705369	0.599717	NA	ASTHMA_HOSPITAL1.gwas.imputed_v3.both_sexes.tsv.bgz	NA	categorical	361194	359208	1986	finngen	0	1.3
VZV_noMHC	ASTHMA_HOSPITAL1	Asthma, hospital admissions 1	MR-Egger	44	-0.00118896	0.00163616	0.471455	NA	ASTHMA_HOSPITAL1.gwas.imputed_v3.both_sexes.tsv.bgz	NA	categorical	361194	359208	1986	finngen	0	1.3
VZV_noMHC	ASTHMA_HOSPITAL1	Asthma, hospital admissions 1	MR-RAPS	44	-0.0003859	0.000758755	0.611035	NA	ASTHMA_HOSPITAL1.gwas.imputed_v3.both_sexes.tsv.bgz	NA	categorical	361194	359208	1986	finngen	0	1.3
VZV_noMHC	ASTHMA_HOSPITAL1	Asthma, hospital admissions 1	MR-PRESSO	NA	-0.000370183	0.000588519	0.532671	NA	ASTHMA_HOSPITAL1.gwas.imputed_v3.both_sexes.tsv.bgz	NA	categorical	361194	359208	1986	finngen	0	1.3
VZV-full	ASTHMA_OPPORTUNIST_INFECTIONS	ASTHMA_OPPORTUNIST_INFECTIONS	Weighted median	49	-0.000346692	0.000502604	0.490325	NA	ASTHMA_OPPORTUNIST_INFECTIONS.gwas.imputed_v3.both_sexes.tsv.bgz	NA	categorical	361194	360685	509	finngen	0	1.3
VZV-full	ASTHMA_OPPORTUNIST_INFECTIONS	ASTHMA_OPPORTUNIST_INFECTIONS	Inverse variance weighted	49	-0.000121554	0.000340483	0.721088	NA	ASTHMA_OPPORTUNIST_INFECTIONS.gwas.imputed_v3.both_sexes.tsv.bgz	NA	categorical	361194	360685	509	finngen	0	1.3
VZV-full	ASTHMA_OPPORTUNIST_INFECTIONS	ASTHMA_OPPORTUNIST_INFECTIONS	MR-Egger	49	-0.00100292	0.000788483	0.209643	NA	ASTHMA_OPPORTUNIST_INFECTIONS.gwas.imputed_v3.both_sexes.tsv.bgz	NA	categorical	361194	360685	509	finngen	0	1.3
VZV-full	ASTHMA_OPPORTUNIST_INFECTIONS	ASTHMA_OPPORTUNIST_INFECTIONS	MR-RAPS	49	-0.000129167	0.000334533	0.699415	NA	ASTHMA_OPPORTUNIST_INFECTIONS.gwas.imputed_v3.both_sexes.tsv.bgz	NA	categorical	361194	360685	509	finngen	0	1.3
VZV-full	ASTHMA_OPPORTUNIST_INFECTIONS	ASTHMA_OPPORTUNIST_INFECTIONS	MR-PRESSO	NA	-0.000121554	0.000340483	0.722653	NA	ASTHMA_OPPORTUNIST_INFECTIONS.gwas.imputed_v3.both_sexes.tsv.bgz	NA	categorical	361194	360685	509	finngen	0	1.3
VZV_noMHC	ASTHMA_OPPORTUNIST_INFECTIONS	ASTHMA_OPPORTUNIST_INFECTIONS	Weighted median	44	0.000346257	0.000528956	0.512722	NA	ASTHMA_OPPORTUNIST_INFECTIONS.gwas.imputed_v3.both_sexes.tsv.bgz	NA	categorical	361194	360685	509	finngen	0	1.3
VZV_noMHC	ASTHMA_OPPORTUNIST_INFECTIONS	ASTHMA_OPPORTUNIST_INFECTIONS	Inverse variance weighted	44	-9.82051e-05	0.000366293	0.788618	NA	ASTHMA_OPPORTUNIST_INFECTIONS.gwas.imputed_v3.both_sexes.tsv.bgz	NA	categorical	361194	360685	509	finngen	0	1.3
VZV_noMHC	ASTHMA_OPPORTUNIST_INFECTIONS	ASTHMA_OPPORTUNIST_INFECTIONS	MR-Egger	44	-0.000815811	0.000850899	0.343165	NA	ASTHMA_OPPORTUNIST_INFECTIONS.gwas.imputed_v3.both_sexes.tsv.bgz	NA	categorical	361194	360685	509	finngen	0	1.3
VZV_noMHC	ASTHMA_OPPORTUNIST_INFECTIONS	ASTHMA_OPPORTUNIST_INFECTIONS	MR-RAPS	44	-0.000104628	0.000380315	0.783233	NA	ASTHMA_OPPORTUNIST_INFECTIONS.gwas.imputed_v3.both_sexes.tsv.bgz	NA	categorical	361194	360685	509	finngen	0	1.3
VZV_noMHC	ASTHMA_OPPORTUNIST_INFECTIONS	ASTHMA_OPPORTUNIST_INFECTIONS	MR-PRESSO	NA	-9.82051e-05	0.000366293	0.7899	NA	ASTHMA_OPPORTUNIST_INFECTIONS.gwas.imputed_v3.both_sexes.tsv.bgz	NA	categorical	361194	360685	509	finngen	0	1.3
VZV-full	ASTHMA_PNEUMONIA	Asthma-related pneumonia	Weighted median	49	0.00167198	0.00160651	0.297992	NA	ASTHMA_PNEUMONIA.gwas.imputed_v3.both_sexes.tsv.bgz	NA	categorical	361194	355294	5900	finngen	0	1.3
VZV-full	ASTHMA_PNEUMONIA	Asthma-related pneumonia	Inverse variance weighted	49	0.000320689	0.00120328	0.789845	NA	ASTHMA_PNEUMONIA.gwas.imputed_v3.both_sexes.tsv.bgz	NA	categorical	361194	355294	5900	finngen	0	1.3
VZV-full	ASTHMA_PNEUMONIA	Asthma-related pneumonia	MR-Egger	49	-0.00145915	0.00281695	0.606895	NA	ASTHMA_PNEUMONIA.gwas.imputed_v3.both_sexes.tsv.bgz	NA	categorical	361194	355294	5900	finngen	0	1.3
VZV-full	ASTHMA_PNEUMONIA	Asthma-related pneumonia	MR-RAPS	49	0.00034257	0.00112572	0.760889	NA	ASTHMA_PNEUMONIA.gwas.imputed_v3.both_sexes.tsv.bgz	NA	categorical	361194	355294	5900	finngen	0	1.3
VZV-full	ASTHMA_PNEUMONIA	Asthma-related pneumonia	MR-PRESSO	NA	0.000320689	0.00120328	0.790986	NA	ASTHMA_PNEUMONIA.gwas.imputed_v3.both_sexes.tsv.bgz	NA	categorical	361194	355294	5900	finngen	0	1.3
VZV_noMHC	ASTHMA_PNEUMONIA	Asthma-related pneumonia	Weighted median	44	6.66697e-05	0.00175165	0.969639	NA	ASTHMA_PNEUMONIA.gwas.imputed_v3.both_sexes.tsv.bgz	NA	categorical	361194	355294	5900	finngen	0	1.3
VZV_noMHC	ASTHMA_PNEUMONIA	Asthma-related pneumonia	Inverse variance weighted	44	-0.000519221	0.001328	0.695811	NA	ASTHMA_PNEUMONIA.gwas.imputed_v3.both_sexes.tsv.bgz	NA	categorical	361194	355294	5900	finngen	0	1.3
VZV_noMHC	ASTHMA_PNEUMONIA	Asthma-related pneumonia	MR-Egger	44	-0.00340741	0.00307747	0.274504	NA	ASTHMA_PNEUMONIA.gwas.imputed_v3.both_sexes.tsv.bgz	NA	categorical	361194	355294	5900	finngen	0	1.3
VZV_noMHC	ASTHMA_PNEUMONIA	Asthma-related pneumonia	MR-RAPS	44	-0.000557964	0.00127758	0.662303	NA	ASTHMA_PNEUMONIA.gwas.imputed_v3.both_sexes.tsv.bgz	NA	categorical	361194	355294	5900	finngen	0	1.3
VZV_noMHC	ASTHMA_PNEUMONIA	Asthma-related pneumonia	MR-PRESSO	NA	-0.000519221	0.001328	0.697742	NA	ASTHMA_PNEUMONIA.gwas.imputed_v3.both_sexes.tsv.bgz	NA	categorical	361194	355294	5900	finngen	0	1.3
VZV-full	L12_ATROPHICSKIN	Atrophic disorders of skin	Weighted median	49	3.14983e-05	0.000919289	0.972667	NA	L12_ATROPHICSKIN.gwas.imputed_v3.both_sexes.tsv.bgz	NA	categorical	361194	359437	1757	finngen	0	1.3
VZV-full	L12_ATROPHICSKIN	Atrophic disorders of skin	Inverse variance weighted	49	0.000225844	0.000589778	0.701771	NA	L12_ATROPHICSKIN.gwas.imputed_v3.both_sexes.tsv.bgz	NA	categorical	361194	359437	1757	finngen	0	1.3
VZV-full	L12_ATROPHICSKIN	Atrophic disorders of skin	MR-Egger	49	0.00161559	0.00137334	0.245363	NA	L12_ATROPHICSKIN.gwas.imputed_v3.both_sexes.tsv.bgz	NA	categorical	361194	359437	1757	finngen	0	1.3
VZV-full	L12_ATROPHICSKIN	Atrophic disorders of skin	MR-RAPS	49	0.000235127	0.00062723	0.70776	NA	L12_ATROPHICSKIN.gwas.imputed_v3.both_sexes.tsv.bgz	NA	categorical	361194	359437	1757	finngen	0	1.3
VZV-full	L12_ATROPHICSKIN	Atrophic disorders of skin	MR-PRESSO	NA	0.000225844	0.000514941	0.662931	NA	L12_ATROPHICSKIN.gwas.imputed_v3.both_sexes.tsv.bgz	NA	categorical	361194	359437	1757	finngen	0	1.3
VZV_noMHC	L12_ATROPHICSKIN	Atrophic disorders of skin	Weighted median	44	7.3751e-05	0.000903546	0.934946	NA	L12_ATROPHICSKIN.gwas.imputed_v3.both_sexes.tsv.bgz	NA	categorical	361194	359437	1757	finngen	0	1.3
VZV_noMHC	L12_ATROPHICSKIN	Atrophic disorders of skin	Inverse variance weighted	44	-0.000122107	0.000663602	0.854008	NA	L12_ATROPHICSKIN.gwas.imputed_v3.both_sexes.tsv.bgz	NA	categorical	361194	359437	1757	finngen	0	1.3
VZV_noMHC	L12_ATROPHICSKIN	Atrophic disorders of skin	MR-Egger	44	0.00122554	0.00153928	0.430407	NA	L12_ATROPHICSKIN.gwas.imputed_v3.both_sexes.tsv.bgz	NA	categorical	361194	359437	1757	finngen	0	1.3
VZV_noMHC	L12_ATROPHICSKIN	Atrophic disorders of skin	MR-RAPS	44	-0.000127346	0.000713529	0.858352	NA	L12_ATROPHICSKIN.gwas.imputed_v3.both_sexes.tsv.bgz	NA	categorical	361194	359437	1757	finngen	0	1.3
VZV_noMHC	L12_ATROPHICSKIN	Atrophic disorders of skin	MR-PRESSO	NA	-0.000122107	0.000555264	0.826983	NA	L12_ATROPHICSKIN.gwas.imputed_v3.both_sexes.tsv.bgz	NA	categorical	361194	359437	1757	finngen	0	1.3
VZV-full	4924	Attempted fluid intelligence (FI) test.	Weighted median	49	-0.000264337	0.0024471	0.913979	NA	4924.gwas.imputed_v3.both_sexes.tsv.bgz	ACE touchscreen question In this next game you will have two minutes to do as many puzzle questions as possible. Don't spend too long on any one puzzle - you can skip any puzzle if you wish.. Participants were offered the chance to skip the Fluid Intelligence test at this point.	binary	118657	1526	117131	phesant	242537	2.4
VZV-full	4924	Attempted fluid intelligence (FI) test.	Inverse variance weighted	49	-0.00288075	0.00190292	0.130063	NA	4924.gwas.imputed_v3.both_sexes.tsv.bgz	ACE touchscreen question In this next game you will have two minutes to do as many puzzle questions as possible. Don't spend too long on any one puzzle - you can skip any puzzle if you wish.. Participants were offered the chance to skip the Fluid Intelligence test at this point.	binary	118657	1526	117131	phesant	242537	2.4
VZV-full	4924	Attempted fluid intelligence (FI) test.	MR-Egger	49	0.000662323	0.00444374	0.882155	NA	4924.gwas.imputed_v3.both_sexes.tsv.bgz	ACE touchscreen question In this next game you will have two minutes to do as many puzzle questions as possible. Don't spend too long on any one puzzle - you can skip any puzzle if you wish.. Participants were offered the chance to skip the Fluid Intelligence test at this point.	binary	118657	1526	117131	phesant	242537	2.4
VZV-full	4924	Attempted fluid intelligence (FI) test.	MR-RAPS	49	-0.00308844	0.00174539	0.076814	NA	4924.gwas.imputed_v3.both_sexes.tsv.bgz	ACE touchscreen question In this next game you will have two minutes to do as many puzzle questions as possible. Don't spend too long on any one puzzle - you can skip any puzzle if you wish.. Participants were offered the chance to skip the Fluid Intelligence test at this point.	binary	118657	1526	117131	phesant	242537	2.4
VZV-full	4924	Attempted fluid intelligence (FI) test.	MR-PRESSO	NA	-0.00288075	0.00190292	0.13662	NA	4924.gwas.imputed_v3.both_sexes.tsv.bgz	ACE touchscreen question In this next game you will have two minutes to do as many puzzle questions as possible. Don't spend too long on any one puzzle - you can skip any puzzle if you wish.. Participants were offered the chance to skip the Fluid Intelligence test at this point.	binary	118657	1526	117131	phesant	242537	2.4
VZV_noMHC	4924	Attempted fluid intelligence (FI) test.	Weighted median	44	-0.00296012	0.00281334	0.29272	NA	4924.gwas.imputed_v3.both_sexes.tsv.bgz	ACE touchscreen question In this next game you will have two minutes to do as many puzzle questions as possible. Don't spend too long on any one puzzle - you can skip any puzzle if you wish.. Participants were offered the chance to skip the Fluid Intelligence test at this point.	binary	118657	1526	117131	phesant	242537	2.4
VZV_noMHC	4924	Attempted fluid intelligence (FI) test.	Inverse variance weighted	44	-0.00384539	0.00217359	0.07687	NA	4924.gwas.imputed_v3.both_sexes.tsv.bgz	ACE touchscreen question In this next game you will have two minutes to do as many puzzle questions as possible. Don't spend too long on any one puzzle - you can skip any puzzle if you wish.. Participants were offered the chance to skip the Fluid Intelligence test at this point.	binary	118657	1526	117131	phesant	242537	2.4
VZV_noMHC	4924	Attempted fluid intelligence (FI) test.	MR-Egger	44	-0.00224079	0.00509951	0.662615	NA	4924.gwas.imputed_v3.both_sexes.tsv.bgz	ACE touchscreen question In this next game you will have two minutes to do as many puzzle questions as possible. Don't spend too long on any one puzzle - you can skip any puzzle if you wish.. Participants were offered the chance to skip the Fluid Intelligence test at this point.	binary	118657	1526	117131	phesant	242537	2.4
VZV_noMHC	4924	Attempted fluid intelligence (FI) test.	MR-RAPS	44	-0.00417379	0.00197767	0.0348189	NA	4924.gwas.imputed_v3.both_sexes.tsv.bgz	ACE touchscreen question In this next game you will have two minutes to do as many puzzle questions as possible. Don't spend too long on any one puzzle - you can skip any puzzle if you wish.. Participants were offered the chance to skip the Fluid Intelligence test at this point.	binary	118657	1526	117131	phesant	242537	2.4
VZV_noMHC	4924	Attempted fluid intelligence (FI) test.	MR-PRESSO	NA	-0.00384539	0.00217359	0.0839623	NA	4924.gwas.imputed_v3.both_sexes.tsv.bgz	ACE touchscreen question In this next game you will have two minutes to do as many puzzle questions as possible. Don't spend too long on any one puzzle - you can skip any puzzle if you wish.. Participants were offered the chance to skip the Fluid Intelligence test at this point.	binary	118657	1526	117131	phesant	242537	2.4
VZV-full	I9_AVBLOCK	AV-block	Weighted median	49	-0.000620221	0.000556003	0.264636	NA	I9_AVBLOCK.gwas.imputed_v3.both_sexes.tsv.bgz	NA	categorical	361194	360585	609	finngen	0	1.3
VZV-full	I9_AVBLOCK	AV-block	Inverse variance weighted	49	-0.000404659	0.000377731	0.28404	NA	I9_AVBLOCK.gwas.imputed_v3.both_sexes.tsv.bgz	NA	categorical	361194	360585	609	finngen	0	1.3
VZV-full	I9_AVBLOCK	AV-block	MR-Egger	49	-0.00115665	0.000880546	0.195371	NA	I9_AVBLOCK.gwas.imputed_v3.both_sexes.tsv.bgz	NA	categorical	361194	360585	609	finngen	0	1.3
VZV-full	I9_AVBLOCK	AV-block	MR-RAPS	49	-0.00043073	0.000365551	0.238675	NA	I9_AVBLOCK.gwas.imputed_v3.both_sexes.tsv.bgz	NA	categorical	361194	360585	609	finngen	0	1.3
VZV-full	I9_AVBLOCK	AV-block	MR-PRESSO	NA	-0.000404659	0.000377731	0.289397	NA	I9_AVBLOCK.gwas.imputed_v3.both_sexes.tsv.bgz	NA	categorical	361194	360585	609	finngen	0	1.3
VZV_noMHC	I9_AVBLOCK	AV-block	Weighted median	44	-0.000629591	0.000572862	0.271756	NA	I9_AVBLOCK.gwas.imputed_v3.both_sexes.tsv.bgz	NA	categorical	361194	360585	609	finngen	0	1.3
VZV_noMHC	I9_AVBLOCK	AV-block	Inverse variance weighted	44	-0.000527397	0.000434088	0.224384	NA	I9_AVBLOCK.gwas.imputed_v3.both_sexes.tsv.bgz	NA	categorical	361194	360585	609	finngen	0	1.3
VZV_noMHC	I9_AVBLOCK	AV-block	MR-Egger	44	-0.00144418	0.00100669	0.158808	NA	I9_AVBLOCK.gwas.imputed_v3.both_sexes.tsv.bgz	NA	categorical	361194	360585	609	finngen	0	1.3
VZV_noMHC	I9_AVBLOCK	AV-block	MR-RAPS	44	-0.000568005	0.000413814	0.169874	NA	I9_AVBLOCK.gwas.imputed_v3.both_sexes.tsv.bgz	NA	categorical	361194	360585	609	finngen	0	1.3
VZV_noMHC	I9_AVBLOCK	AV-block	MR-PRESSO	NA	-0.000527397	0.000434088	0.231013	NA	I9_AVBLOCK.gwas.imputed_v3.both_sexes.tsv.bgz	NA	categorical	361194	360585	609	finngen	0	1.3
VZV-full	20495	Avoided activities or situations because of previous stressful experience in past month	Weighted median	49	-0.00719016	0.0154305	0.641236	NA	20495.gwas.imputed_v3.both_sexes.tsv.bgz	Question asked: Next is a list of problems and complaints that people sometimes have in response to such extremely stressful experiences. Please indicate how much you have been bothered by that problem in the past month: Avoiding activities or situations because they reminded you of a stressful experience?	ordinal	117868	NA	NA	phesant	243326	2.1
VZV-full	20495	Avoided activities or situations because of previous stressful experience in past month	Inverse variance weighted	49	-0.0215216	0.0111019	0.0525565	NA	20495.gwas.imputed_v3.both_sexes.tsv.bgz	Question asked: Next is a list of problems and complaints that people sometimes have in response to such extremely stressful experiences. Please indicate how much you have been bothered by that problem in the past month: Avoiding activities or situations because they reminded you of a stressful experience?	ordinal	117868	NA	NA	phesant	243326	2.1
VZV-full	20495	Avoided activities or situations because of previous stressful experience in past month	MR-Egger	49	-0.0161544	0.0261041	0.539007	NA	20495.gwas.imputed_v3.both_sexes.tsv.bgz	Question asked: Next is a list of problems and complaints that people sometimes have in response to such extremely stressful experiences. Please indicate how much you have been bothered by that problem in the past month: Avoiding activities or situations because they reminded you of a stressful experience?	ordinal	117868	NA	NA	phesant	243326	2.1
VZV-full	20495	Avoided activities or situations because of previous stressful experience in past month	MR-RAPS	49	-0.0229604	0.010581	0.0300098	NA	20495.gwas.imputed_v3.both_sexes.tsv.bgz	Question asked: Next is a list of problems and complaints that people sometimes have in response to such extremely stressful experiences. Please indicate how much you have been bothered by that problem in the past month: Avoiding activities or situations because they reminded you of a stressful experience?	ordinal	117868	NA	NA	phesant	243326	2.1
VZV-full	20495	Avoided activities or situations because of previous stressful experience in past month	MR-PRESSO	NA	-0.0215216	0.0111019	0.058449	NA	20495.gwas.imputed_v3.both_sexes.tsv.bgz	Question asked: Next is a list of problems and complaints that people sometimes have in response to such extremely stressful experiences. Please indicate how much you have been bothered by that problem in the past month: Avoiding activities or situations because they reminded you of a stressful experience?	ordinal	117868	NA	NA	phesant	243326	2.1
VZV_noMHC	20495	Avoided activities or situations because of previous stressful experience in past month	Weighted median	44	-0.00369216	0.0165845	0.823825	NA	20495.gwas.imputed_v3.both_sexes.tsv.bgz	Question asked: Next is a list of problems and complaints that people sometimes have in response to such extremely stressful experiences. Please indicate how much you have been bothered by that problem in the past month: Avoiding activities or situations because they reminded you of a stressful experience?	ordinal	117868	NA	NA	phesant	243326	2.1
VZV_noMHC	20495	Avoided activities or situations because of previous stressful experience in past month	Inverse variance weighted	44	-0.0129227	0.0114903	0.260732	NA	20495.gwas.imputed_v3.both_sexes.tsv.bgz	Question asked: Next is a list of problems and complaints that people sometimes have in response to such extremely stressful experiences. Please indicate how much you have been bothered by that problem in the past month: Avoiding activities or situations because they reminded you of a stressful experience?	ordinal	117868	NA	NA	phesant	243326	2.1
VZV_noMHC	20495	Avoided activities or situations because of previous stressful experience in past month	MR-Egger	44	0.0173512	0.0264664	0.515662	NA	20495.gwas.imputed_v3.both_sexes.tsv.bgz	Question asked: Next is a list of problems and complaints that people sometimes have in response to such extremely stressful experiences. Please indicate how much you have been bothered by that problem in the past month: Avoiding activities or situations because they reminded you of a stressful experience?	ordinal	117868	NA	NA	phesant	243326	2.1
VZV_noMHC	20495	Avoided activities or situations because of previous stressful experience in past month	MR-RAPS	44	-0.013751	0.0120446	0.25359	NA	20495.gwas.imputed_v3.both_sexes.tsv.bgz	Question asked: Next is a list of problems and complaints that people sometimes have in response to such extremely stressful experiences. Please indicate how much you have been bothered by that problem in the past month: Avoiding activities or situations because they reminded you of a stressful experience?	ordinal	117868	NA	NA	phesant	243326	2.1
VZV_noMHC	20495	Avoided activities or situations because of previous stressful experience in past month	MR-PRESSO	NA	-0.0129227	0.0114903	0.266971	NA	20495.gwas.imputed_v3.both_sexes.tsv.bgz	Question asked: Next is a list of problems and complaints that people sometimes have in response to such extremely stressful experiences. Please indicate how much you have been bothered by that problem in the past month: Avoiding activities or situations because they reminded you of a stressful experience?	ordinal	117868	NA	NA	phesant	243326	2.1
VZV-full	3571	Back pain for 3+ months	Weighted median	49	-0.00967756	0.0124545	0.437138	NA	3571.gwas.imputed_v3.both_sexes.tsv.bgz	ACE touchscreen question Have you had back pains for more than 3 months? ~F3571~ was collected from participants who indicated that in the last month they experienced back pain that interfered with their usual activities, as defined by their answers to ~F6159~	binary	90555	28500	62055	phesant	270639	2.1
VZV-full	3571	Back pain for 3+ months	Inverse variance weighted	49	-0.020191	0.00890875	0.0234254	NA	3571.gwas.imputed_v3.both_sexes.tsv.bgz	ACE touchscreen question Have you had back pains for more than 3 months? ~F3571~ was collected from participants who indicated that in the last month they experienced back pain that interfered with their usual activities, as defined by their answers to ~F6159~	binary	90555	28500	62055	phesant	270639	2.1
VZV-full	3571	Back pain for 3+ months	MR-Egger	49	-0.0201952	0.0209911	0.340931	NA	3571.gwas.imputed_v3.both_sexes.tsv.bgz	ACE touchscreen question Have you had back pains for more than 3 months? ~F3571~ was collected from participants who indicated that in the last month they experienced back pain that interfered with their usual activities, as defined by their answers to ~F6159~	binary	90555	28500	62055	phesant	270639	2.1
VZV-full	3571	Back pain for 3+ months	MR-RAPS	49	-0.0216163	0.00825219	0.0088068	NA	3571.gwas.imputed_v3.both_sexes.tsv.bgz	ACE touchscreen question Have you had back pains for more than 3 months? ~F3571~ was collected from participants who indicated that in the last month they experienced back pain that interfered with their usual activities, as defined by their answers to ~F6159~	binary	90555	28500	62055	phesant	270639	2.1
VZV-full	3571	Back pain for 3+ months	MR-PRESSO	NA	-0.020191	0.00890875	0.027971	NA	3571.gwas.imputed_v3.both_sexes.tsv.bgz	ACE touchscreen question Have you had back pains for more than 3 months? ~F3571~ was collected from participants who indicated that in the last month they experienced back pain that interfered with their usual activities, as defined by their answers to ~F6159~	binary	90555	28500	62055	phesant	270639	2.1
VZV_noMHC	3571	Back pain for 3+ months	Weighted median	44	-0.024569	0.0131153	0.0610256	NA	3571.gwas.imputed_v3.both_sexes.tsv.bgz	ACE touchscreen question Have you had back pains for more than 3 months? ~F3571~ was collected from participants who indicated that in the last month they experienced back pain that interfered with their usual activities, as defined by their answers to ~F6159~	binary	90555	28500	62055	phesant	270639	2.1
VZV_noMHC	3571	Back pain for 3+ months	Inverse variance weighted	44	-0.0212373	0.0104124	0.0413879	NA	3571.gwas.imputed_v3.both_sexes.tsv.bgz	ACE touchscreen question Have you had back pains for more than 3 months? ~F3571~ was collected from participants who indicated that in the last month they experienced back pain that interfered with their usual activities, as defined by their answers to ~F6159~	binary	90555	28500	62055	phesant	270639	2.1
VZV_noMHC	3571	Back pain for 3+ months	MR-Egger	44	-0.0275575	0.0244422	0.26595	NA	3571.gwas.imputed_v3.both_sexes.tsv.bgz	ACE touchscreen question Have you had back pains for more than 3 months? ~F3571~ was collected from participants who indicated that in the last month they experienced back pain that interfered with their usual activities, as defined by their answers to ~F6159~	binary	90555	28500	62055	phesant	270639	2.1
VZV_noMHC	3571	Back pain for 3+ months	MR-RAPS	44	-0.0231038	0.0093222	0.0131988	NA	3571.gwas.imputed_v3.both_sexes.tsv.bgz	ACE touchscreen question Have you had back pains for more than 3 months? ~F3571~ was collected from participants who indicated that in the last month they experienced back pain that interfered with their usual activities, as defined by their answers to ~F6159~	binary	90555	28500	62055	phesant	270639	2.1
VZV_noMHC	3571	Back pain for 3+ months	MR-PRESSO	NA	-0.0212373	0.0104124	0.0475623	NA	3571.gwas.imputed_v3.both_sexes.tsv.bgz	ACE touchscreen question Have you had back pains for more than 3 months? ~F3571~ was collected from participants who indicated that in the last month they experienced back pain that interfered with their usual activities, as defined by their answers to ~F6159~	binary	90555	28500	62055	phesant	270639	2.1
VZV-full	IBD_BACT_INTEST_INFECTIONS	Bacterial intestinal infections, IBD co-morbidities	Weighted median	49	-0.000536532	0.000679784	0.429955	NA	IBD_BACT_INTEST_INFECTIONS.gwas.imputed_v3.both_sexes.tsv.bgz	NA	categorical	361194	360270	924	finngen	0	1.3
VZV-full	IBD_BACT_INTEST_INFECTIONS	Bacterial intestinal infections, IBD co-morbidities	Inverse variance weighted	49	-0.000704108	0.00042828	0.100169	NA	IBD_BACT_INTEST_INFECTIONS.gwas.imputed_v3.both_sexes.tsv.bgz	NA	categorical	361194	360270	924	finngen	0	1.3
VZV-full	IBD_BACT_INTEST_INFECTIONS	Bacterial intestinal infections, IBD co-morbidities	MR-Egger	49	-0.00150679	0.00099728	0.137509	NA	IBD_BACT_INTEST_INFECTIONS.gwas.imputed_v3.both_sexes.tsv.bgz	NA	categorical	361194	360270	924	finngen	0	1.3
VZV-full	IBD_BACT_INTEST_INFECTIONS	Bacterial intestinal infections, IBD co-morbidities	MR-RAPS	49	-0.000738011	0.000454416	0.104357	NA	IBD_BACT_INTEST_INFECTIONS.gwas.imputed_v3.both_sexes.tsv.bgz	NA	categorical	361194	360270	924	finngen	0	1.3
VZV-full	IBD_BACT_INTEST_INFECTIONS	Bacterial intestinal infections, IBD co-morbidities	MR-PRESSO	NA	-0.000704108	0.000402341	0.0865043	NA	IBD_BACT_INTEST_INFECTIONS.gwas.imputed_v3.both_sexes.tsv.bgz	NA	categorical	361194	360270	924	finngen	0	1.3
VZV_noMHC	IBD_BACT_INTEST_INFECTIONS	Bacterial intestinal infections, IBD co-morbidities	Weighted median	44	0.000521546	0.000689783	0.449588	NA	IBD_BACT_INTEST_INFECTIONS.gwas.imputed_v3.both_sexes.tsv.bgz	NA	categorical	361194	360270	924	finngen	0	1.3
VZV_noMHC	IBD_BACT_INTEST_INFECTIONS	Bacterial intestinal infections, IBD co-morbidities	Inverse variance weighted	44	-0.000265517	0.000481888	0.581638	NA	IBD_BACT_INTEST_INFECTIONS.gwas.imputed_v3.both_sexes.tsv.bgz	NA	categorical	361194	360270	924	finngen	0	1.3
VZV_noMHC	IBD_BACT_INTEST_INFECTIONS	Bacterial intestinal infections, IBD co-morbidities	MR-Egger	44	-0.000820144	0.00111778	0.467192	NA	IBD_BACT_INTEST_INFECTIONS.gwas.imputed_v3.both_sexes.tsv.bgz	NA	categorical	361194	360270	924	finngen	0	1.3
VZV_noMHC	IBD_BACT_INTEST_INFECTIONS	Bacterial intestinal infections, IBD co-morbidities	MR-RAPS	44	-0.000278547	0.000516522	0.589698	NA	IBD_BACT_INTEST_INFECTIONS.gwas.imputed_v3.both_sexes.tsv.bgz	NA	categorical	361194	360270	924	finngen	0	1.3
VZV_noMHC	IBD_BACT_INTEST_INFECTIONS	Bacterial intestinal infections, IBD co-morbidities	MR-PRESSO	NA	-0.000265517	0.000425837	0.536237	NA	IBD_BACT_INTEST_INFECTIONS.gwas.imputed_v3.both_sexes.tsv.bgz	NA	categorical	361194	360270	924	finngen	0	1.3
VZV-full	PNEUMOBACTKNOWN	Bacterial pneumonia (organism specified)	Weighted median	49	-0.000312044	0.00051509	0.544644	NA	PNEUMOBACTKNOWN.gwas.imputed_v3.both_sexes.tsv.bgz	NA	categorical	361194	360665	529	finngen	0	1.3
VZV-full	PNEUMOBACTKNOWN	Bacterial pneumonia (organism specified)	Inverse variance weighted	49	-0.000241894	0.000360252	0.501929	NA	PNEUMOBACTKNOWN.gwas.imputed_v3.both_sexes.tsv.bgz	NA	categorical	361194	360665	529	finngen	0	1.3
VZV-full	PNEUMOBACTKNOWN	Bacterial pneumonia (organism specified)	MR-Egger	49	-1.01225e-05	0.000846923	0.990514	NA	PNEUMOBACTKNOWN.gwas.imputed_v3.both_sexes.tsv.bgz	NA	categorical	361194	360665	529	finngen	0	1.3
VZV-full	PNEUMOBACTKNOWN	Bacterial pneumonia (organism specified)	MR-RAPS	49	-0.000258241	0.000340386	0.448049	NA	PNEUMOBACTKNOWN.gwas.imputed_v3.both_sexes.tsv.bgz	NA	categorical	361194	360665	529	finngen	0	1.3
VZV-full	PNEUMOBACTKNOWN	Bacterial pneumonia (organism specified)	MR-PRESSO	NA	-0.000241894	0.000360252	0.505148	NA	PNEUMOBACTKNOWN.gwas.imputed_v3.both_sexes.tsv.bgz	NA	categorical	361194	360665	529	finngen	0	1.3
VZV_noMHC	PNEUMOBACTKNOWN	Bacterial pneumonia (organism specified)	Weighted median	44	-0.000512407	0.000537797	0.340697	NA	PNEUMOBACTKNOWN.gwas.imputed_v3.both_sexes.tsv.bgz	NA	categorical	361194	360665	529	finngen	0	1.3
VZV_noMHC	PNEUMOBACTKNOWN	Bacterial pneumonia (organism specified)	Inverse variance weighted	44	-0.00033125	0.000425232	0.435987	NA	PNEUMOBACTKNOWN.gwas.imputed_v3.both_sexes.tsv.bgz	NA	categorical	361194	360665	529	finngen	0	1.3
VZV_noMHC	PNEUMOBACTKNOWN	Bacterial pneumonia (organism specified)	MR-Egger	44	-3.76209e-05	0.000996771	0.970072	NA	PNEUMOBACTKNOWN.gwas.imputed_v3.both_sexes.tsv.bgz	NA	categorical	361194	360665	529	finngen	0	1.3
VZV_noMHC	PNEUMOBACTKNOWN	Bacterial pneumonia (organism specified)	MR-RAPS	44	-0.000359654	0.000384258	0.349288	NA	PNEUMOBACTKNOWN.gwas.imputed_v3.both_sexes.tsv.bgz	NA	categorical	361194	360665	529	finngen	0	1.3
VZV_noMHC	PNEUMOBACTKNOWN	Bacterial pneumonia (organism specified)	MR-PRESSO	NA	-0.000508336	0.000394584	0.204699	NA	PNEUMOBACTKNOWN.gwas.imputed_v3.both_sexes.tsv.bgz	NA	categorical	361194	360665	529	finngen	0	1.3
VZV-full	K11_BARRET	Barret oesophagus	Weighted median	49	-0.000514491	0.000888827	0.562695	NA	K11_BARRET.gwas.imputed_v3.both_sexes.tsv.bgz	NA	categorical	361194	359403	1791	finngen	0	1.3
VZV-full	K11_BARRET	Barret oesophagus	Inverse variance weighted	49	-0.000544862	0.000595027	0.359827	NA	K11_BARRET.gwas.imputed_v3.both_sexes.tsv.bgz	NA	categorical	361194	359403	1791	finngen	0	1.3
VZV-full	K11_BARRET	Barret oesophagus	MR-Egger	49	-0.00176224	0.00138556	0.209681	NA	K11_BARRET.gwas.imputed_v3.both_sexes.tsv.bgz	NA	categorical	361194	359403	1791	finngen	0	1.3
VZV-full	K11_BARRET	Barret oesophagus	MR-RAPS	49	-0.000573173	0.000629503	0.362551	NA	K11_BARRET.gwas.imputed_v3.both_sexes.tsv.bgz	NA	categorical	361194	359403	1791	finngen	0	1.3
VZV-full	K11_BARRET	Barret oesophagus	MR-PRESSO	NA	-0.000544862	0.000582161	0.353994	NA	K11_BARRET.gwas.imputed_v3.both_sexes.tsv.bgz	NA	categorical	361194	359403	1791	finngen	0	1.3
VZV_noMHC	K11_BARRET	Barret oesophagus	Weighted median	44	0.000622044	0.000958536	0.516369	NA	K11_BARRET.gwas.imputed_v3.both_sexes.tsv.bgz	NA	categorical	361194	359403	1791	finngen	0	1.3
VZV_noMHC	K11_BARRET	Barret oesophagus	Inverse variance weighted	44	2.93162e-05	0.000669508	0.965074	NA	K11_BARRET.gwas.imputed_v3.both_sexes.tsv.bgz	NA	categorical	361194	359403	1791	finngen	0	1.3
VZV_noMHC	K11_BARRET	Barret oesophagus	MR-Egger	44	-0.0012415	0.00155298	0.42854	NA	K11_BARRET.gwas.imputed_v3.both_sexes.tsv.bgz	NA	categorical	361194	359403	1791	finngen	0	1.3
VZV_noMHC	K11_BARRET	Barret oesophagus	MR-RAPS	44	3.09532e-05	0.000715048	0.965472	NA	K11_BARRET.gwas.imputed_v3.both_sexes.tsv.bgz	NA	categorical	361194	359403	1791	finngen	0	1.3
VZV_noMHC	K11_BARRET	Barret oesophagus	MR-PRESSO	NA	2.93162e-05	0.000635152	0.963399	NA	K11_BARRET.gwas.imputed_v3.both_sexes.tsv.bgz	NA	categorical	361194	359403	1791	finngen	0	1.3
VZV-full	23105_irnt	Basal metabolic rate	Weighted median	49	-0.00246853	0.00963679	0.797829	NA	23105_irnt.gwas.imputed_v3.both_sexes.tsv.bgz	Body composition estimation by impedance measurement. Basal metabolic rate Return value in Kilo- Joules.	continuous_irnt	354825	NA	NA	phesant	6369	2.7
VZV-full	23105_irnt	Basal metabolic rate	Inverse variance weighted	49	0.0211963	0.0142192	0.136046	NA	23105_irnt.gwas.imputed_v3.both_sexes.tsv.bgz	Body composition estimation by impedance measurement. Basal metabolic rate Return value in Kilo- Joules.	continuous_irnt	354825	NA	NA	phesant	6369	2.7
VZV-full	23105_irnt	Basal metabolic rate	MR-Egger	49	0.0652732	0.0326932	0.0516858	NA	23105_irnt.gwas.imputed_v3.both_sexes.tsv.bgz	Body composition estimation by impedance measurement. Basal metabolic rate Return value in Kilo- Joules.	continuous_irnt	354825	NA	NA	phesant	6369	2.7
VZV-full	23105_irnt	Basal metabolic rate	MR-RAPS	49	0.031569	0.00524925	1.80993e-09	NA	23105_irnt.gwas.imputed_v3.both_sexes.tsv.bgz	Body composition estimation by impedance measurement. Basal metabolic rate Return value in Kilo- Joules.	continuous_irnt	354825	NA	NA	phesant	6369	2.7
VZV-full	23105_irnt	Basal metabolic rate	MR-PRESSO	NA	0.00117041	0.00736287	0.874461	NA	23105_irnt.gwas.imputed_v3.both_sexes.tsv.bgz	Body composition estimation by impedance measurement. Basal metabolic rate Return value in Kilo- Joules.	continuous_irnt	354825	NA	NA	phesant	6369	2.7
VZV_noMHC	23105_irnt	Basal metabolic rate	Weighted median	44	-0.0045772	0.00953803	0.631306	NA	23105_irnt.gwas.imputed_v3.both_sexes.tsv.bgz	Body composition estimation by impedance measurement. Basal metabolic rate Return value in Kilo- Joules.	continuous_irnt	354825	NA	NA	phesant	6369	2.7
VZV_noMHC	23105_irnt	Basal metabolic rate	Inverse variance weighted	44	-0.00955949	0.0117062	0.414148	NA	23105_irnt.gwas.imputed_v3.both_sexes.tsv.bgz	Body composition estimation by impedance measurement. Basal metabolic rate Return value in Kilo- Joules.	continuous_irnt	354825	NA	NA	phesant	6369	2.7
VZV_noMHC	23105_irnt	Basal metabolic rate	MR-Egger	44	-0.00650686	0.0274681	0.813896	NA	23105_irnt.gwas.imputed_v3.both_sexes.tsv.bgz	Body composition estimation by impedance measurement. Basal metabolic rate Return value in Kilo- Joules.	continuous_irnt	354825	NA	NA	phesant	6369	2.7
VZV_noMHC	23105_irnt	Basal metabolic rate	MR-RAPS	44	-0.0120253	0.00616844	0.0512364	NA	23105_irnt.gwas.imputed_v3.both_sexes.tsv.bgz	Body composition estimation by impedance measurement. Basal metabolic rate Return value in Kilo- Joules.	continuous_irnt	354825	NA	NA	phesant	6369	2.7
VZV_noMHC	23105_irnt	Basal metabolic rate	MR-PRESSO	NA	-0.000509463	0.00808544	0.950058	NA	23105_irnt.gwas.imputed_v3.both_sexes.tsv.bgz	Body composition estimation by impedance measurement. Basal metabolic rate Return value in Kilo- Joules.	continuous_irnt	354825	NA	NA	phesant	6369	2.7
VZV-full	20552_2	Behavioural and miscellaneous addictions: A behaviour	Weighted median	49	-0.0032664	0.00224704	0.146044	NA	20552_2.gwas.imputed_v3.both_sexes.tsv.bgz	Question asked: Were you addicted to (tick all that apply): Participant was offered a set of options which have been combined here into a single answer Question was asked when ~F20431~ was Yes.	binary	116746	115530	1216	phesant	244448	2.1
VZV-full	20552_2	Behavioural and miscellaneous addictions: A behaviour	Inverse variance weighted	49	-0.00189101	0.00150799	0.209845	NA	20552_2.gwas.imputed_v3.both_sexes.tsv.bgz	Question asked: Were you addicted to (tick all that apply): Participant was offered a set of options which have been combined here into a single answer Question was asked when ~F20431~ was Yes.	binary	116746	115530	1216	phesant	244448	2.1
VZV-full	20552_2	Behavioural and miscellaneous addictions: A behaviour	MR-Egger	49	-0.0037379	0.00351037	0.292399	NA	20552_2.gwas.imputed_v3.both_sexes.tsv.bgz	Question asked: Were you addicted to (tick all that apply): Participant was offered a set of options which have been combined here into a single answer Question was asked when ~F20431~ was Yes.	binary	116746	115530	1216	phesant	244448	2.1
VZV-full	20552_2	Behavioural and miscellaneous addictions: A behaviour	MR-RAPS	49	-0.00196077	0.00160849	0.222839	NA	20552_2.gwas.imputed_v3.both_sexes.tsv.bgz	Question asked: Were you addicted to (tick all that apply): Participant was offered a set of options which have been combined here into a single answer Question was asked when ~F20431~ was Yes.	binary	116746	115530	1216	phesant	244448	2.1
VZV-full	20552_2	Behavioural and miscellaneous addictions: A behaviour	MR-PRESSO	NA	-0.00189101	0.00126529	0.141583	NA	20552_2.gwas.imputed_v3.both_sexes.tsv.bgz	Question asked: Were you addicted to (tick all that apply): Participant was offered a set of options which have been combined here into a single answer Question was asked when ~F20431~ was Yes.	binary	116746	115530	1216	phesant	244448	2.1
VZV_noMHC	20552_2	Behavioural and miscellaneous addictions: A behaviour	Weighted median	44	-0.00341848	0.00236458	0.148261	NA	20552_2.gwas.imputed_v3.both_sexes.tsv.bgz	Question asked: Were you addicted to (tick all that apply): Participant was offered a set of options which have been combined here into a single answer Question was asked when ~F20431~ was Yes.	binary	116746	115530	1216	phesant	244448	2.1
VZV_noMHC	20552_2	Behavioural and miscellaneous addictions: A behaviour	Inverse variance weighted	44	-0.00236123	0.00169741	0.164202	NA	20552_2.gwas.imputed_v3.both_sexes.tsv.bgz	Question asked: Were you addicted to (tick all that apply): Participant was offered a set of options which have been combined here into a single answer Question was asked when ~F20431~ was Yes.	binary	116746	115530	1216	phesant	244448	2.1
VZV_noMHC	20552_2	Behavioural and miscellaneous addictions: A behaviour	MR-Egger	44	-0.00404313	0.00393696	0.310314	NA	20552_2.gwas.imputed_v3.both_sexes.tsv.bgz	Question asked: Were you addicted to (tick all that apply): Participant was offered a set of options which have been combined here into a single answer Question was asked when ~F20431~ was Yes.	binary	116746	115530	1216	phesant	244448	2.1
VZV_noMHC	20552_2	Behavioural and miscellaneous addictions: A behaviour	MR-RAPS	44	-0.00246518	0.00182634	0.177083	NA	20552_2.gwas.imputed_v3.both_sexes.tsv.bgz	Question asked: Were you addicted to (tick all that apply): Participant was offered a set of options which have been combined here into a single answer Question was asked when ~F20431~ was Yes.	binary	116746	115530	1216	phesant	244448	2.1
VZV_noMHC	20552_2	Behavioural and miscellaneous addictions: A behaviour	MR-PRESSO	NA	-0.00236123	0.00145739	0.112506	NA	20552_2.gwas.imputed_v3.both_sexes.tsv.bgz	Question asked: Were you addicted to (tick all that apply): Participant was offered a set of options which have been combined here into a single answer Question was asked when ~F20431~ was Yes.	binary	116746	115530	1216	phesant	244448	2.1
VZV-full	20552_1	Behavioural and miscellaneous addictions: Something else not mentioned	Weighted median	49	0.00127916	0.00139797	0.360185	NA	20552_1.gwas.imputed_v3.both_sexes.tsv.bgz	Question asked: Were you addicted to (tick all that apply): Participant was offered a set of options which have been combined here into a single answer Question was asked when ~F20431~ was Yes.	binary	116746	116305	441	phesant	244448	2.1
VZV-full	20552_1	Behavioural and miscellaneous addictions: Something else not mentioned	Inverse variance weighted	49	0.00123532	0.0009138	0.176423	NA	20552_1.gwas.imputed_v3.both_sexes.tsv.bgz	Question asked: Were you addicted to (tick all that apply): Participant was offered a set of options which have been combined here into a single answer Question was asked when ~F20431~ was Yes.	binary	116746	116305	441	phesant	244448	2.1
VZV-full	20552_1	Behavioural and miscellaneous addictions: Something else not mentioned	MR-Egger	49	0.00184062	0.00212718	0.391277	NA	20552_1.gwas.imputed_v3.both_sexes.tsv.bgz	Question asked: Were you addicted to (tick all that apply): Participant was offered a set of options which have been combined here into a single answer Question was asked when ~F20431~ was Yes.	binary	116746	116305	441	phesant	244448	2.1
VZV-full	20552_1	Behavioural and miscellaneous addictions: Something else not mentioned	MR-RAPS	49	0.00128965	0.000971339	0.184277	NA	20552_1.gwas.imputed_v3.both_sexes.tsv.bgz	Question asked: Were you addicted to (tick all that apply): Participant was offered a set of options which have been combined here into a single answer Question was asked when ~F20431~ was Yes.	binary	116746	116305	441	phesant	244448	2.1
VZV-full	20552_1	Behavioural and miscellaneous addictions: Something else not mentioned	MR-PRESSO	NA	0.00123532	0.000824337	0.140535	NA	20552_1.gwas.imputed_v3.both_sexes.tsv.bgz	Question asked: Were you addicted to (tick all that apply): Participant was offered a set of options which have been combined here into a single answer Question was asked when ~F20431~ was Yes.	binary	116746	116305	441	phesant	244448	2.1
VZV_noMHC	20552_1	Behavioural and miscellaneous addictions: Something else not mentioned	Weighted median	44	0.000676184	0.00145456	0.642023	NA	20552_1.gwas.imputed_v3.both_sexes.tsv.bgz	Question asked: Were you addicted to (tick all that apply): Participant was offered a set of options which have been combined here into a single answer Question was asked when ~F20431~ was Yes.	binary	116746	116305	441	phesant	244448	2.1
VZV_noMHC	20552_1	Behavioural and miscellaneous addictions: Something else not mentioned	Inverse variance weighted	44	0.0012125	0.00102858	0.238475	NA	20552_1.gwas.imputed_v3.both_sexes.tsv.bgz	Question asked: Were you addicted to (tick all that apply): Participant was offered a set of options which have been combined here into a single answer Question was asked when ~F20431~ was Yes.	binary	116746	116305	441	phesant	244448	2.1
VZV_noMHC	20552_1	Behavioural and miscellaneous addictions: Something else not mentioned	MR-Egger	44	0.00143223	0.00238568	0.551504	NA	20552_1.gwas.imputed_v3.both_sexes.tsv.bgz	Question asked: Were you addicted to (tick all that apply): Participant was offered a set of options which have been combined here into a single answer Question was asked when ~F20431~ was Yes.	binary	116746	116305	441	phesant	244448	2.1
VZV_noMHC	20552_1	Behavioural and miscellaneous addictions: Something else not mentioned	MR-RAPS	44	0.00127416	0.00110245	0.247785	NA	20552_1.gwas.imputed_v3.both_sexes.tsv.bgz	Question asked: Were you addicted to (tick all that apply): Participant was offered a set of options which have been combined here into a single answer Question was asked when ~F20431~ was Yes.	binary	116746	116305	441	phesant	244448	2.1
VZV_noMHC	20552_1	Behavioural and miscellaneous addictions: Something else not mentioned	MR-PRESSO	NA	0.0012125	0.000933495	0.200907	NA	20552_1.gwas.imputed_v3.both_sexes.tsv.bgz	Question asked: Were you addicted to (tick all that apply): Participant was offered a set of options which have been combined here into a single answer Question was asked when ~F20431~ was Yes.	binary	116746	116305	441	phesant	244448	2.1
VZV-full	20460	Belief that own life is meaningful	Weighted median	49	0.00213874	0.0189563	0.91017	NA	20460.gwas.imputed_v3.both_sexes.tsv.bgz	Question asked: To what extent do you feel your life to be meaningful?	ordinal	115352	NA	NA	phesant	245842	2.1
VZV-full	20460	Belief that own life is meaningful	Inverse variance weighted	49	-0.00528721	0.0123588	0.668789	NA	20460.gwas.imputed_v3.both_sexes.tsv.bgz	Question asked: To what extent do you feel your life to be meaningful?	ordinal	115352	NA	NA	phesant	245842	2.1
VZV-full	20460	Belief that own life is meaningful	MR-Egger	49	0.0576512	0.0287704	0.0508701	NA	20460.gwas.imputed_v3.both_sexes.tsv.bgz	Question asked: To what extent do you feel your life to be meaningful?	ordinal	115352	NA	NA	phesant	245842	2.1
VZV-full	20460	Belief that own life is meaningful	MR-RAPS	49	-0.00556256	0.0130694	0.670386	NA	20460.gwas.imputed_v3.both_sexes.tsv.bgz	Question asked: To what extent do you feel your life to be meaningful?	ordinal	115352	NA	NA	phesant	245842	2.1
VZV-full	20460	Belief that own life is meaningful	MR-PRESSO	NA	-0.00528721	0.0121522	0.665451	NA	20460.gwas.imputed_v3.both_sexes.tsv.bgz	Question asked: To what extent do you feel your life to be meaningful?	ordinal	115352	NA	NA	phesant	245842	2.1
VZV_noMHC	20460	Belief that own life is meaningful	Weighted median	44	-0.0310025	0.02077	0.135526	NA	20460.gwas.imputed_v3.both_sexes.tsv.bgz	Question asked: To what extent do you feel your life to be meaningful?	ordinal	115352	NA	NA	phesant	245842	2.1
VZV_noMHC	20460	Belief that own life is meaningful	Inverse variance weighted	44	-0.019928	0.0139106	0.15198	NA	20460.gwas.imputed_v3.both_sexes.tsv.bgz	Question asked: To what extent do you feel your life to be meaningful?	ordinal	115352	NA	NA	phesant	245842	2.1
VZV_noMHC	20460	Belief that own life is meaningful	MR-Egger	44	0.0316777	0.0322663	0.331841	NA	20460.gwas.imputed_v3.both_sexes.tsv.bgz	Question asked: To what extent do you feel your life to be meaningful?	ordinal	115352	NA	NA	phesant	245842	2.1
VZV_noMHC	20460	Belief that own life is meaningful	MR-RAPS	44	-0.0210651	0.0148662	0.15649	NA	20460.gwas.imputed_v3.both_sexes.tsv.bgz	Question asked: To what extent do you feel your life to be meaningful?	ordinal	115352	NA	NA	phesant	245842	2.1
VZV_noMHC	20460	Belief that own life is meaningful	MR-PRESSO	NA	-0.019928	0.0134435	0.145538	NA	20460.gwas.imputed_v3.both_sexes.tsv.bgz	Question asked: To what extent do you feel your life to be meaningful?	ordinal	115352	NA	NA	phesant	245842	2.1
VZV-full	G6_BELLPA	Bell's palsy	Weighted median	49	0.000612488	0.000383171	0.109937	NA	G6_BELLPA.gwas.imputed_v3.both_sexes.tsv.bgz	NA	categorical	361194	360856	338	finngen	0	1.3
VZV-full	G6_BELLPA	Bell's palsy	Inverse variance weighted	49	0.000154394	0.00027684	0.57705	NA	G6_BELLPA.gwas.imputed_v3.both_sexes.tsv.bgz	NA	categorical	361194	360856	338	finngen	0	1.3
VZV-full	G6_BELLPA	Bell's palsy	MR-Egger	49	0.000513134	0.000648883	0.433035	NA	G6_BELLPA.gwas.imputed_v3.both_sexes.tsv.bgz	NA	categorical	361194	360856	338	finngen	0	1.3
VZV-full	G6_BELLPA	Bell's palsy	MR-RAPS	49	0.000164048	0.000272835	0.547659	NA	G6_BELLPA.gwas.imputed_v3.both_sexes.tsv.bgz	NA	categorical	361194	360856	338	finngen	0	1.3
VZV-full	G6_BELLPA	Bell's palsy	MR-PRESSO	NA	0.000154394	0.00027684	0.579642	NA	G6_BELLPA.gwas.imputed_v3.both_sexes.tsv.bgz	NA	categorical	361194	360856	338	finngen	0	1.3
VZV_noMHC	G6_BELLPA	Bell's palsy	Weighted median	44	0.000208723	0.000419988	0.619207	NA	G6_BELLPA.gwas.imputed_v3.both_sexes.tsv.bgz	NA	categorical	361194	360856	338	finngen	0	1.3
VZV_noMHC	G6_BELLPA	Bell's palsy	Inverse variance weighted	44	0.000153424	0.000300077	0.609154	NA	G6_BELLPA.gwas.imputed_v3.both_sexes.tsv.bgz	NA	categorical	361194	360856	338	finngen	0	1.3
VZV_noMHC	G6_BELLPA	Bell's palsy	MR-Egger	44	0.00047782	0.000702104	0.499888	NA	G6_BELLPA.gwas.imputed_v3.both_sexes.tsv.bgz	NA	categorical	361194	360856	338	finngen	0	1.3
VZV_noMHC	G6_BELLPA	Bell's palsy	MR-RAPS	44	0.000163555	0.000310067	0.59786	NA	G6_BELLPA.gwas.imputed_v3.both_sexes.tsv.bgz	NA	categorical	361194	360856	338	finngen	0	1.3
VZV_noMHC	G6_BELLPA	Bell's palsy	MR-PRESSO	NA	0.000153424	0.000300077	0.611769	NA	G6_BELLPA.gwas.imputed_v3.both_sexes.tsv.bgz	NA	categorical	361194	360856	338	finngen	0	1.3
VZV-full	20126_1	Bipolar and major depression status: Bipolar I Disorder	Weighted median	49	0.000659287	0.00211774	0.75556	NA	20126_1.gwas.imputed_v3.both_sexes.tsv.bgz	Bipolar and major depression status. This derived data field has come from Professor Jill Pell from the Institute of Health &amp; Wellbeing, University of Glasgow. Methods on how these fields were derived can be found in the Additional Resources tab.	binary	86895	86339	556	phesant	274299	1.3
VZV-full	20126_1	Bipolar and major depression status: Bipolar I Disorder	Inverse variance weighted	49	-0.000191341	0.00137861	0.889614	NA	20126_1.gwas.imputed_v3.both_sexes.tsv.bgz	Bipolar and major depression status. This derived data field has come from Professor Jill Pell from the Institute of Health &amp; Wellbeing, University of Glasgow. Methods on how these fields were derived can be found in the Additional Resources tab.	binary	86895	86339	556	phesant	274299	1.3
VZV-full	20126_1	Bipolar and major depression status: Bipolar I Disorder	MR-Egger	49	0.0013736	0.00321117	0.670782	NA	20126_1.gwas.imputed_v3.both_sexes.tsv.bgz	Bipolar and major depression status. This derived data field has come from Professor Jill Pell from the Institute of Health &amp; Wellbeing, University of Glasgow. Methods on how these fields were derived can be found in the Additional Resources tab.	binary	86895	86339	556	phesant	274299	1.3
VZV-full	20126_1	Bipolar and major depression status: Bipolar I Disorder	MR-RAPS	49	-0.000200649	0.00146038	0.890719	NA	20126_1.gwas.imputed_v3.both_sexes.tsv.bgz	Bipolar and major depression status. This derived data field has come from Professor Jill Pell from the Institute of Health &amp; Wellbeing, University of Glasgow. Methods on how these fields were derived can be found in the Additional Resources tab.	binary	86895	86339	556	phesant	274299	1.3
VZV-full	20126_1	Bipolar and major depression status: Bipolar I Disorder	MR-PRESSO	NA	-0.000191341	0.00129013	0.882718	NA	20126_1.gwas.imputed_v3.both_sexes.tsv.bgz	Bipolar and major depression status. This derived data field has come from Professor Jill Pell from the Institute of Health &amp; Wellbeing, University of Glasgow. Methods on how these fields were derived can be found in the Additional Resources tab.	binary	86895	86339	556	phesant	274299	1.3
VZV_noMHC	20126_1	Bipolar and major depression status: Bipolar I Disorder	Weighted median	44	-0.000400126	0.00220778	0.856184	NA	20126_1.gwas.imputed_v3.both_sexes.tsv.bgz	Bipolar and major depression status. This derived data field has come from Professor Jill Pell from the Institute of Health &amp; Wellbeing, University of Glasgow. Methods on how these fields were derived can be found in the Additional Resources tab.	binary	86895	86339	556	phesant	274299	1.3
VZV_noMHC	20126_1	Bipolar and major depression status: Bipolar I Disorder	Inverse variance weighted	44	0.000158263	0.00155161	0.918757	NA	20126_1.gwas.imputed_v3.both_sexes.tsv.bgz	Bipolar and major depression status. This derived data field has come from Professor Jill Pell from the Institute of Health &amp; Wellbeing, University of Glasgow. Methods on how these fields were derived can be found in the Additional Resources tab.	binary	86895	86339	556	phesant	274299	1.3
VZV_noMHC	20126_1	Bipolar and major depression status: Bipolar I Disorder	MR-Egger	44	0.00298432	0.00360177	0.412031	NA	20126_1.gwas.imputed_v3.both_sexes.tsv.bgz	Bipolar and major depression status. This derived data field has come from Professor Jill Pell from the Institute of Health &amp; Wellbeing, University of Glasgow. Methods on how these fields were derived can be found in the Additional Resources tab.	binary	86895	86339	556	phesant	274299	1.3
VZV_noMHC	20126_1	Bipolar and major depression status: Bipolar I Disorder	MR-RAPS	44	0.000166905	0.00165817	0.919823	NA	20126_1.gwas.imputed_v3.both_sexes.tsv.bgz	Bipolar and major depression status. This derived data field has come from Professor Jill Pell from the Institute of Health &amp; Wellbeing, University of Glasgow. Methods on how these fields were derived can be found in the Additional Resources tab.	binary	86895	86339	556	phesant	274299	1.3
VZV_noMHC	20126_1	Bipolar and major depression status: Bipolar I Disorder	MR-PRESSO	NA	0.000158263	0.00143946	0.912964	NA	20126_1.gwas.imputed_v3.both_sexes.tsv.bgz	Bipolar and major depression status. This derived data field has come from Professor Jill Pell from the Institute of Health &amp; Wellbeing, University of Glasgow. Methods on how these fields were derived can be found in the Additional Resources tab.	binary	86895	86339	556	phesant	274299	1.3
VZV-full	20126_2	Bipolar and major depression status: Bipolar II Disorder	Weighted median	49	-0.00196672	0.00192713	0.30747	NA	20126_2.gwas.imputed_v3.both_sexes.tsv.bgz	Bipolar and major depression status. This derived data field has come from Professor Jill Pell from the Institute of Health &amp; Wellbeing, University of Glasgow. Methods on how these fields were derived can be found in the Additional Resources tab.	binary	86895	86387	508	phesant	274299	1.3
VZV-full	20126_2	Bipolar and major depression status: Bipolar II Disorder	Inverse variance weighted	49	-0.000978399	0.00131858	0.458081	NA	20126_2.gwas.imputed_v3.both_sexes.tsv.bgz	Bipolar and major depression status. This derived data field has come from Professor Jill Pell from the Institute of Health &amp; Wellbeing, University of Glasgow. Methods on how these fields were derived can be found in the Additional Resources tab.	binary	86895	86387	508	phesant	274299	1.3
VZV-full	20126_2	Bipolar and major depression status: Bipolar II Disorder	MR-Egger	49	-0.000902458	0.00307135	0.770181	NA	20126_2.gwas.imputed_v3.both_sexes.tsv.bgz	Bipolar and major depression status. This derived data field has come from Professor Jill Pell from the Institute of Health &amp; Wellbeing, University of Glasgow. Methods on how these fields were derived can be found in the Additional Resources tab.	binary	86895	86387	508	phesant	274299	1.3
VZV-full	20126_2	Bipolar and major depression status: Bipolar II Disorder	MR-RAPS	49	-0.0010114	0.00140802	0.472565	NA	20126_2.gwas.imputed_v3.both_sexes.tsv.bgz	Bipolar and major depression status. This derived data field has come from Professor Jill Pell from the Institute of Health &amp; Wellbeing, University of Glasgow. Methods on how these fields were derived can be found in the Additional Resources tab.	binary	86895	86387	508	phesant	274299	1.3
VZV-full	20126_2	Bipolar and major depression status: Bipolar II Disorder	MR-PRESSO	NA	-0.000978399	0.00104421	0.353463	NA	20126_2.gwas.imputed_v3.both_sexes.tsv.bgz	Bipolar and major depression status. This derived data field has come from Professor Jill Pell from the Institute of Health &amp; Wellbeing, University of Glasgow. Methods on how these fields were derived can be found in the Additional Resources tab.	binary	86895	86387	508	phesant	274299	1.3
VZV_noMHC	20126_2	Bipolar and major depression status: Bipolar II Disorder	Weighted median	44	-0.000750543	0.0020021	0.707752	NA	20126_2.gwas.imputed_v3.both_sexes.tsv.bgz	Bipolar and major depression status. This derived data field has come from Professor Jill Pell from the Institute of Health &amp; Wellbeing, University of Glasgow. Methods on how these fields were derived can be found in the Additional Resources tab.	binary	86895	86387	508	phesant	274299	1.3
VZV_noMHC	20126_2	Bipolar and major depression status: Bipolar II Disorder	Inverse variance weighted	44	-0.000547921	0.00148405	0.711973	NA	20126_2.gwas.imputed_v3.both_sexes.tsv.bgz	Bipolar and major depression status. This derived data field has come from Professor Jill Pell from the Institute of Health &amp; Wellbeing, University of Glasgow. Methods on how these fields were derived can be found in the Additional Resources tab.	binary	86895	86387	508	phesant	274299	1.3
VZV_noMHC	20126_2	Bipolar and major depression status: Bipolar II Disorder	MR-Egger	44	0.000377313	0.00344495	0.913307	NA	20126_2.gwas.imputed_v3.both_sexes.tsv.bgz	Bipolar and major depression status. This derived data field has come from Professor Jill Pell from the Institute of Health &amp; Wellbeing, University of Glasgow. Methods on how these fields were derived can be found in the Additional Resources tab.	binary	86895	86387	508	phesant	274299	1.3
VZV_noMHC	20126_2	Bipolar and major depression status: Bipolar II Disorder	MR-RAPS	44	-0.00057078	0.0015968	0.720753	NA	20126_2.gwas.imputed_v3.both_sexes.tsv.bgz	Bipolar and major depression status. This derived data field has come from Professor Jill Pell from the Institute of Health &amp; Wellbeing, University of Glasgow. Methods on how these fields were derived can be found in the Additional Resources tab.	binary	86895	86387	508	phesant	274299	1.3
VZV_noMHC	20126_2	Bipolar and major depression status: Bipolar II Disorder	MR-PRESSO	NA	-0.000547921	0.0012216	0.656026	NA	20126_2.gwas.imputed_v3.both_sexes.tsv.bgz	Bipolar and major depression status. This derived data field has come from Professor Jill Pell from the Institute of Health &amp; Wellbeing, University of Glasgow. Methods on how these fields were derived can be found in the Additional Resources tab.	binary	86895	86387	508	phesant	274299	1.3
VZV-full	20126_0	Bipolar and major depression status: No Bipolar or Depression	Weighted median	49	0.00115038	0.0113405	0.919201	NA	20126_0.gwas.imputed_v3.both_sexes.tsv.bgz	Bipolar and major depression status. This derived data field has come from Professor Jill Pell from the Institute of Health &amp; Wellbeing, University of Glasgow. Methods on how these fields were derived can be found in the Additional Resources tab.	binary	86895	24070	62825	phesant	274299	1.3
VZV-full	20126_0	Bipolar and major depression status: No Bipolar or Depression	Inverse variance weighted	49	0.0139395	0.0076348	0.0678831	NA	20126_0.gwas.imputed_v3.both_sexes.tsv.bgz	Bipolar and major depression status. This derived data field has come from Professor Jill Pell from the Institute of Health &amp; Wellbeing, University of Glasgow. Methods on how these fields were derived can be found in the Additional Resources tab.	binary	86895	24070	62825	phesant	274299	1.3
VZV-full	20126_0	Bipolar and major depression status: No Bipolar or Depression	MR-Egger	49	0.023742	0.0177837	0.188293	NA	20126_0.gwas.imputed_v3.both_sexes.tsv.bgz	Bipolar and major depression status. This derived data field has come from Professor Jill Pell from the Institute of Health &amp; Wellbeing, University of Glasgow. Methods on how these fields were derived can be found in the Additional Resources tab.	binary	86895	24070	62825	phesant	274299	1.3
VZV-full	20126_0	Bipolar and major depression status: No Bipolar or Depression	MR-RAPS	49	0.0146331	0.00809906	0.070798	NA	20126_0.gwas.imputed_v3.both_sexes.tsv.bgz	Bipolar and major depression status. This derived data field has come from Professor Jill Pell from the Institute of Health &amp; Wellbeing, University of Glasgow. Methods on how these fields were derived can be found in the Additional Resources tab.	binary	86895	24070	62825	phesant	274299	1.3
VZV-full	20126_0	Bipolar and major depression status: No Bipolar or Depression	MR-PRESSO	NA	0.0139395	0.00732587	0.0630776	NA	20126_0.gwas.imputed_v3.both_sexes.tsv.bgz	Bipolar and major depression status. This derived data field has come from Professor Jill Pell from the Institute of Health &amp; Wellbeing, University of Glasgow. Methods on how these fields were derived can be found in the Additional Resources tab.	binary	86895	24070	62825	phesant	274299	1.3
VZV_noMHC	20126_0	Bipolar and major depression status: No Bipolar or Depression	Weighted median	44	0.000821314	0.0118285	0.944643	NA	20126_0.gwas.imputed_v3.both_sexes.tsv.bgz	Bipolar and major depression status. This derived data field has come from Professor Jill Pell from the Institute of Health &amp; Wellbeing, University of Glasgow. Methods on how these fields were derived can be found in the Additional Resources tab.	binary	86895	24070	62825	phesant	274299	1.3
VZV_noMHC	20126_0	Bipolar and major depression status: No Bipolar or Depression	Inverse variance weighted	44	0.00755364	0.00859293	0.379373	NA	20126_0.gwas.imputed_v3.both_sexes.tsv.bgz	Bipolar and major depression status. This derived data field has come from Professor Jill Pell from the Institute of Health &amp; Wellbeing, University of Glasgow. Methods on how these fields were derived can be found in the Additional Resources tab.	binary	86895	24070	62825	phesant	274299	1.3
VZV_noMHC	20126_0	Bipolar and major depression status: No Bipolar or Depression	MR-Egger	44	0.00492183	0.019947	0.806307	NA	20126_0.gwas.imputed_v3.both_sexes.tsv.bgz	Bipolar and major depression status. This derived data field has come from Professor Jill Pell from the Institute of Health &amp; Wellbeing, University of Glasgow. Methods on how these fields were derived can be found in the Additional Resources tab.	binary	86895	24070	62825	phesant	274299	1.3
VZV_noMHC	20126_0	Bipolar and major depression status: No Bipolar or Depression	MR-RAPS	44	0.00792086	0.00921711	0.39014	NA	20126_0.gwas.imputed_v3.both_sexes.tsv.bgz	Bipolar and major depression status. This derived data field has come from Professor Jill Pell from the Institute of Health &amp; Wellbeing, University of Glasgow. Methods on how these fields were derived can be found in the Additional Resources tab.	binary	86895	24070	62825	phesant	274299	1.3
VZV_noMHC	20126_0	Bipolar and major depression status: No Bipolar or Depression	MR-PRESSO	NA	0.00755364	0.00764945	0.328934	NA	20126_0.gwas.imputed_v3.both_sexes.tsv.bgz	Bipolar and major depression status. This derived data field has come from Professor Jill Pell from the Institute of Health &amp; Wellbeing, University of Glasgow. Methods on how these fields were derived can be found in the Additional Resources tab.	binary	86895	24070	62825	phesant	274299	1.3
VZV-full	20126_4	Bipolar and major depression status: Probable Recurrent major depression (moderate)	Weighted median	49	-0.00718691	0.00883229	0.415812	NA	20126_4.gwas.imputed_v3.both_sexes.tsv.bgz	Bipolar and major depression status. This derived data field has come from Professor Jill Pell from the Institute of Health &amp; Wellbeing, University of Glasgow. Methods on how these fields were derived can be found in the Additional Resources tab.	binary	86895	75993	10902	phesant	274299	1.3
VZV-full	20126_4	Bipolar and major depression status: Probable Recurrent major depression (moderate)	Inverse variance weighted	49	-0.00319099	0.00602785	0.596546	NA	20126_4.gwas.imputed_v3.both_sexes.tsv.bgz	Bipolar and major depression status. This derived data field has come from Professor Jill Pell from the Institute of Health &amp; Wellbeing, University of Glasgow. Methods on how these fields were derived can be found in the Additional Resources tab.	binary	86895	75993	10902	phesant	274299	1.3
VZV-full	20126_4	Bipolar and major depression status: Probable Recurrent major depression (moderate)	MR-Egger	49	-0.0137711	0.014086	0.333256	NA	20126_4.gwas.imputed_v3.both_sexes.tsv.bgz	Bipolar and major depression status. This derived data field has come from Professor Jill Pell from the Institute of Health &amp; Wellbeing, University of Glasgow. Methods on how these fields were derived can be found in the Additional Resources tab.	binary	86895	75993	10902	phesant	274299	1.3
VZV-full	20126_4	Bipolar and major depression status: Probable Recurrent major depression (moderate)	MR-RAPS	49	-0.00338908	0.00597133	0.570334	NA	20126_4.gwas.imputed_v3.both_sexes.tsv.bgz	Bipolar and major depression status. This derived data field has come from Professor Jill Pell from the Institute of Health &amp; Wellbeing, University of Glasgow. Methods on how these fields were derived can be found in the Additional Resources tab.	binary	86895	75993	10902	phesant	274299	1.3
VZV-full	20126_4	Bipolar and major depression status: Probable Recurrent major depression (moderate)	MR-PRESSO	NA	-0.00319099	0.00602785	0.598986	NA	20126_4.gwas.imputed_v3.both_sexes.tsv.bgz	Bipolar and major depression status. This derived data field has come from Professor Jill Pell from the Institute of Health &amp; Wellbeing, University of Glasgow. Methods on how these fields were derived can be found in the Additional Resources tab.	binary	86895	75993	10902	phesant	274299	1.3
VZV_noMHC	20126_4	Bipolar and major depression status: Probable Recurrent major depression (moderate)	Weighted median	44	0.00156973	0.00985016	0.873384	NA	20126_4.gwas.imputed_v3.both_sexes.tsv.bgz	Bipolar and major depression status. This derived data field has come from Professor Jill Pell from the Institute of Health &amp; Wellbeing, University of Glasgow. Methods on how these fields were derived can be found in the Additional Resources tab.	binary	86895	75993	10902	phesant	274299	1.3
VZV_noMHC	20126_4	Bipolar and major depression status: Probable Recurrent major depression (moderate)	Inverse variance weighted	44	-0.000393956	0.0070306	0.955314	NA	20126_4.gwas.imputed_v3.both_sexes.tsv.bgz	Bipolar and major depression status. This derived data field has come from Professor Jill Pell from the Institute of Health &amp; Wellbeing, University of Glasgow. Methods on how these fields were derived can be found in the Additional Resources tab.	binary	86895	75993	10902	phesant	274299	1.3
VZV_noMHC	20126_4	Bipolar and major depression status: Probable Recurrent major depression (moderate)	MR-Egger	44	-0.011854	0.0163968	0.47372	NA	20126_4.gwas.imputed_v3.both_sexes.tsv.bgz	Bipolar and major depression status. This derived data field has come from Professor Jill Pell from the Institute of Health &amp; Wellbeing, University of Glasgow. Methods on how these fields were derived can be found in the Additional Resources tab.	binary	86895	75993	10902	phesant	274299	1.3
VZV_noMHC	20126_4	Bipolar and major depression status: Probable Recurrent major depression (moderate)	MR-RAPS	44	-0.000424145	0.00675054	0.949901	NA	20126_4.gwas.imputed_v3.both_sexes.tsv.bgz	Bipolar and major depression status. This derived data field has come from Professor Jill Pell from the Institute of Health &amp; Wellbeing, University of Glasgow. Methods on how these fields were derived can be found in the Additional Resources tab.	binary	86895	75993	10902	phesant	274299	1.3
VZV_noMHC	20126_4	Bipolar and major depression status: Probable Recurrent major depression (moderate)	MR-PRESSO	NA	-0.000393956	0.0070306	0.955574	NA	20126_4.gwas.imputed_v3.both_sexes.tsv.bgz	Bipolar and major depression status. This derived data field has come from Professor Jill Pell from the Institute of Health &amp; Wellbeing, University of Glasgow. Methods on how these fields were derived can be found in the Additional Resources tab.	binary	86895	75993	10902	phesant	274299	1.3
VZV-full	20126_3	Bipolar and major depression status: Probable Recurrent major depression (severe)	Weighted median	49	0.00400679	0.00669368	0.549444	NA	20126_3.gwas.imputed_v3.both_sexes.tsv.bgz	Bipolar and major depression status. This derived data field has come from Professor Jill Pell from the Institute of Health &amp; Wellbeing, University of Glasgow. Methods on how these fields were derived can be found in the Additional Resources tab.	binary	86895	80591	6304	phesant	274299	1.3
VZV-full	20126_3	Bipolar and major depression status: Probable Recurrent major depression (severe)	Inverse variance weighted	49	-0.0053275	0.00448067	0.234441	NA	20126_3.gwas.imputed_v3.both_sexes.tsv.bgz	Bipolar and major depression status. This derived data field has come from Professor Jill Pell from the Institute of Health &amp; Wellbeing, University of Glasgow. Methods on how these fields were derived can be found in the Additional Resources tab.	binary	86895	80591	6304	phesant	274299	1.3
VZV-full	20126_3	Bipolar and major depression status: Probable Recurrent major depression (severe)	MR-Egger	49	-0.0168544	0.0104368	0.113025	NA	20126_3.gwas.imputed_v3.both_sexes.tsv.bgz	Bipolar and major depression status. This derived data field has come from Professor Jill Pell from the Institute of Health &amp; Wellbeing, University of Glasgow. Methods on how these fields were derived can be found in the Additional Resources tab.	binary	86895	80591	6304	phesant	274299	1.3
VZV-full	20126_3	Bipolar and major depression status: Probable Recurrent major depression (severe)	MR-RAPS	49	-0.00558772	0.0047494	0.239391	NA	20126_3.gwas.imputed_v3.both_sexes.tsv.bgz	Bipolar and major depression status. This derived data field has come from Professor Jill Pell from the Institute of Health &amp; Wellbeing, University of Glasgow. Methods on how these fields were derived can be found in the Additional Resources tab.	binary	86895	80591	6304	phesant	274299	1.3
VZV-full	20126_3	Bipolar and major depression status: Probable Recurrent major depression (severe)	MR-PRESSO	NA	-0.0053275	0.00427006	0.218215	NA	20126_3.gwas.imputed_v3.both_sexes.tsv.bgz	Bipolar and major depression status. This derived data field has come from Professor Jill Pell from the Institute of Health &amp; Wellbeing, University of Glasgow. Methods on how these fields were derived can be found in the Additional Resources tab.	binary	86895	80591	6304	phesant	274299	1.3
VZV_noMHC	20126_3	Bipolar and major depression status: Probable Recurrent major depression (severe)	Weighted median	44	0.00413092	0.00711969	0.561772	NA	20126_3.gwas.imputed_v3.both_sexes.tsv.bgz	Bipolar and major depression status. This derived data field has come from Professor Jill Pell from the Institute of Health &amp; Wellbeing, University of Glasgow. Methods on how these fields were derived can be found in the Additional Resources tab.	binary	86895	80591	6304	phesant	274299	1.3
VZV_noMHC	20126_3	Bipolar and major depression status: Probable Recurrent major depression (severe)	Inverse variance weighted	44	-0.00271179	0.00504297	0.59076	NA	20126_3.gwas.imputed_v3.both_sexes.tsv.bgz	Bipolar and major depression status. This derived data field has come from Professor Jill Pell from the Institute of Health &amp; Wellbeing, University of Glasgow. Methods on how these fields were derived can be found in the Additional Resources tab.	binary	86895	80591	6304	phesant	274299	1.3
VZV_noMHC	20126_3	Bipolar and major depression status: Probable Recurrent major depression (severe)	MR-Egger	44	-0.00787643	0.0117064	0.504739	NA	20126_3.gwas.imputed_v3.both_sexes.tsv.bgz	Bipolar and major depression status. This derived data field has come from Professor Jill Pell from the Institute of Health &amp; Wellbeing, University of Glasgow. Methods on how these fields were derived can be found in the Additional Resources tab.	binary	86895	80591	6304	phesant	274299	1.3
VZV_noMHC	20126_3	Bipolar and major depression status: Probable Recurrent major depression (severe)	MR-RAPS	44	-0.00283969	0.00541093	0.599718	NA	20126_3.gwas.imputed_v3.both_sexes.tsv.bgz	Bipolar and major depression status. This derived data field has come from Professor Jill Pell from the Institute of Health &amp; Wellbeing, University of Glasgow. Methods on how these fields were derived can be found in the Additional Resources tab.	binary	86895	80591	6304	phesant	274299	1.3
VZV_noMHC	20126_3	Bipolar and major depression status: Probable Recurrent major depression (severe)	MR-PRESSO	NA	-0.00271179	0.00441791	0.542571	NA	20126_3.gwas.imputed_v3.both_sexes.tsv.bgz	Bipolar and major depression status. This derived data field has come from Professor Jill Pell from the Institute of Health &amp; Wellbeing, University of Glasgow. Methods on how these fields were derived can be found in the Additional Resources tab.	binary	86895	80591	6304	phesant	274299	1.3
VZV-full	20126_5	Bipolar and major depression status: Single Probable major depression episode	Weighted median	49	-0.00390343	0.00609168	0.521665	NA	20126_5.gwas.imputed_v3.both_sexes.tsv.bgz	Bipolar and major depression status. This derived data field has come from Professor Jill Pell from the Institute of Health &amp; Wellbeing, University of Glasgow. Methods on how these fields were derived can be found in the Additional Resources tab.	binary	86895	81095	5800	phesant	274299	1.3
VZV-full	20126_5	Bipolar and major depression status: Single Probable major depression episode	Inverse variance weighted	49	-0.00425101	0.00430941	0.323914	NA	20126_5.gwas.imputed_v3.both_sexes.tsv.bgz	Bipolar and major depression status. This derived data field has come from Professor Jill Pell from the Institute of Health &amp; Wellbeing, University of Glasgow. Methods on how these fields were derived can be found in the Additional Resources tab.	binary	86895	81095	5800	phesant	274299	1.3
VZV-full	20126_5	Bipolar and major depression status: Single Probable major depression episode	MR-Egger	49	0.00641326	0.0100379	0.525986	NA	20126_5.gwas.imputed_v3.both_sexes.tsv.bgz	Bipolar and major depression status. This derived data field has come from Professor Jill Pell from the Institute of Health &amp; Wellbeing, University of Glasgow. Methods on how these fields were derived can be found in the Additional Resources tab.	binary	86895	81095	5800	phesant	274299	1.3
VZV-full	20126_5	Bipolar and major depression status: Single Probable major depression episode	MR-RAPS	49	-0.00442394	0.00458686	0.334804	NA	20126_5.gwas.imputed_v3.both_sexes.tsv.bgz	Bipolar and major depression status. This derived data field has come from Professor Jill Pell from the Institute of Health &amp; Wellbeing, University of Glasgow. Methods on how these fields were derived can be found in the Additional Resources tab.	binary	86895	81095	5800	phesant	274299	1.3
VZV-full	20126_5	Bipolar and major depression status: Single Probable major depression episode	MR-PRESSO	NA	-0.00425101	0.00375261	0.26292	NA	20126_5.gwas.imputed_v3.both_sexes.tsv.bgz	Bipolar and major depression status. This derived data field has come from Professor Jill Pell from the Institute of Health &amp; Wellbeing, University of Glasgow. Methods on how these fields were derived can be found in the Additional Resources tab.	binary	86895	81095	5800	phesant	274299	1.3
VZV_noMHC	20126_5	Bipolar and major depression status: Single Probable major depression episode	Weighted median	44	-0.00113138	0.00671515	0.866204	NA	20126_5.gwas.imputed_v3.both_sexes.tsv.bgz	Bipolar and major depression status. This derived data field has come from Professor Jill Pell from the Institute of Health &amp; Wellbeing, University of Glasgow. Methods on how these fields were derived can be found in the Additional Resources tab.	binary	86895	81095	5800	phesant	274299	1.3
VZV_noMHC	20126_5	Bipolar and major depression status: Single Probable major depression episode	Inverse variance weighted	44	-0.00405821	0.0048502	0.402756	NA	20126_5.gwas.imputed_v3.both_sexes.tsv.bgz	Bipolar and major depression status. This derived data field has come from Professor Jill Pell from the Institute of Health &amp; Wellbeing, University of Glasgow. Methods on how these fields were derived can be found in the Additional Resources tab.	binary	86895	81095	5800	phesant	274299	1.3
VZV_noMHC	20126_5	Bipolar and major depression status: Single Probable major depression episode	MR-Egger	44	0.0114474	0.0112589	0.315096	NA	20126_5.gwas.imputed_v3.both_sexes.tsv.bgz	Bipolar and major depression status. This derived data field has come from Professor Jill Pell from the Institute of Health &amp; Wellbeing, University of Glasgow. Methods on how these fields were derived can be found in the Additional Resources tab.	binary	86895	81095	5800	phesant	274299	1.3
VZV_noMHC	20126_5	Bipolar and major depression status: Single Probable major depression episode	MR-RAPS	44	-0.00425148	0.00520545	0.41408	NA	20126_5.gwas.imputed_v3.both_sexes.tsv.bgz	Bipolar and major depression status. This derived data field has come from Professor Jill Pell from the Institute of Health &amp; Wellbeing, University of Glasgow. Methods on how these fields were derived can be found in the Additional Resources tab.	binary	86895	81095	5800	phesant	274299	1.3
VZV_noMHC	20126_5	Bipolar and major depression status: Single Probable major depression episode	MR-PRESSO	NA	-0.00405821	0.00427243	0.347492	NA	20126_5.gwas.imputed_v3.both_sexes.tsv.bgz	Bipolar and major depression status. This derived data field has come from Professor Jill Pell from the Institute of Health &amp; Wellbeing, University of Glasgow. Methods on how these fields were derived can be found in the Additional Resources tab.	binary	86895	81095	5800	phesant	274299	1.3
VZV-full	20122	Bipolar disorder status	Weighted median	49	-0.0215538	0.11187	0.847218	NA	20122.gwas.imputed_v3.both_sexes.tsv.bgz	This derived data field has come from Professor Jill Pell from the Institute of Health &amp; Wellbeing, University of Glasgow. Methods on how these fields were derived can be found in the Additional Resources tab.	binary	1064	508	556	phesant	360130	1.3
VZV-full	20122	Bipolar disorder status	Inverse variance weighted	49	-0.029095	0.0783855	0.710505	NA	20122.gwas.imputed_v3.both_sexes.tsv.bgz	This derived data field has come from Professor Jill Pell from the Institute of Health &amp; Wellbeing, University of Glasgow. Methods on how these fields were derived can be found in the Additional Resources tab.	binary	1064	508	556	phesant	360130	1.3
VZV-full	20122	Bipolar disorder status	MR-Egger	49	-0.134795	0.181735	0.461953	NA	20122.gwas.imputed_v3.both_sexes.tsv.bgz	This derived data field has come from Professor Jill Pell from the Institute of Health &amp; Wellbeing, University of Glasgow. Methods on how these fields were derived can be found in the Additional Resources tab.	binary	1064	508	556	phesant	360130	1.3
VZV-full	20122	Bipolar disorder status	MR-RAPS	49	-0.0301249	0.083607	0.718611	NA	20122.gwas.imputed_v3.both_sexes.tsv.bgz	This derived data field has come from Professor Jill Pell from the Institute of Health &amp; Wellbeing, University of Glasgow. Methods on how these fields were derived can be found in the Additional Resources tab.	binary	1064	508	556	phesant	360130	1.3
VZV-full	20122	Bipolar disorder status	MR-PRESSO	NA	-0.029095	0.0643266	0.65309	NA	20122.gwas.imputed_v3.both_sexes.tsv.bgz	This derived data field has come from Professor Jill Pell from the Institute of Health &amp; Wellbeing, University of Glasgow. Methods on how these fields were derived can be found in the Additional Resources tab.	binary	1064	508	556	phesant	360130	1.3
VZV_noMHC	20122	Bipolar disorder status	Weighted median	44	0.0109362	0.122851	0.929066	NA	20122.gwas.imputed_v3.both_sexes.tsv.bgz	This derived data field has come from Professor Jill Pell from the Institute of Health &amp; Wellbeing, University of Glasgow. Methods on how these fields were derived can be found in the Additional Resources tab.	binary	1064	508	556	phesant	360130	1.3
VZV_noMHC	20122	Bipolar disorder status	Inverse variance weighted	44	-0.0141199	0.0885465	0.873304	NA	20122.gwas.imputed_v3.both_sexes.tsv.bgz	This derived data field has come from Professor Jill Pell from the Institute of Health &amp; Wellbeing, University of Glasgow. Methods on how these fields were derived can be found in the Additional Resources tab.	binary	1064	508	556	phesant	360130	1.3
VZV_noMHC	20122	Bipolar disorder status	MR-Egger	44	-0.136813	0.204587	0.507326	NA	20122.gwas.imputed_v3.both_sexes.tsv.bgz	This derived data field has come from Professor Jill Pell from the Institute of Health &amp; Wellbeing, University of Glasgow. Methods on how these fields were derived can be found in the Additional Resources tab.	binary	1064	508	556	phesant	360130	1.3
VZV_noMHC	20122	Bipolar disorder status	MR-RAPS	44	-0.0147327	0.0951637	0.876968	NA	20122.gwas.imputed_v3.both_sexes.tsv.bgz	This derived data field has come from Professor Jill Pell from the Institute of Health &amp; Wellbeing, University of Glasgow. Methods on how these fields were derived can be found in the Additional Resources tab.	binary	1064	508	556	phesant	360130	1.3
VZV_noMHC	20122	Bipolar disorder status	MR-PRESSO	NA	-0.0141199	0.0751446	0.851837	NA	20122.gwas.imputed_v3.both_sexes.tsv.bgz	This derived data field has come from Professor Jill Pell from the Institute of Health &amp; Wellbeing, University of Glasgow. Methods on how these fields were derived can be found in the Additional Resources tab.	binary	1064	508	556	phesant	360130	1.3
VZV-full	H7_BLEPHAROCHALASIS	Blepharochalasis	Weighted median	49	-0.000331352	0.00044958	0.461107	NA	H7_BLEPHAROCHALASIS.gwas.imputed_v3.both_sexes.tsv.bgz	NA	categorical	361194	360696	498	finngen	0	1.3
VZV-full	H7_BLEPHAROCHALASIS	Blepharochalasis	Inverse variance weighted	49	8.74849e-05	0.000314554	0.780918	NA	H7_BLEPHAROCHALASIS.gwas.imputed_v3.both_sexes.tsv.bgz	NA	categorical	361194	360696	498	finngen	0	1.3
VZV-full	H7_BLEPHAROCHALASIS	Blepharochalasis	MR-Egger	49	0.000438706	0.000732463	0.552085	NA	H7_BLEPHAROCHALASIS.gwas.imputed_v3.both_sexes.tsv.bgz	NA	categorical	361194	360696	498	finngen	0	1.3
VZV-full	H7_BLEPHAROCHALASIS	Blepharochalasis	MR-RAPS	49	9.09804e-05	0.000334717	0.785766	NA	H7_BLEPHAROCHALASIS.gwas.imputed_v3.both_sexes.tsv.bgz	NA	categorical	361194	360696	498	finngen	0	1.3
VZV-full	H7_BLEPHAROCHALASIS	Blepharochalasis	MR-PRESSO	NA	8.74849e-05	0.000271142	0.748359	NA	H7_BLEPHAROCHALASIS.gwas.imputed_v3.both_sexes.tsv.bgz	NA	categorical	361194	360696	498	finngen	0	1.3
VZV_noMHC	H7_BLEPHAROCHALASIS	Blepharochalasis	Weighted median	44	-0.00024221	0.000495022	0.624635	NA	H7_BLEPHAROCHALASIS.gwas.imputed_v3.both_sexes.tsv.bgz	NA	categorical	361194	360696	498	finngen	0	1.3
VZV_noMHC	H7_BLEPHAROCHALASIS	Blepharochalasis	Inverse variance weighted	44	-1.3579e-05	0.000353928	0.969395	NA	H7_BLEPHAROCHALASIS.gwas.imputed_v3.both_sexes.tsv.bgz	NA	categorical	361194	360696	498	finngen	0	1.3
VZV_noMHC	H7_BLEPHAROCHALASIS	Blepharochalasis	MR-Egger	44	0.000500306	0.000820966	0.545535	NA	H7_BLEPHAROCHALASIS.gwas.imputed_v3.both_sexes.tsv.bgz	NA	categorical	361194	360696	498	finngen	0	1.3
VZV_noMHC	H7_BLEPHAROCHALASIS	Blepharochalasis	MR-RAPS	44	-1.41702e-05	0.000380422	0.970287	NA	H7_BLEPHAROCHALASIS.gwas.imputed_v3.both_sexes.tsv.bgz	NA	categorical	361194	360696	498	finngen	0	1.3
VZV_noMHC	H7_BLEPHAROCHALASIS	Blepharochalasis	MR-PRESSO	NA	-1.3579e-05	0.000298601	0.963939	NA	H7_BLEPHAROCHALASIS.gwas.imputed_v3.both_sexes.tsv.bgz	NA	categorical	361194	360696	498	finngen	0	1.3
VZV-full	6152_8	Blood clot, DVT, bronchitis, emphysema, asthma, rhinitis, eczema, allergy diagnosed by doctor: Asthma	Weighted median	49	-0.0025936	0.00443563	0.558736	NA	6152_8.gwas.imputed_v3.both_sexes.tsv.bgz	NA	binary	360527	318894	41633	phesant	667	1.1
VZV-full	6152_8	Blood clot, DVT, bronchitis, emphysema, asthma, rhinitis, eczema, allergy diagnosed by doctor: Asthma	Inverse variance weighted	49	0.00373956	0.00583861	0.521855	NA	6152_8.gwas.imputed_v3.both_sexes.tsv.bgz	NA	binary	360527	318894	41633	phesant	667	1.1
VZV-full	6152_8	Blood clot, DVT, bronchitis, emphysema, asthma, rhinitis, eczema, allergy diagnosed by doctor: Asthma	MR-Egger	49	0.0141785	0.0136354	0.303738	NA	6152_8.gwas.imputed_v3.both_sexes.tsv.bgz	NA	binary	360527	318894	41633	phesant	667	1.1
VZV-full	6152_8	Blood clot, DVT, bronchitis, emphysema, asthma, rhinitis, eczema, allergy diagnosed by doctor: Asthma	MR-RAPS	49	0.00488224	0.00261533	0.0619323	NA	6152_8.gwas.imputed_v3.both_sexes.tsv.bgz	NA	binary	360527	318894	41633	phesant	667	1.1
VZV-full	6152_8	Blood clot, DVT, bronchitis, emphysema, asthma, rhinitis, eczema, allergy diagnosed by doctor: Asthma	MR-PRESSO	NA	-0.00146252	0.00337939	0.667291	NA	6152_8.gwas.imputed_v3.both_sexes.tsv.bgz	NA	binary	360527	318894	41633	phesant	667	1.1
VZV_noMHC	6152_8	Blood clot, DVT, bronchitis, emphysema, asthma, rhinitis, eczema, allergy diagnosed by doctor: Asthma	Weighted median	44	-0.00649775	0.00449707	0.14849	NA	6152_8.gwas.imputed_v3.both_sexes.tsv.bgz	NA	binary	360527	318894	41633	phesant	667	1.1
VZV_noMHC	6152_8	Blood clot, DVT, bronchitis, emphysema, asthma, rhinitis, eczema, allergy diagnosed by doctor: Asthma	Inverse variance weighted	44	-0.00455111	0.00340508	0.181364	NA	6152_8.gwas.imputed_v3.both_sexes.tsv.bgz	NA	binary	360527	318894	41633	phesant	667	1.1
VZV_noMHC	6152_8	Blood clot, DVT, bronchitis, emphysema, asthma, rhinitis, eczema, allergy diagnosed by doctor: Asthma	MR-Egger	44	-0.0157772	0.00775763	0.0483237	NA	6152_8.gwas.imputed_v3.both_sexes.tsv.bgz	NA	binary	360527	318894	41633	phesant	667	1.1
VZV_noMHC	6152_8	Blood clot, DVT, bronchitis, emphysema, asthma, rhinitis, eczema, allergy diagnosed by doctor: Asthma	MR-RAPS	44	-0.00490729	0.00322508	0.128109	NA	6152_8.gwas.imputed_v3.both_sexes.tsv.bgz	NA	binary	360527	318894	41633	phesant	667	1.1
VZV_noMHC	6152_8	Blood clot, DVT, bronchitis, emphysema, asthma, rhinitis, eczema, allergy diagnosed by doctor: Asthma	MR-PRESSO	NA	-0.00455111	0.00340508	0.188393	NA	6152_8.gwas.imputed_v3.both_sexes.tsv.bgz	NA	binary	360527	318894	41633	phesant	667	1.1
VZV-full	6152_5	Blood clot, DVT, bronchitis, emphysema, asthma, rhinitis, eczema, allergy diagnosed by doctor: Blood clot in the leg (DVT)	Weighted median	49	-0.00131966	0.00178534	0.459809	NA	6152_5.gwas.imputed_v3.both_sexes.tsv.bgz	NA	binary	360527	353141	7386	phesant	667	1.1
VZV-full	6152_5	Blood clot, DVT, bronchitis, emphysema, asthma, rhinitis, eczema, allergy diagnosed by doctor: Blood clot in the leg (DVT)	Inverse variance weighted	49	-0.000717992	0.00120611	0.551647	NA	6152_5.gwas.imputed_v3.both_sexes.tsv.bgz	NA	binary	360527	353141	7386	phesant	667	1.1
VZV-full	6152_5	Blood clot, DVT, bronchitis, emphysema, asthma, rhinitis, eczema, allergy diagnosed by doctor: Blood clot in the leg (DVT)	MR-Egger	49	0.000844009	0.00282697	0.766595	NA	6152_5.gwas.imputed_v3.both_sexes.tsv.bgz	NA	binary	360527	353141	7386	phesant	667	1.1
VZV-full	6152_5	Blood clot, DVT, bronchitis, emphysema, asthma, rhinitis, eczema, allergy diagnosed by doctor: Blood clot in the leg (DVT)	MR-RAPS	49	-0.000757562	0.00126769	0.550113	NA	6152_5.gwas.imputed_v3.both_sexes.tsv.bgz	NA	binary	360527	353141	7386	phesant	667	1.1
VZV-full	6152_5	Blood clot, DVT, bronchitis, emphysema, asthma, rhinitis, eczema, allergy diagnosed by doctor: Blood clot in the leg (DVT)	MR-PRESSO	NA	-0.000717992	0.00120611	0.554443	NA	6152_5.gwas.imputed_v3.both_sexes.tsv.bgz	NA	binary	360527	353141	7386	phesant	667	1.1
VZV_noMHC	6152_5	Blood clot, DVT, bronchitis, emphysema, asthma, rhinitis, eczema, allergy diagnosed by doctor: Blood clot in the leg (DVT)	Weighted median	44	-0.0019764	0.00189122	0.296004	NA	6152_5.gwas.imputed_v3.both_sexes.tsv.bgz	NA	binary	360527	353141	7386	phesant	667	1.1
VZV_noMHC	6152_5	Blood clot, DVT, bronchitis, emphysema, asthma, rhinitis, eczema, allergy diagnosed by doctor: Blood clot in the leg (DVT)	Inverse variance weighted	44	-0.00130796	0.00135065	0.332848	NA	6152_5.gwas.imputed_v3.both_sexes.tsv.bgz	NA	binary	360527	353141	7386	phesant	667	1.1
VZV_noMHC	6152_5	Blood clot, DVT, bronchitis, emphysema, asthma, rhinitis, eczema, allergy diagnosed by doctor: Blood clot in the leg (DVT)	MR-Egger	44	-0.000661062	0.0031526	0.834925	NA	6152_5.gwas.imputed_v3.both_sexes.tsv.bgz	NA	binary	360527	353141	7386	phesant	667	1.1
VZV_noMHC	6152_5	Blood clot, DVT, bronchitis, emphysema, asthma, rhinitis, eczema, allergy diagnosed by doctor: Blood clot in the leg (DVT)	MR-RAPS	44	-0.00138854	0.0014393	0.334681	NA	6152_5.gwas.imputed_v3.both_sexes.tsv.bgz	NA	binary	360527	353141	7386	phesant	667	1.1
VZV_noMHC	6152_5	Blood clot, DVT, bronchitis, emphysema, asthma, rhinitis, eczema, allergy diagnosed by doctor: Blood clot in the leg (DVT)	MR-PRESSO	NA	-0.00130796	0.00134408	0.335936	NA	6152_5.gwas.imputed_v3.both_sexes.tsv.bgz	NA	binary	360527	353141	7386	phesant	667	1.1
VZV-full	6152_7	Blood clot, DVT, bronchitis, emphysema, asthma, rhinitis, eczema, allergy diagnosed by doctor: Blood clot in the lung	Weighted median	49	-0.000523391	0.00116076	0.652058	NA	6152_7.gwas.imputed_v3.both_sexes.tsv.bgz	NA	binary	360527	357543	2984	phesant	667	1.1
VZV-full	6152_7	Blood clot, DVT, bronchitis, emphysema, asthma, rhinitis, eczema, allergy diagnosed by doctor: Blood clot in the lung	Inverse variance weighted	49	-0.00105387	0.000851036	0.215591	NA	6152_7.gwas.imputed_v3.both_sexes.tsv.bgz	NA	binary	360527	357543	2984	phesant	667	1.1
VZV-full	6152_7	Blood clot, DVT, bronchitis, emphysema, asthma, rhinitis, eczema, allergy diagnosed by doctor: Blood clot in the lung	MR-Egger	49	0.000478686	0.00198728	0.8107	NA	6152_7.gwas.imputed_v3.both_sexes.tsv.bgz	NA	binary	360527	357543	2984	phesant	667	1.1
VZV-full	6152_7	Blood clot, DVT, bronchitis, emphysema, asthma, rhinitis, eczema, allergy diagnosed by doctor: Blood clot in the lung	MR-RAPS	49	-0.00112554	0.000807411	0.163313	NA	6152_7.gwas.imputed_v3.both_sexes.tsv.bgz	NA	binary	360527	357543	2984	phesant	667	1.1
VZV-full	6152_7	Blood clot, DVT, bronchitis, emphysema, asthma, rhinitis, eczema, allergy diagnosed by doctor: Blood clot in the lung	MR-PRESSO	NA	-0.00105387	0.000851036	0.221613	NA	6152_7.gwas.imputed_v3.both_sexes.tsv.bgz	NA	binary	360527	357543	2984	phesant	667	1.1
VZV_noMHC	6152_7	Blood clot, DVT, bronchitis, emphysema, asthma, rhinitis, eczema, allergy diagnosed by doctor: Blood clot in the lung	Weighted median	44	-0.000798197	0.00130162	0.539721	NA	6152_7.gwas.imputed_v3.both_sexes.tsv.bgz	NA	binary	360527	357543	2984	phesant	667	1.1
VZV_noMHC	6152_7	Blood clot, DVT, bronchitis, emphysema, asthma, rhinitis, eczema, allergy diagnosed by doctor: Blood clot in the lung	Inverse variance weighted	44	-0.00120064	0.000982361	0.221633	NA	6152_7.gwas.imputed_v3.both_sexes.tsv.bgz	NA	binary	360527	357543	2984	phesant	667	1.1
VZV_noMHC	6152_7	Blood clot, DVT, bronchitis, emphysema, asthma, rhinitis, eczema, allergy diagnosed by doctor: Blood clot in the lung	MR-Egger	44	0.000235829	0.00229246	0.918554	NA	6152_7.gwas.imputed_v3.both_sexes.tsv.bgz	NA	binary	360527	357543	2984	phesant	667	1.1
VZV_noMHC	6152_7	Blood clot, DVT, bronchitis, emphysema, asthma, rhinitis, eczema, allergy diagnosed by doctor: Blood clot in the lung	MR-RAPS	44	-0.00129973	0.000913182	0.15465	NA	6152_7.gwas.imputed_v3.both_sexes.tsv.bgz	NA	binary	360527	357543	2984	phesant	667	1.1
VZV_noMHC	6152_7	Blood clot, DVT, bronchitis, emphysema, asthma, rhinitis, eczema, allergy diagnosed by doctor: Blood clot in the lung	MR-PRESSO	NA	-0.00120064	0.000982361	0.228291	NA	6152_7.gwas.imputed_v3.both_sexes.tsv.bgz	NA	binary	360527	357543	2984	phesant	667	1.1
VZV-full	6152_6	Blood clot, DVT, bronchitis, emphysema, asthma, rhinitis, eczema, allergy diagnosed by doctor: Emphysema/chronic bronchitis	Weighted median	49	-0.00128804	0.00163071	0.429608	NA	6152_6.gwas.imputed_v3.both_sexes.tsv.bgz	NA	binary	360527	354389	6138	phesant	667	1.1
VZV-full	6152_6	Blood clot, DVT, bronchitis, emphysema, asthma, rhinitis, eczema, allergy diagnosed by doctor: Emphysema/chronic bronchitis	Inverse variance weighted	49	-0.00160835	0.00124144	0.195131	NA	6152_6.gwas.imputed_v3.both_sexes.tsv.bgz	NA	binary	360527	354389	6138	phesant	667	1.1
VZV-full	6152_6	Blood clot, DVT, bronchitis, emphysema, asthma, rhinitis, eczema, allergy diagnosed by doctor: Emphysema/chronic bronchitis	MR-Egger	49	0.00123995	0.00288489	0.669298	NA	6152_6.gwas.imputed_v3.both_sexes.tsv.bgz	NA	binary	360527	354389	6138	phesant	667	1.1
VZV-full	6152_6	Blood clot, DVT, bronchitis, emphysema, asthma, rhinitis, eczema, allergy diagnosed by doctor: Emphysema/chronic bronchitis	MR-RAPS	49	-0.00172109	0.00114953	0.134338	NA	6152_6.gwas.imputed_v3.both_sexes.tsv.bgz	NA	binary	360527	354389	6138	phesant	667	1.1
VZV-full	6152_6	Blood clot, DVT, bronchitis, emphysema, asthma, rhinitis, eczema, allergy diagnosed by doctor: Emphysema/chronic bronchitis	MR-PRESSO	NA	-0.00160835	0.00124144	0.201327	NA	6152_6.gwas.imputed_v3.both_sexes.tsv.bgz	NA	binary	360527	354389	6138	phesant	667	1.1
VZV_noMHC	6152_6	Blood clot, DVT, bronchitis, emphysema, asthma, rhinitis, eczema, allergy diagnosed by doctor: Emphysema/chronic bronchitis	Weighted median	44	-0.00205866	0.00175864	0.241762	NA	6152_6.gwas.imputed_v3.both_sexes.tsv.bgz	NA	binary	360527	354389	6138	phesant	667	1.1
VZV_noMHC	6152_6	Blood clot, DVT, bronchitis, emphysema, asthma, rhinitis, eczema, allergy diagnosed by doctor: Emphysema/chronic bronchitis	Inverse variance weighted	44	-0.00107883	0.00132818	0.416641	NA	6152_6.gwas.imputed_v3.both_sexes.tsv.bgz	NA	binary	360527	354389	6138	phesant	667	1.1
VZV_noMHC	6152_6	Blood clot, DVT, bronchitis, emphysema, asthma, rhinitis, eczema, allergy diagnosed by doctor: Emphysema/chronic bronchitis	MR-Egger	44	0.00125628	0.00309153	0.686541	NA	6152_6.gwas.imputed_v3.both_sexes.tsv.bgz	NA	binary	360527	354389	6138	phesant	667	1.1
VZV_noMHC	6152_6	Blood clot, DVT, bronchitis, emphysema, asthma, rhinitis, eczema, allergy diagnosed by doctor: Emphysema/chronic bronchitis	MR-RAPS	44	-0.00115663	0.00130642	0.375974	NA	6152_6.gwas.imputed_v3.both_sexes.tsv.bgz	NA	binary	360527	354389	6138	phesant	667	1.1
VZV_noMHC	6152_6	Blood clot, DVT, bronchitis, emphysema, asthma, rhinitis, eczema, allergy diagnosed by doctor: Emphysema/chronic bronchitis	MR-PRESSO	NA	-0.00107883	0.00132818	0.421116	NA	6152_6.gwas.imputed_v3.both_sexes.tsv.bgz	NA	binary	360527	354389	6138	phesant	667	1.1
VZV-full	6152_9	Blood clot, DVT, bronchitis, emphysema, asthma, rhinitis, eczema, allergy diagnosed by doctor: Hayfever, allergic rhinitis or eczema	Weighted median	49	-0.00107277	0.00560215	0.84814	NA	6152_9.gwas.imputed_v3.both_sexes.tsv.bgz	NA	binary	360527	277120	83407	phesant	667	1.1
VZV-full	6152_9	Blood clot, DVT, bronchitis, emphysema, asthma, rhinitis, eczema, allergy diagnosed by doctor: Hayfever, allergic rhinitis or eczema	Inverse variance weighted	49	0.0099322	0.00688499	0.149137	NA	6152_9.gwas.imputed_v3.both_sexes.tsv.bgz	NA	binary	360527	277120	83407	phesant	667	1.1
VZV-full	6152_9	Blood clot, DVT, bronchitis, emphysema, asthma, rhinitis, eczema, allergy diagnosed by doctor: Hayfever, allergic rhinitis or eczema	MR-Egger	49	0.000762609	0.0161338	0.9625	NA	6152_9.gwas.imputed_v3.both_sexes.tsv.bgz	NA	binary	360527	277120	83407	phesant	667	1.1
VZV-full	6152_9	Blood clot, DVT, bronchitis, emphysema, asthma, rhinitis, eczema, allergy diagnosed by doctor: Hayfever, allergic rhinitis or eczema	MR-RAPS	49	0.0122383	0.00352357	0.000514156	NA	6152_9.gwas.imputed_v3.both_sexes.tsv.bgz	NA	binary	360527	277120	83407	phesant	667	1.1
VZV-full	6152_9	Blood clot, DVT, bronchitis, emphysema, asthma, rhinitis, eczema, allergy diagnosed by doctor: Hayfever, allergic rhinitis or eczema	MR-PRESSO	NA	0.00158433	0.0042031	0.707949	NA	6152_9.gwas.imputed_v3.both_sexes.tsv.bgz	NA	binary	360527	277120	83407	phesant	667	1.1
VZV_noMHC	6152_9	Blood clot, DVT, bronchitis, emphysema, asthma, rhinitis, eczema, allergy diagnosed by doctor: Hayfever, allergic rhinitis or eczema	Weighted median	44	0.00153835	0.00550399	0.779864	NA	6152_9.gwas.imputed_v3.both_sexes.tsv.bgz	NA	binary	360527	277120	83407	phesant	667	1.1
VZV_noMHC	6152_9	Blood clot, DVT, bronchitis, emphysema, asthma, rhinitis, eczema, allergy diagnosed by doctor: Hayfever, allergic rhinitis or eczema	Inverse variance weighted	44	0.000225552	0.00399818	0.955012	NA	6152_9.gwas.imputed_v3.both_sexes.tsv.bgz	NA	binary	360527	277120	83407	phesant	667	1.1
VZV_noMHC	6152_9	Blood clot, DVT, bronchitis, emphysema, asthma, rhinitis, eczema, allergy diagnosed by doctor: Hayfever, allergic rhinitis or eczema	MR-Egger	44	-0.0080366	0.00927391	0.391095	NA	6152_9.gwas.imputed_v3.both_sexes.tsv.bgz	NA	binary	360527	277120	83407	phesant	667	1.1
VZV_noMHC	6152_9	Blood clot, DVT, bronchitis, emphysema, asthma, rhinitis, eczema, allergy diagnosed by doctor: Hayfever, allergic rhinitis or eczema	MR-RAPS	44	0.000239101	0.00426096	0.955251	NA	6152_9.gwas.imputed_v3.both_sexes.tsv.bgz	NA	binary	360527	277120	83407	phesant	667	1.1
VZV_noMHC	6152_9	Blood clot, DVT, bronchitis, emphysema, asthma, rhinitis, eczema, allergy diagnosed by doctor: Hayfever, allergic rhinitis or eczema	MR-PRESSO	NA	0.000225552	0.00394912	0.954719	NA	6152_9.gwas.imputed_v3.both_sexes.tsv.bgz	NA	binary	360527	277120	83407	phesant	667	1.1
VZV-full	6152_100	Blood clot, DVT, bronchitis, emphysema, asthma, rhinitis, eczema, allergy diagnosed by doctor: None of the above	Weighted median	49	-0.0019521	0.0061008	0.748988	NA	6152_100.gwas.imputed_v3.both_sexes.tsv.bgz	NA	binary	360527	116005	244522	phesant	667	1.1
VZV-full	6152_100	Blood clot, DVT, bronchitis, emphysema, asthma, rhinitis, eczema, allergy diagnosed by doctor: None of the above	Inverse variance weighted	49	-0.00588555	0.00712273	0.408631	NA	6152_100.gwas.imputed_v3.both_sexes.tsv.bgz	NA	binary	360527	116005	244522	phesant	667	1.1
VZV-full	6152_100	Blood clot, DVT, bronchitis, emphysema, asthma, rhinitis, eczema, allergy diagnosed by doctor: None of the above	MR-Egger	49	-0.00558023	0.016761	0.740668	NA	6152_100.gwas.imputed_v3.both_sexes.tsv.bgz	NA	binary	360527	116005	244522	phesant	667	1.1
VZV-full	6152_100	Blood clot, DVT, bronchitis, emphysema, asthma, rhinitis, eczema, allergy diagnosed by doctor: None of the above	MR-RAPS	49	-0.00705119	0.00394102	0.073586	NA	6152_100.gwas.imputed_v3.both_sexes.tsv.bgz	NA	binary	360527	116005	244522	phesant	667	1.1
VZV-full	6152_100	Blood clot, DVT, bronchitis, emphysema, asthma, rhinitis, eczema, allergy diagnosed by doctor: None of the above	MR-PRESSO	NA	0.00294469	0.00485111	0.546961	NA	6152_100.gwas.imputed_v3.both_sexes.tsv.bgz	NA	binary	360527	116005	244522	phesant	667	1.1
VZV_noMHC	6152_100	Blood clot, DVT, bronchitis, emphysema, asthma, rhinitis, eczema, allergy diagnosed by doctor: None of the above	Weighted median	44	0.00420679	0.00658033	0.52263	NA	6152_100.gwas.imputed_v3.both_sexes.tsv.bgz	NA	binary	360527	116005	244522	phesant	667	1.1
VZV_noMHC	6152_100	Blood clot, DVT, bronchitis, emphysema, asthma, rhinitis, eczema, allergy diagnosed by doctor: None of the above	Inverse variance weighted	44	0.00580664	0.005184	0.262667	NA	6152_100.gwas.imputed_v3.both_sexes.tsv.bgz	NA	binary	360527	116005	244522	phesant	667	1.1
VZV_noMHC	6152_100	Blood clot, DVT, bronchitis, emphysema, asthma, rhinitis, eczema, allergy diagnosed by doctor: None of the above	MR-Egger	44	0.0149082	0.0120668	0.223519	NA	6152_100.gwas.imputed_v3.both_sexes.tsv.bgz	NA	binary	360527	116005	244522	phesant	667	1.1
VZV_noMHC	6152_100	Blood clot, DVT, bronchitis, emphysema, asthma, rhinitis, eczema, allergy diagnosed by doctor: None of the above	MR-RAPS	44	0.00630374	0.00468723	0.178666	NA	6152_100.gwas.imputed_v3.both_sexes.tsv.bgz	NA	binary	360527	116005	244522	phesant	667	1.1
VZV_noMHC	6152_100	Blood clot, DVT, bronchitis, emphysema, asthma, rhinitis, eczema, allergy diagnosed by doctor: None of the above	MR-PRESSO	NA	0.00580664	0.005184	0.268885	NA	6152_100.gwas.imputed_v3.both_sexes.tsv.bgz	NA	binary	360527	116005	244522	phesant	667	1.1
VZV-full	23099_irnt	Body fat percentage	Weighted median	49	0.000539085	0.0107186	0.959888	NA	23099_irnt.gwas.imputed_v3.both_sexes.tsv.bgz	Body composition estimation by impedance measurement. Body fat percentage Body fat percentage. Range 1% - 75% in 0.1% increments.	continuous_irnt	354628	NA	NA	phesant	6566	2.7
VZV-full	23099_irnt	Body fat percentage	Inverse variance weighted	49	-0.00207875	0.0107498	0.846665	NA	23099_irnt.gwas.imputed_v3.both_sexes.tsv.bgz	Body composition estimation by impedance measurement. Body fat percentage Body fat percentage. Range 1% - 75% in 0.1% increments.	continuous_irnt	354628	NA	NA	phesant	6566	2.7
VZV-full	23099_irnt	Body fat percentage	MR-Egger	49	0.0213041	0.0250118	0.398665	NA	23099_irnt.gwas.imputed_v3.both_sexes.tsv.bgz	Body composition estimation by impedance measurement. Body fat percentage Body fat percentage. Range 1% - 75% in 0.1% increments.	continuous_irnt	354628	NA	NA	phesant	6566	2.7
VZV-full	23099_irnt	Body fat percentage	MR-RAPS	49	-0.00243179	0.00644413	0.705903	NA	23099_irnt.gwas.imputed_v3.both_sexes.tsv.bgz	Body composition estimation by impedance measurement. Body fat percentage Body fat percentage. Range 1% - 75% in 0.1% increments.	continuous_irnt	354628	NA	NA	phesant	6566	2.7
VZV-full	23099_irnt	Body fat percentage	MR-PRESSO	NA	-0.00238581	0.00858835	0.782414	NA	23099_irnt.gwas.imputed_v3.both_sexes.tsv.bgz	Body composition estimation by impedance measurement. Body fat percentage Body fat percentage. Range 1% - 75% in 0.1% increments.	continuous_irnt	354628	NA	NA	phesant	6566	2.7
VZV_noMHC	23099_irnt	Body fat percentage	Weighted median	44	-0.00767235	0.0108801	0.480702	NA	23099_irnt.gwas.imputed_v3.both_sexes.tsv.bgz	Body composition estimation by impedance measurement. Body fat percentage Body fat percentage. Range 1% - 75% in 0.1% increments.	continuous_irnt	354628	NA	NA	phesant	6566	2.7
VZV_noMHC	23099_irnt	Body fat percentage	Inverse variance weighted	44	-0.0173024	0.00995093	0.0820742	NA	23099_irnt.gwas.imputed_v3.both_sexes.tsv.bgz	Body composition estimation by impedance measurement. Body fat percentage Body fat percentage. Range 1% - 75% in 0.1% increments.	continuous_irnt	354628	NA	NA	phesant	6566	2.7
VZV_noMHC	23099_irnt	Body fat percentage	MR-Egger	44	-0.012309	0.0233377	0.600672	NA	23099_irnt.gwas.imputed_v3.both_sexes.tsv.bgz	Body composition estimation by impedance measurement. Body fat percentage Body fat percentage. Range 1% - 75% in 0.1% increments.	continuous_irnt	354628	NA	NA	phesant	6566	2.7
VZV_noMHC	23099_irnt	Body fat percentage	MR-RAPS	44	-0.0194423	0.00750576	0.0095888	NA	23099_irnt.gwas.imputed_v3.both_sexes.tsv.bgz	Body composition estimation by impedance measurement. Body fat percentage Body fat percentage. Range 1% - 75% in 0.1% increments.	continuous_irnt	354628	NA	NA	phesant	6566	2.7
VZV_noMHC	23099_irnt	Body fat percentage	MR-PRESSO	NA	-0.0120955	0.00846629	0.160497	NA	23099_irnt.gwas.imputed_v3.both_sexes.tsv.bgz	Body composition estimation by impedance measurement. Body fat percentage Body fat percentage. Range 1% - 75% in 0.1% increments.	continuous_irnt	354628	NA	NA	phesant	6566	2.7
VZV-full	21001_irnt	Body mass index (BMI)	Weighted median	49	0.0157096	0.0134534	0.242926	NA	21001_irnt.gwas.imputed_v3.both_sexes.tsv.bgz	BMI value here is constructed from height and weight measured during the initial Assessment Centre visit. Value is not present if either of these readings were omitted.	continuous_irnt	359983	NA	NA	phesant	1211	2.3
VZV-full	21001_irnt	Body mass index (BMI)	Inverse variance weighted	49	0.00748855	0.0134045	0.576395	NA	21001_irnt.gwas.imputed_v3.both_sexes.tsv.bgz	BMI value here is constructed from height and weight measured during the initial Assessment Centre visit. Value is not present if either of these readings were omitted.	continuous_irnt	359983	NA	NA	phesant	1211	2.3
VZV-full	21001_irnt	Body mass index (BMI)	MR-Egger	49	0.0425416	0.0310326	0.176928	NA	21001_irnt.gwas.imputed_v3.both_sexes.tsv.bgz	BMI value here is constructed from height and weight measured during the initial Assessment Centre visit. Value is not present if either of these readings were omitted.	continuous_irnt	359983	NA	NA	phesant	1211	2.3
VZV-full	21001_irnt	Body mass index (BMI)	MR-RAPS	49	0.00861527	0.00850349	0.310991	NA	21001_irnt.gwas.imputed_v3.both_sexes.tsv.bgz	BMI value here is constructed from height and weight measured during the initial Assessment Centre visit. Value is not present if either of these readings were omitted.	continuous_irnt	359983	NA	NA	phesant	1211	2.3
VZV-full	21001_irnt	Body mass index (BMI)	MR-PRESSO	NA	-0.00758953	0.00964412	0.435431	NA	21001_irnt.gwas.imputed_v3.both_sexes.tsv.bgz	BMI value here is constructed from height and weight measured during the initial Assessment Centre visit. Value is not present if either of these readings were omitted.	continuous_irnt	359983	NA	NA	phesant	1211	2.3
VZV_noMHC	21001_irnt	Body mass index (BMI)	Weighted median	44	-0.00670769	0.0143128	0.639319	NA	21001_irnt.gwas.imputed_v3.both_sexes.tsv.bgz	BMI value here is constructed from height and weight measured during the initial Assessment Centre visit. Value is not present if either of these readings were omitted.	continuous_irnt	359983	NA	NA	phesant	1211	2.3
VZV_noMHC	21001_irnt	Body mass index (BMI)	Inverse variance weighted	44	-0.015789	0.0114398	0.16753	NA	21001_irnt.gwas.imputed_v3.both_sexes.tsv.bgz	BMI value here is constructed from height and weight measured during the initial Assessment Centre visit. Value is not present if either of these readings were omitted.	continuous_irnt	359983	NA	NA	phesant	1211	2.3
VZV_noMHC	21001_irnt	Body mass index (BMI)	MR-Egger	44	-0.0173085	0.0268494	0.522657	NA	21001_irnt.gwas.imputed_v3.both_sexes.tsv.bgz	BMI value here is constructed from height and weight measured during the initial Assessment Centre visit. Value is not present if either of these readings were omitted.	continuous_irnt	359983	NA	NA	phesant	1211	2.3
VZV_noMHC	21001_irnt	Body mass index (BMI)	MR-RAPS	44	-0.0172517	0.00993006	0.0823304	NA	21001_irnt.gwas.imputed_v3.both_sexes.tsv.bgz	BMI value here is constructed from height and weight measured during the initial Assessment Centre visit. Value is not present if either of these readings were omitted.	continuous_irnt	359983	NA	NA	phesant	1211	2.3
VZV_noMHC	21001_irnt	Body mass index (BMI)	MR-PRESSO	NA	-0.00996754	0.00984917	0.317324	NA	21001_irnt.gwas.imputed_v3.both_sexes.tsv.bgz	BMI value here is constructed from height and weight measured during the initial Assessment Centre visit. Value is not present if either of these readings were omitted.	continuous_irnt	359983	NA	NA	phesant	1211	2.3
VZV-full	22616_0	Breathing problems during period of job: No	Weighted median	49	-0.00111779	0.00329658	0.734552	NA	22616_0.gwas.imputed_v3.both_sexes.tsv.bgz	Particpant asked: When you had this job, did you have problems with your breathing?	binary	91149	1558	89591	phesant	270045	2.1
VZV-full	22616_0	Breathing problems during period of job: No	Inverse variance weighted	49	0.000207336	0.00223609	0.926124	NA	22616_0.gwas.imputed_v3.both_sexes.tsv.bgz	Particpant asked: When you had this job, did you have problems with your breathing?	binary	91149	1558	89591	phesant	270045	2.1
VZV-full	22616_0	Breathing problems during period of job: No	MR-Egger	49	-0.000707035	0.00526064	0.893659	NA	22616_0.gwas.imputed_v3.both_sexes.tsv.bgz	Particpant asked: When you had this job, did you have problems with your breathing?	binary	91149	1558	89591	phesant	270045	2.1
VZV-full	22616_0	Breathing problems during period of job: No	MR-RAPS	49	0.000219104	0.00230602	0.924304	NA	22616_0.gwas.imputed_v3.both_sexes.tsv.bgz	Particpant asked: When you had this job, did you have problems with your breathing?	binary	91149	1558	89591	phesant	270045	2.1
VZV-full	22616_0	Breathing problems during period of job: No	MR-PRESSO	NA	0.000207336	0.00223609	0.92651	NA	22616_0.gwas.imputed_v3.both_sexes.tsv.bgz	Particpant asked: When you had this job, did you have problems with your breathing?	binary	91149	1558	89591	phesant	270045	2.1
VZV_noMHC	22616_0	Breathing problems during period of job: No	Weighted median	44	0.00072613	0.00346985	0.834238	NA	22616_0.gwas.imputed_v3.both_sexes.tsv.bgz	Particpant asked: When you had this job, did you have problems with your breathing?	binary	91149	1558	89591	phesant	270045	2.1
VZV_noMHC	22616_0	Breathing problems during period of job: No	Inverse variance weighted	44	0.000150799	0.00246133	0.951146	NA	22616_0.gwas.imputed_v3.both_sexes.tsv.bgz	Particpant asked: When you had this job, did you have problems with your breathing?	binary	91149	1558	89591	phesant	270045	2.1
VZV_noMHC	22616_0	Breathing problems during period of job: No	MR-Egger	44	0.00142386	0.00571519	0.80447	NA	22616_0.gwas.imputed_v3.both_sexes.tsv.bgz	Particpant asked: When you had this job, did you have problems with your breathing?	binary	91149	1558	89591	phesant	270045	2.1
VZV_noMHC	22616_0	Breathing problems during period of job: No	MR-RAPS	44	0.000159571	0.00262562	0.951539	NA	22616_0.gwas.imputed_v3.both_sexes.tsv.bgz	Particpant asked: When you had this job, did you have problems with your breathing?	binary	91149	1558	89591	phesant	270045	2.1
VZV_noMHC	22616_0	Breathing problems during period of job: No	MR-PRESSO	NA	0.000150799	0.00238646	0.949908	NA	22616_0.gwas.imputed_v3.both_sexes.tsv.bgz	Particpant asked: When you had this job, did you have problems with your breathing?	binary	91149	1558	89591	phesant	270045	2.1
VZV-full	22616_1	Breathing problems during period of job: Yes	Weighted median	49	0.00453024	0.00659001	0.491805	NA	22616_1.gwas.imputed_v3.both_sexes.tsv.bgz	Particpant asked: When you had this job, did you have problems with your breathing?	binary	91149	84452	6697	phesant	270045	2.1
VZV-full	22616_1	Breathing problems during period of job: Yes	Inverse variance weighted	49	0.00255699	0.00439808	0.560979	NA	22616_1.gwas.imputed_v3.both_sexes.tsv.bgz	Particpant asked: When you had this job, did you have problems with your breathing?	binary	91149	84452	6697	phesant	270045	2.1
VZV-full	22616_1	Breathing problems during period of job: Yes	MR-Egger	49	-0.00902856	0.0102426	0.38255	NA	22616_1.gwas.imputed_v3.both_sexes.tsv.bgz	Particpant asked: When you had this job, did you have problems with your breathing?	binary	91149	84452	6697	phesant	270045	2.1
VZV-full	22616_1	Breathing problems during period of job: Yes	MR-RAPS	49	0.00268566	0.00465554	0.564024	NA	22616_1.gwas.imputed_v3.both_sexes.tsv.bgz	Particpant asked: When you had this job, did you have problems with your breathing?	binary	91149	84452	6697	phesant	270045	2.1
VZV-full	22616_1	Breathing problems during period of job: Yes	MR-PRESSO	NA	0.00255699	0.00425372	0.55059	NA	22616_1.gwas.imputed_v3.both_sexes.tsv.bgz	Particpant asked: When you had this job, did you have problems with your breathing?	binary	91149	84452	6697	phesant	270045	2.1
VZV_noMHC	22616_1	Breathing problems during period of job: Yes	Weighted median	44	0.00849237	0.00689425	0.218022	NA	22616_1.gwas.imputed_v3.both_sexes.tsv.bgz	Particpant asked: When you had this job, did you have problems with your breathing?	binary	91149	84452	6697	phesant	270045	2.1
VZV_noMHC	22616_1	Breathing problems during period of job: Yes	Inverse variance weighted	44	0.00456836	0.0049522	0.356272	NA	22616_1.gwas.imputed_v3.both_sexes.tsv.bgz	Particpant asked: When you had this job, did you have problems with your breathing?	binary	91149	84452	6697	phesant	270045	2.1
VZV_noMHC	22616_1	Breathing problems during period of job: Yes	MR-Egger	44	-0.00995925	0.011499	0.391356	NA	22616_1.gwas.imputed_v3.both_sexes.tsv.bgz	Particpant asked: When you had this job, did you have problems with your breathing?	binary	91149	84452	6697	phesant	270045	2.1
VZV_noMHC	22616_1	Breathing problems during period of job: Yes	MR-RAPS	44	0.00480867	0.00530097	0.364337	NA	22616_1.gwas.imputed_v3.both_sexes.tsv.bgz	Particpant asked: When you had this job, did you have problems with your breathing?	binary	91149	84452	6697	phesant	270045	2.1
VZV_noMHC	22616_1	Breathing problems during period of job: Yes	MR-PRESSO	NA	0.00456836	0.00459934	0.326138	NA	22616_1.gwas.imputed_v3.both_sexes.tsv.bgz	Particpant asked: When you had this job, did you have problems with your breathing?	binary	91149	84452	6697	phesant	270045	2.1
VZV-full	22618_0	Breathing problems improved/stopped away from workplace or on holiday: No	Weighted median	49	-0.000646801	0.00556896	0.907539	NA	22618_0.gwas.imputed_v3.both_sexes.tsv.bgz	Participants who indicated they had breathing problems during a job were asked: Did these problems improve or stop when you were away from the workplace or on holiday? Question only asked if participant has value Yes in ~F22616~	binary	91149	86767	4382	phesant	270045	2.1
VZV-full	22618_0	Breathing problems improved/stopped away from workplace or on holiday: No	Inverse variance weighted	49	-0.000376065	0.00360808	0.916988	NA	22618_0.gwas.imputed_v3.both_sexes.tsv.bgz	Participants who indicated they had breathing problems during a job were asked: Did these problems improve or stop when you were away from the workplace or on holiday? Question only asked if participant has value Yes in ~F22616~	binary	91149	86767	4382	phesant	270045	2.1
VZV-full	22618_0	Breathing problems improved/stopped away from workplace or on holiday: No	MR-Egger	49	-0.0119955	0.00840281	0.16003	NA	22618_0.gwas.imputed_v3.both_sexes.tsv.bgz	Participants who indicated they had breathing problems during a job were asked: Did these problems improve or stop when you were away from the workplace or on holiday? Question only asked if participant has value Yes in ~F22616~	binary	91149	86767	4382	phesant	270045	2.1
VZV-full	22618_0	Breathing problems improved/stopped away from workplace or on holiday: No	MR-RAPS	49	-0.000394196	0.00382276	0.917869	NA	22618_0.gwas.imputed_v3.both_sexes.tsv.bgz	Participants who indicated they had breathing problems during a job were asked: Did these problems improve or stop when you were away from the workplace or on holiday? Question only asked if participant has value Yes in ~F22616~	binary	91149	86767	4382	phesant	270045	2.1
VZV-full	22618_0	Breathing problems improved/stopped away from workplace or on holiday: No	MR-PRESSO	NA	-0.000376065	0.00341972	0.912892	NA	22618_0.gwas.imputed_v3.both_sexes.tsv.bgz	Participants who indicated they had breathing problems during a job were asked: Did these problems improve or stop when you were away from the workplace or on holiday? Question only asked if participant has value Yes in ~F22616~	binary	91149	86767	4382	phesant	270045	2.1
VZV_noMHC	22618_0	Breathing problems improved/stopped away from workplace or on holiday: No	Weighted median	44	0.000608419	0.00587025	0.917452	NA	22618_0.gwas.imputed_v3.both_sexes.tsv.bgz	Participants who indicated they had breathing problems during a job were asked: Did these problems improve or stop when you were away from the workplace or on holiday? Question only asked if participant has value Yes in ~F22616~	binary	91149	86767	4382	phesant	270045	2.1
VZV_noMHC	22618_0	Breathing problems improved/stopped away from workplace or on holiday: No	Inverse variance weighted	44	0.00200341	0.00406267	0.621923	NA	22618_0.gwas.imputed_v3.both_sexes.tsv.bgz	Participants who indicated they had breathing problems during a job were asked: Did these problems improve or stop when you were away from the workplace or on holiday? Question only asked if participant has value Yes in ~F22616~	binary	91149	86767	4382	phesant	270045	2.1
VZV_noMHC	22618_0	Breathing problems improved/stopped away from workplace or on holiday: No	MR-Egger	44	-0.0129138	0.00943346	0.178298	NA	22618_0.gwas.imputed_v3.both_sexes.tsv.bgz	Participants who indicated they had breathing problems during a job were asked: Did these problems improve or stop when you were away from the workplace or on holiday? Question only asked if participant has value Yes in ~F22616~	binary	91149	86767	4382	phesant	270045	2.1
VZV_noMHC	22618_0	Breathing problems improved/stopped away from workplace or on holiday: No	MR-RAPS	44	0.00209784	0.00435916	0.63034	NA	22618_0.gwas.imputed_v3.both_sexes.tsv.bgz	Participants who indicated they had breathing problems during a job were asked: Did these problems improve or stop when you were away from the workplace or on holiday? Question only asked if participant has value Yes in ~F22616~	binary	91149	86767	4382	phesant	270045	2.1
VZV_noMHC	22618_0	Breathing problems improved/stopped away from workplace or on holiday: No	MR-PRESSO	NA	0.00200341	0.00358736	0.579424	NA	22618_0.gwas.imputed_v3.both_sexes.tsv.bgz	Participants who indicated they had breathing problems during a job were asked: Did these problems improve or stop when you were away from the workplace or on holiday? Question only asked if participant has value Yes in ~F22616~	binary	91149	86767	4382	phesant	270045	2.1
VZV-full	22618_1	Breathing problems improved/stopped away from workplace or on holiday: Yes	Weighted median	49	-0.000200862	0.00411862	0.961103	NA	22618_1.gwas.imputed_v3.both_sexes.tsv.bgz	Participants who indicated they had breathing problems during a job were asked: Did these problems improve or stop when you were away from the workplace or on holiday? Question only asked if participant has value Yes in ~F22616~	binary	91149	88461	2688	phesant	270045	2.1
VZV-full	22618_1	Breathing problems improved/stopped away from workplace or on holiday: Yes	Inverse variance weighted	49	0.00292857	0.00285046	0.304231	NA	22618_1.gwas.imputed_v3.both_sexes.tsv.bgz	Participants who indicated they had breathing problems during a job were asked: Did these problems improve or stop when you were away from the workplace or on holiday? Question only asked if participant has value Yes in ~F22616~	binary	91149	88461	2688	phesant	270045	2.1
VZV-full	22618_1	Breathing problems improved/stopped away from workplace or on holiday: Yes	MR-Egger	49	0.000457159	0.0066384	0.945389	NA	22618_1.gwas.imputed_v3.both_sexes.tsv.bgz	Participants who indicated they had breathing problems during a job were asked: Did these problems improve or stop when you were away from the workplace or on holiday? Question only asked if participant has value Yes in ~F22616~	binary	91149	88461	2688	phesant	270045	2.1
VZV-full	22618_1	Breathing problems improved/stopped away from workplace or on holiday: Yes	MR-RAPS	49	0.00304589	0.00303462	0.315516	NA	22618_1.gwas.imputed_v3.both_sexes.tsv.bgz	Participants who indicated they had breathing problems during a job were asked: Did these problems improve or stop when you were away from the workplace or on holiday? Question only asked if participant has value Yes in ~F22616~	binary	91149	88461	2688	phesant	270045	2.1
VZV-full	22618_1	Breathing problems improved/stopped away from workplace or on holiday: Yes	MR-PRESSO	NA	0.00292857	0.00248068	0.243597	NA	22618_1.gwas.imputed_v3.both_sexes.tsv.bgz	Participants who indicated they had breathing problems during a job were asked: Did these problems improve or stop when you were away from the workplace or on holiday? Question only asked if participant has value Yes in ~F22616~	binary	91149	88461	2688	phesant	270045	2.1
VZV_noMHC	22618_1	Breathing problems improved/stopped away from workplace or on holiday: Yes	Weighted median	44	0.00132967	0.00463059	0.773998	NA	22618_1.gwas.imputed_v3.both_sexes.tsv.bgz	Participants who indicated they had breathing problems during a job were asked: Did these problems improve or stop when you were away from the workplace or on holiday? Question only asked if participant has value Yes in ~F22616~	binary	91149	88461	2688	phesant	270045	2.1
VZV_noMHC	22618_1	Breathing problems improved/stopped away from workplace or on holiday: Yes	Inverse variance weighted	44	0.00233385	0.00320959	0.467135	NA	22618_1.gwas.imputed_v3.both_sexes.tsv.bgz	Participants who indicated they had breathing problems during a job were asked: Did these problems improve or stop when you were away from the workplace or on holiday? Question only asked if participant has value Yes in ~F22616~	binary	91149	88461	2688	phesant	270045	2.1
VZV_noMHC	22618_1	Breathing problems improved/stopped away from workplace or on holiday: Yes	MR-Egger	44	-0.00028965	0.00745263	0.969182	NA	22618_1.gwas.imputed_v3.both_sexes.tsv.bgz	Participants who indicated they had breathing problems during a job were asked: Did these problems improve or stop when you were away from the workplace or on holiday? Question only asked if participant has value Yes in ~F22616~	binary	91149	88461	2688	phesant	270045	2.1
VZV_noMHC	22618_1	Breathing problems improved/stopped away from workplace or on holiday: Yes	MR-RAPS	44	0.00244477	0.00344421	0.477814	NA	22618_1.gwas.imputed_v3.both_sexes.tsv.bgz	Participants who indicated they had breathing problems during a job were asked: Did these problems improve or stop when you were away from the workplace or on holiday? Question only asked if participant has value Yes in ~F22616~	binary	91149	88461	2688	phesant	270045	2.1
VZV_noMHC	22618_1	Breathing problems improved/stopped away from workplace or on holiday: Yes	MR-PRESSO	NA	0.00233385	0.00284654	0.4168	NA	22618_1.gwas.imputed_v3.both_sexes.tsv.bgz	Participants who indicated they had breathing problems during a job were asked: Did these problems improve or stop when you were away from the workplace or on holiday? Question only asked if participant has value Yes in ~F22616~	binary	91149	88461	2688	phesant	270045	2.1
VZV-full	22619_0	Breathing problems responsible for leaving job: No	Weighted median	49	0.00117114	0.00607078	0.847026	NA	22619_0.gwas.imputed_v3.both_sexes.tsv.bgz	Participants who indicated they had breathing problems during a job were asked: Did you leave this job because of breathing problems? Question only asked if participant has value Yes in ~F22616~	binary	91149	85737	5412	phesant	270045	2.1
VZV-full	22619_0	Breathing problems responsible for leaving job: No	Inverse variance weighted	49	0.00203948	0.00398523	0.608819	NA	22619_0.gwas.imputed_v3.both_sexes.tsv.bgz	Participants who indicated they had breathing problems during a job were asked: Did you leave this job because of breathing problems? Question only asked if participant has value Yes in ~F22616~	binary	91149	85737	5412	phesant	270045	2.1
VZV-full	22619_0	Breathing problems responsible for leaving job: No	MR-Egger	49	-0.00623274	0.00928115	0.505159	NA	22619_0.gwas.imputed_v3.both_sexes.tsv.bgz	Participants who indicated they had breathing problems during a job were asked: Did you leave this job because of breathing problems? Question only asked if participant has value Yes in ~F22616~	binary	91149	85737	5412	phesant	270045	2.1
VZV-full	22619_0	Breathing problems responsible for leaving job: No	MR-RAPS	49	0.00213947	0.00422113	0.612262	NA	22619_0.gwas.imputed_v3.both_sexes.tsv.bgz	Participants who indicated they had breathing problems during a job were asked: Did you leave this job because of breathing problems? Question only asked if participant has value Yes in ~F22616~	binary	91149	85737	5412	phesant	270045	2.1
VZV-full	22619_0	Breathing problems responsible for leaving job: No	MR-PRESSO	NA	0.00203948	0.00380323	0.594263	NA	22619_0.gwas.imputed_v3.both_sexes.tsv.bgz	Participants who indicated they had breathing problems during a job were asked: Did you leave this job because of breathing problems? Question only asked if participant has value Yes in ~F22616~	binary	91149	85737	5412	phesant	270045	2.1
VZV_noMHC	22619_0	Breathing problems responsible for leaving job: No	Weighted median	44	0.00237967	0.00639894	0.709978	NA	22619_0.gwas.imputed_v3.both_sexes.tsv.bgz	Participants who indicated they had breathing problems during a job were asked: Did you leave this job because of breathing problems? Question only asked if participant has value Yes in ~F22616~	binary	91149	85737	5412	phesant	270045	2.1
VZV_noMHC	22619_0	Breathing problems responsible for leaving job: No	Inverse variance weighted	44	0.00232107	0.00448733	0.604982	NA	22619_0.gwas.imputed_v3.both_sexes.tsv.bgz	Participants who indicated they had breathing problems during a job were asked: Did you leave this job because of breathing problems? Question only asked if participant has value Yes in ~F22616~	binary	91149	85737	5412	phesant	270045	2.1
VZV_noMHC	22619_0	Breathing problems responsible for leaving job: No	MR-Egger	44	-0.00877433	0.0104195	0.404499	NA	22619_0.gwas.imputed_v3.both_sexes.tsv.bgz	Participants who indicated they had breathing problems during a job were asked: Did you leave this job because of breathing problems? Question only asked if participant has value Yes in ~F22616~	binary	91149	85737	5412	phesant	270045	2.1
VZV_noMHC	22619_0	Breathing problems responsible for leaving job: No	MR-RAPS	44	0.00245286	0.00479119	0.608684	NA	22619_0.gwas.imputed_v3.both_sexes.tsv.bgz	Participants who indicated they had breathing problems during a job were asked: Did you leave this job because of breathing problems? Question only asked if participant has value Yes in ~F22616~	binary	91149	85737	5412	phesant	270045	2.1
VZV_noMHC	22619_0	Breathing problems responsible for leaving job: No	MR-PRESSO	NA	0.00232107	0.00430845	0.592854	NA	22619_0.gwas.imputed_v3.both_sexes.tsv.bgz	Participants who indicated they had breathing problems during a job were asked: Did you leave this job because of breathing problems? Question only asked if participant has value Yes in ~F22616~	binary	91149	85737	5412	phesant	270045	2.1
VZV-full	22619_1	Breathing problems responsible for leaving job: Yes	Weighted median	49	-0.00158525	0.00178504	0.3745	NA	22619_1.gwas.imputed_v3.both_sexes.tsv.bgz	Participants who indicated they had breathing problems during a job were asked: Did you leave this job because of breathing problems? Question only asked if participant has value Yes in ~F22616~	binary	91149	90737	412	phesant	270045	2.1
VZV-full	22619_1	Breathing problems responsible for leaving job: Yes	Inverse variance weighted	49	-0.000804774	0.00129844	0.535388	NA	22619_1.gwas.imputed_v3.both_sexes.tsv.bgz	Participants who indicated they had breathing problems during a job were asked: Did you leave this job because of breathing problems? Question only asked if participant has value Yes in ~F22616~	binary	91149	90737	412	phesant	270045	2.1
VZV-full	22619_1	Breathing problems responsible for leaving job: Yes	MR-Egger	49	-0.0035192	0.0030243	0.250443	NA	22619_1.gwas.imputed_v3.both_sexes.tsv.bgz	Participants who indicated they had breathing problems during a job were asked: Did you leave this job because of breathing problems? Question only asked if participant has value Yes in ~F22616~	binary	91149	90737	412	phesant	270045	2.1
VZV-full	22619_1	Breathing problems responsible for leaving job: Yes	MR-RAPS	49	-0.00086397	0.00118428	0.465678	NA	22619_1.gwas.imputed_v3.both_sexes.tsv.bgz	Participants who indicated they had breathing problems during a job were asked: Did you leave this job because of breathing problems? Question only asked if participant has value Yes in ~F22616~	binary	91149	90737	412	phesant	270045	2.1
VZV-full	22619_1	Breathing problems responsible for leaving job: Yes	MR-PRESSO	NA	-0.000804774	0.00129844	0.538319	NA	22619_1.gwas.imputed_v3.both_sexes.tsv.bgz	Participants who indicated they had breathing problems during a job were asked: Did you leave this job because of breathing problems? Question only asked if participant has value Yes in ~F22616~	binary	91149	90737	412	phesant	270045	2.1
VZV_noMHC	22619_1	Breathing problems responsible for leaving job: Yes	Weighted median	44	-0.000256534	0.00197492	0.896649	NA	22619_1.gwas.imputed_v3.both_sexes.tsv.bgz	Participants who indicated they had breathing problems during a job were asked: Did you leave this job because of breathing problems? Question only asked if participant has value Yes in ~F22616~	binary	91149	90737	412	phesant	270045	2.1
VZV_noMHC	22619_1	Breathing problems responsible for leaving job: Yes	Inverse variance weighted	44	-0.000315622	0.0014757	0.830641	NA	22619_1.gwas.imputed_v3.both_sexes.tsv.bgz	Participants who indicated they had breathing problems during a job were asked: Did you leave this job because of breathing problems? Question only asked if participant has value Yes in ~F22616~	binary	91149	90737	412	phesant	270045	2.1
VZV_noMHC	22619_1	Breathing problems responsible for leaving job: Yes	MR-Egger	44	-0.00317121	0.00343256	0.360836	NA	22619_1.gwas.imputed_v3.both_sexes.tsv.bgz	Participants who indicated they had breathing problems during a job were asked: Did you leave this job because of breathing problems? Question only asked if participant has value Yes in ~F22616~	binary	91149	90737	412	phesant	270045	2.1
VZV_noMHC	22619_1	Breathing problems responsible for leaving job: Yes	MR-RAPS	44	-0.000342745	0.00134084	0.798245	NA	22619_1.gwas.imputed_v3.both_sexes.tsv.bgz	Participants who indicated they had breathing problems during a job were asked: Did you leave this job because of breathing problems? Question only asked if participant has value Yes in ~F22616~	binary	91149	90737	412	phesant	270045	2.1
VZV_noMHC	22619_1	Breathing problems responsible for leaving job: Yes	MR-PRESSO	NA	-0.000315622	0.0014757	0.831652	NA	22619_1.gwas.imputed_v3.both_sexes.tsv.bgz	Participants who indicated they had breathing problems during a job were asked: Did you leave this job because of breathing problems? Question only asked if participant has value Yes in ~F22616~	binary	91149	90737	412	phesant	270045	2.1
VZV-full	22504	Bring up phlegm/sputum/mucus on most days	Weighted median	49	-0.00795647	0.00758332	0.294083	NA	22504.gwas.imputed_v3.both_sexes.tsv.bgz	Participant asked Do you bring up phlegm/sputum/mucus on most days?	binary	91787	83979	7808	phesant	269407	2.2
VZV-full	22504	Bring up phlegm/sputum/mucus on most days	Inverse variance weighted	49	-0.00342479	0.00554649	0.536925	NA	22504.gwas.imputed_v3.both_sexes.tsv.bgz	Participant asked Do you bring up phlegm/sputum/mucus on most days?	binary	91787	83979	7808	phesant	269407	2.2
VZV-full	22504	Bring up phlegm/sputum/mucus on most days	MR-Egger	49	-0.0220559	0.0127025	0.0890561	NA	22504.gwas.imputed_v3.both_sexes.tsv.bgz	Participant asked Do you bring up phlegm/sputum/mucus on most days?	binary	91787	83979	7808	phesant	269407	2.2
VZV-full	22504	Bring up phlegm/sputum/mucus on most days	MR-RAPS	49	-0.00369041	0.00487311	0.448869	NA	22504.gwas.imputed_v3.both_sexes.tsv.bgz	Participant asked Do you bring up phlegm/sputum/mucus on most days?	binary	91787	83979	7808	phesant	269407	2.2
VZV-full	22504	Bring up phlegm/sputum/mucus on most days	MR-PRESSO	NA	-0.00342479	0.00554649	0.539844	NA	22504.gwas.imputed_v3.both_sexes.tsv.bgz	Participant asked Do you bring up phlegm/sputum/mucus on most days?	binary	91787	83979	7808	phesant	269407	2.2
VZV_noMHC	22504	Bring up phlegm/sputum/mucus on most days	Weighted median	44	-0.0029031	0.0074557	0.696995	NA	22504.gwas.imputed_v3.both_sexes.tsv.bgz	Participant asked Do you bring up phlegm/sputum/mucus on most days?	binary	91787	83979	7808	phesant	269407	2.2
VZV_noMHC	22504	Bring up phlegm/sputum/mucus on most days	Inverse variance weighted	44	0.00391626	0.00543571	0.471236	NA	22504.gwas.imputed_v3.both_sexes.tsv.bgz	Participant asked Do you bring up phlegm/sputum/mucus on most days?	binary	91787	83979	7808	phesant	269407	2.2
VZV_noMHC	22504	Bring up phlegm/sputum/mucus on most days	MR-Egger	44	-0.00623227	0.0126534	0.624905	NA	22504.gwas.imputed_v3.both_sexes.tsv.bgz	Participant asked Do you bring up phlegm/sputum/mucus on most days?	binary	91787	83979	7808	phesant	269407	2.2
VZV_noMHC	22504	Bring up phlegm/sputum/mucus on most days	MR-RAPS	44	0.00417843	0.00558228	0.454148	NA	22504.gwas.imputed_v3.both_sexes.tsv.bgz	Participant asked Do you bring up phlegm/sputum/mucus on most days?	binary	91787	83979	7808	phesant	269407	2.2
VZV_noMHC	22504	Bring up phlegm/sputum/mucus on most days	MR-PRESSO	NA	0.00391626	0.00543571	0.475135	NA	22504.gwas.imputed_v3.both_sexes.tsv.bgz	Participant asked Do you bring up phlegm/sputum/mucus on most days?	binary	91787	83979	7808	phesant	269407	2.2
VZV-full	BRONCHITIS	Bronchitis	Weighted median	49	-0.00206987	0.00137792	0.133054	NA	BRONCHITIS.gwas.imputed_v3.both_sexes.tsv.bgz	NA	categorical	361194	356911	4283	finngen	0	1.3
VZV-full	BRONCHITIS	Bronchitis	Inverse variance weighted	49	-0.001308	0.000917131	0.153816	NA	BRONCHITIS.gwas.imputed_v3.both_sexes.tsv.bgz	NA	categorical	361194	356911	4283	finngen	0	1.3
VZV-full	BRONCHITIS	Bronchitis	MR-Egger	49	-0.000586694	0.00213561	0.784735	NA	BRONCHITIS.gwas.imputed_v3.both_sexes.tsv.bgz	NA	categorical	361194	356911	4283	finngen	0	1.3
VZV-full	BRONCHITIS	Bronchitis	MR-RAPS	49	-0.00137423	0.000971613	0.15725	NA	BRONCHITIS.gwas.imputed_v3.both_sexes.tsv.bgz	NA	categorical	361194	356911	4283	finngen	0	1.3
VZV-full	BRONCHITIS	Bronchitis	MR-PRESSO	NA	-0.001308	0.000889479	0.147946	NA	BRONCHITIS.gwas.imputed_v3.both_sexes.tsv.bgz	NA	categorical	361194	356911	4283	finngen	0	1.3
VZV_noMHC	BRONCHITIS	Bronchitis	Weighted median	44	-0.00290002	0.00150258	0.0536044	NA	BRONCHITIS.gwas.imputed_v3.both_sexes.tsv.bgz	NA	categorical	361194	356911	4283	finngen	0	1.3
VZV_noMHC	BRONCHITIS	Bronchitis	Inverse variance weighted	44	-0.00168152	0.00103193	0.103209	NA	BRONCHITIS.gwas.imputed_v3.both_sexes.tsv.bgz	NA	categorical	361194	356911	4283	finngen	0	1.3
VZV_noMHC	BRONCHITIS	Bronchitis	MR-Egger	44	-0.00142043	0.00239365	0.556085	NA	BRONCHITIS.gwas.imputed_v3.both_sexes.tsv.bgz	NA	categorical	361194	356911	4283	finngen	0	1.3
VZV_noMHC	BRONCHITIS	Bronchitis	MR-RAPS	44	-0.00178072	0.00110247	0.106267	NA	BRONCHITIS.gwas.imputed_v3.both_sexes.tsv.bgz	NA	categorical	361194	356911	4283	finngen	0	1.3
VZV_noMHC	BRONCHITIS	Bronchitis	MR-PRESSO	NA	-0.00168152	0.00100997	0.103198	NA	BRONCHITIS.gwas.imputed_v3.both_sexes.tsv.bgz	NA	categorical	361194	356911	4283	finngen	0	1.3
VZV-full	CAMPYLOENTERITIS	Campylobacter enteritis	Weighted median	49	-0.000366593	0.000366466	0.317143	NA	CAMPYLOENTERITIS.gwas.imputed_v3.both_sexes.tsv.bgz	NA	categorical	361194	360905	289	finngen	0	1.3
VZV-full	CAMPYLOENTERITIS	Campylobacter enteritis	Inverse variance weighted	49	-0.000430353	0.00023975	0.0726521	NA	CAMPYLOENTERITIS.gwas.imputed_v3.both_sexes.tsv.bgz	NA	categorical	361194	360905	289	finngen	0	1.3
VZV-full	CAMPYLOENTERITIS	Campylobacter enteritis	MR-Egger	49	-0.000150889	0.000558274	0.78813	NA	CAMPYLOENTERITIS.gwas.imputed_v3.both_sexes.tsv.bgz	NA	categorical	361194	360905	289	finngen	0	1.3
VZV-full	CAMPYLOENTERITIS	Campylobacter enteritis	MR-RAPS	49	-0.000449259	0.000255024	0.0781307	NA	CAMPYLOENTERITIS.gwas.imputed_v3.both_sexes.tsv.bgz	NA	categorical	361194	360905	289	finngen	0	1.3
VZV-full	CAMPYLOENTERITIS	Campylobacter enteritis	MR-PRESSO	NA	-0.000430353	0.000216844	0.0529186	NA	CAMPYLOENTERITIS.gwas.imputed_v3.both_sexes.tsv.bgz	NA	categorical	361194	360905	289	finngen	0	1.3
VZV_noMHC	CAMPYLOENTERITIS	Campylobacter enteritis	Weighted median	44	-0.000197732	0.000375056	0.598049	NA	CAMPYLOENTERITIS.gwas.imputed_v3.both_sexes.tsv.bgz	NA	categorical	361194	360905	289	finngen	0	1.3
VZV_noMHC	CAMPYLOENTERITIS	Campylobacter enteritis	Inverse variance weighted	44	-0.000310786	0.00026976	0.249286	NA	CAMPYLOENTERITIS.gwas.imputed_v3.both_sexes.tsv.bgz	NA	categorical	361194	360905	289	finngen	0	1.3
VZV_noMHC	CAMPYLOENTERITIS	Campylobacter enteritis	MR-Egger	44	0.000129678	0.00062573	0.836823	NA	CAMPYLOENTERITIS.gwas.imputed_v3.both_sexes.tsv.bgz	NA	categorical	361194	360905	289	finngen	0	1.3
VZV_noMHC	CAMPYLOENTERITIS	Campylobacter enteritis	MR-RAPS	44	-0.000325372	0.000289679	0.261346	NA	CAMPYLOENTERITIS.gwas.imputed_v3.both_sexes.tsv.bgz	NA	categorical	361194	360905	289	finngen	0	1.3
VZV_noMHC	CAMPYLOENTERITIS	Campylobacter enteritis	MR-PRESSO	NA	-0.000310786	0.000235828	0.194531	NA	CAMPYLOENTERITIS.gwas.imputed_v3.both_sexes.tsv.bgz	NA	categorical	361194	360905	289	finngen	0	1.3
VZV-full	20001_1061	Cancer code, self-reported: basal cell carcinoma	Weighted median	49	0.00126543	0.00124306	0.308678	NA	20001_1061.gwas.imputed_v3.both_sexes.tsv.bgz	NA	binary	361141	357700	3441	phesant	53	1.1
VZV-full	20001_1061	Cancer code, self-reported: basal cell carcinoma	Inverse variance weighted	49	0.000936493	0.000823015	0.25517	NA	20001_1061.gwas.imputed_v3.both_sexes.tsv.bgz	NA	binary	361141	357700	3441	phesant	53	1.1
VZV-full	20001_1061	Cancer code, self-reported: basal cell carcinoma	MR-Egger	49	-0.0021858	0.00191644	0.259835	NA	20001_1061.gwas.imputed_v3.both_sexes.tsv.bgz	NA	binary	361141	357700	3441	phesant	53	1.1
VZV-full	20001_1061	Cancer code, self-reported: basal cell carcinoma	MR-RAPS	49	0.000979536	0.000873668	0.262213	NA	20001_1061.gwas.imputed_v3.both_sexes.tsv.bgz	NA	binary	361141	357700	3441	phesant	53	1.1
VZV-full	20001_1061	Cancer code, self-reported: basal cell carcinoma	MR-PRESSO	NA	0.000936493	0.00076121	0.224592	NA	20001_1061.gwas.imputed_v3.both_sexes.tsv.bgz	NA	binary	361141	357700	3441	phesant	53	1.1
VZV_noMHC	20001_1061	Cancer code, self-reported: basal cell carcinoma	Weighted median	44	0.0014864	0.001278	0.244804	NA	20001_1061.gwas.imputed_v3.both_sexes.tsv.bgz	NA	binary	361141	357700	3441	phesant	53	1.1
VZV_noMHC	20001_1061	Cancer code, self-reported: basal cell carcinoma	Inverse variance weighted	44	0.00134955	0.000926034	0.145021	NA	20001_1061.gwas.imputed_v3.both_sexes.tsv.bgz	NA	binary	361141	357700	3441	phesant	53	1.1
VZV_noMHC	20001_1061	Cancer code, self-reported: basal cell carcinoma	MR-Egger	44	-0.0021787	0.002148	0.31625	NA	20001_1061.gwas.imputed_v3.both_sexes.tsv.bgz	NA	binary	361141	357700	3441	phesant	53	1.1
VZV_noMHC	20001_1061	Cancer code, self-reported: basal cell carcinoma	MR-RAPS	44	0.00142025	0.000992362	0.152379	NA	20001_1061.gwas.imputed_v3.both_sexes.tsv.bgz	NA	binary	361141	357700	3441	phesant	53	1.1
VZV_noMHC	20001_1061	Cancer code, self-reported: basal cell carcinoma	MR-PRESSO	NA	0.00134955	0.000854648	0.121648	NA	20001_1061.gwas.imputed_v3.both_sexes.tsv.bgz	NA	binary	361141	357700	3441	phesant	53	1.1
VZV-full	20001_1035	Cancer code, self-reported: bladder cancer	Weighted median	49	-0.000751666	0.000641646	0.241411	NA	20001_1035.gwas.imputed_v3.both_sexes.tsv.bgz	NA	binary	361141	360298	843	phesant	53	1.1
VZV-full	20001_1035	Cancer code, self-reported: bladder cancer	Inverse variance weighted	49	-0.00064703	0.000464346	0.163492	NA	20001_1035.gwas.imputed_v3.both_sexes.tsv.bgz	NA	binary	361141	360298	843	phesant	53	1.1
VZV-full	20001_1035	Cancer code, self-reported: bladder cancer	MR-Egger	49	0.000683047	0.00107137	0.526863	NA	20001_1035.gwas.imputed_v3.both_sexes.tsv.bgz	NA	binary	361141	360298	843	phesant	53	1.1
VZV-full	20001_1035	Cancer code, self-reported: bladder cancer	MR-RAPS	49	-0.000693134	0.000428752	0.105958	NA	20001_1035.gwas.imputed_v3.both_sexes.tsv.bgz	NA	binary	361141	360298	843	phesant	53	1.1
VZV-full	20001_1035	Cancer code, self-reported: bladder cancer	MR-PRESSO	NA	-0.00064703	0.000464346	0.169911	NA	20001_1035.gwas.imputed_v3.both_sexes.tsv.bgz	NA	binary	361141	360298	843	phesant	53	1.1
VZV_noMHC	20001_1035	Cancer code, self-reported: bladder cancer	Weighted median	44	-0.000880949	0.000665968	0.185899	NA	20001_1035.gwas.imputed_v3.both_sexes.tsv.bgz	NA	binary	361141	360298	843	phesant	53	1.1
VZV_noMHC	20001_1035	Cancer code, self-reported: bladder cancer	Inverse variance weighted	44	-0.00106203	0.000485378	0.0286664	NA	20001_1035.gwas.imputed_v3.both_sexes.tsv.bgz	NA	binary	361141	360298	843	phesant	53	1.1
VZV_noMHC	20001_1035	Cancer code, self-reported: bladder cancer	MR-Egger	44	9.91709e-05	0.00112175	0.929973	NA	20001_1035.gwas.imputed_v3.both_sexes.tsv.bgz	NA	binary	361141	360298	843	phesant	53	1.1
VZV_noMHC	20001_1035	Cancer code, self-reported: bladder cancer	MR-RAPS	44	-0.00113582	0.000489634	0.0203553	NA	20001_1035.gwas.imputed_v3.both_sexes.tsv.bgz	NA	binary	361141	360298	843	phesant	53	1.1
VZV_noMHC	20001_1035	Cancer code, self-reported: bladder cancer	MR-PRESSO	NA	-0.00106203	0.000485378	0.034148	NA	20001_1035.gwas.imputed_v3.both_sexes.tsv.bgz	NA	binary	361141	360298	843	phesant	53	1.1
VZV-full	20001_1055	Cancer code, self-reported: chronic lymphocytic	Weighted median	49	0.000216095	0.000327743	0.509676	NA	20001_1055.gwas.imputed_v3.both_sexes.tsv.bgz	NA	binary	361141	360904	237	phesant	53	1.1
VZV-full	20001_1055	Cancer code, self-reported: chronic lymphocytic	Inverse variance weighted	49	-6.17034e-05	0.000217127	0.776271	NA	20001_1055.gwas.imputed_v3.both_sexes.tsv.bgz	NA	binary	361141	360904	237	phesant	53	1.1
VZV-full	20001_1055	Cancer code, self-reported: chronic lymphocytic	MR-Egger	49	0.000538352	0.000505591	0.292408	NA	20001_1055.gwas.imputed_v3.both_sexes.tsv.bgz	NA	binary	361141	360904	237	phesant	53	1.1
VZV-full	20001_1055	Cancer code, self-reported: chronic lymphocytic	MR-RAPS	49	-6.44618e-05	0.000230476	0.779716	NA	20001_1055.gwas.imputed_v3.both_sexes.tsv.bgz	NA	binary	361141	360904	237	phesant	53	1.1
VZV-full	20001_1055	Cancer code, self-reported: chronic lymphocytic	MR-PRESSO	NA	-6.17034e-05	0.000198606	0.757387	NA	20001_1055.gwas.imputed_v3.both_sexes.tsv.bgz	NA	binary	361141	360904	237	phesant	53	1.1
VZV_noMHC	20001_1055	Cancer code, self-reported: chronic lymphocytic	Weighted median	44	6.63651e-05	0.000359804	0.853662	NA	20001_1055.gwas.imputed_v3.both_sexes.tsv.bgz	NA	binary	361141	360904	237	phesant	53	1.1
VZV_noMHC	20001_1055	Cancer code, self-reported: chronic lymphocytic	Inverse variance weighted	44	-6.38697e-05	0.000244305	0.793758	NA	20001_1055.gwas.imputed_v3.both_sexes.tsv.bgz	NA	binary	361141	360904	237	phesant	53	1.1
VZV_noMHC	20001_1055	Cancer code, self-reported: chronic lymphocytic	MR-Egger	44	0.000374574	0.000566682	0.512225	NA	20001_1055.gwas.imputed_v3.both_sexes.tsv.bgz	NA	binary	361141	360904	237	phesant	53	1.1
VZV_noMHC	20001_1055	Cancer code, self-reported: chronic lymphocytic	MR-RAPS	44	-6.70999e-05	0.000261641	0.797597	NA	20001_1055.gwas.imputed_v3.both_sexes.tsv.bgz	NA	binary	361141	360904	237	phesant	53	1.1
VZV_noMHC	20001_1055	Cancer code, self-reported: chronic lymphocytic	MR-PRESSO	NA	-6.38697e-05	0.000222325	0.775277	NA	20001_1055.gwas.imputed_v3.both_sexes.tsv.bgz	NA	binary	361141	360904	237	phesant	53	1.1
VZV-full	20001_1022	Cancer code, self-reported: colon cancer/sigmoid cancer	Weighted median	49	0.000650022	0.000707366	0.35813	NA	20001_1022.gwas.imputed_v3.both_sexes.tsv.bgz	NA	binary	361141	359927	1214	phesant	53	1.1
VZV-full	20001_1022	Cancer code, self-reported: colon cancer/sigmoid cancer	Inverse variance weighted	49	0.000279422	0.000490355	0.568789	NA	20001_1022.gwas.imputed_v3.both_sexes.tsv.bgz	NA	binary	361141	359927	1214	phesant	53	1.1
VZV-full	20001_1022	Cancer code, self-reported: colon cancer/sigmoid cancer	MR-Egger	49	-0.000128623	0.00114182	0.91079	NA	20001_1022.gwas.imputed_v3.both_sexes.tsv.bgz	NA	binary	361141	359927	1214	phesant	53	1.1
VZV-full	20001_1022	Cancer code, self-reported: colon cancer/sigmoid cancer	MR-RAPS	49	0.000293881	0.000518737	0.571032	NA	20001_1022.gwas.imputed_v3.both_sexes.tsv.bgz	NA	binary	361141	359927	1214	phesant	53	1.1
VZV-full	20001_1022	Cancer code, self-reported: colon cancer/sigmoid cancer	MR-PRESSO	NA	0.000279422	0.000477593	0.561246	NA	20001_1022.gwas.imputed_v3.both_sexes.tsv.bgz	NA	binary	361141	359927	1214	phesant	53	1.1
VZV_noMHC	20001_1022	Cancer code, self-reported: colon cancer/sigmoid cancer	Weighted median	44	0.000539785	0.000785925	0.492199	NA	20001_1022.gwas.imputed_v3.both_sexes.tsv.bgz	NA	binary	361141	359927	1214	phesant	53	1.1
VZV_noMHC	20001_1022	Cancer code, self-reported: colon cancer/sigmoid cancer	Inverse variance weighted	44	0.000192547	0.000551981	0.727217	NA	20001_1022.gwas.imputed_v3.both_sexes.tsv.bgz	NA	binary	361141	359927	1214	phesant	53	1.1
VZV_noMHC	20001_1022	Cancer code, self-reported: colon cancer/sigmoid cancer	MR-Egger	44	-0.000755073	0.00128533	0.560045	NA	20001_1022.gwas.imputed_v3.both_sexes.tsv.bgz	NA	binary	361141	359927	1214	phesant	53	1.1
VZV_noMHC	20001_1022	Cancer code, self-reported: colon cancer/sigmoid cancer	MR-RAPS	44	0.000204618	0.000587296	0.727535	NA	20001_1022.gwas.imputed_v3.both_sexes.tsv.bgz	NA	binary	361141	359927	1214	phesant	53	1.1
VZV_noMHC	20001_1022	Cancer code, self-reported: colon cancer/sigmoid cancer	MR-PRESSO	NA	0.000192547	0.000551981	0.728919	NA	20001_1022.gwas.imputed_v3.both_sexes.tsv.bgz	NA	binary	361141	359927	1214	phesant	53	1.1
VZV-full	20001_1052	Cancer code, self-reported: hodgkins lymphoma / hodgkins disease	Weighted median	49	0.000533411	0.000442594	0.228129	NA	20001_1052.gwas.imputed_v3.both_sexes.tsv.bgz	NA	binary	361141	360781	360	phesant	53	1.1
VZV-full	20001_1052	Cancer code, self-reported: hodgkins lymphoma / hodgkins disease	Inverse variance weighted	49	0.000386782	0.000293293	0.187251	NA	20001_1052.gwas.imputed_v3.both_sexes.tsv.bgz	NA	binary	361141	360781	360	phesant	53	1.1
VZV-full	20001_1052	Cancer code, self-reported: hodgkins lymphoma / hodgkins disease	MR-Egger	49	-0.00040783	0.000678138	0.550465	NA	20001_1052.gwas.imputed_v3.both_sexes.tsv.bgz	NA	binary	361141	360781	360	phesant	53	1.1
VZV-full	20001_1052	Cancer code, self-reported: hodgkins lymphoma / hodgkins disease	MR-RAPS	49	0.000412218	0.000281393	0.142944	NA	20001_1052.gwas.imputed_v3.both_sexes.tsv.bgz	NA	binary	361141	360781	360	phesant	53	1.1
VZV-full	20001_1052	Cancer code, self-reported: hodgkins lymphoma / hodgkins disease	MR-PRESSO	NA	0.000386782	0.000293293	0.193508	NA	20001_1052.gwas.imputed_v3.both_sexes.tsv.bgz	NA	binary	361141	360781	360	phesant	53	1.1
VZV_noMHC	20001_1052	Cancer code, self-reported: hodgkins lymphoma / hodgkins disease	Weighted median	44	0.000640363	0.0004499	0.154636	NA	20001_1052.gwas.imputed_v3.both_sexes.tsv.bgz	NA	binary	361141	360781	360	phesant	53	1.1
VZV_noMHC	20001_1052	Cancer code, self-reported: hodgkins lymphoma / hodgkins disease	Inverse variance weighted	44	0.000285217	0.000312649	0.361632	NA	20001_1052.gwas.imputed_v3.both_sexes.tsv.bgz	NA	binary	361141	360781	360	phesant	53	1.1
VZV_noMHC	20001_1052	Cancer code, self-reported: hodgkins lymphoma / hodgkins disease	MR-Egger	44	-0.000547228	0.000719851	0.451384	NA	20001_1052.gwas.imputed_v3.both_sexes.tsv.bgz	NA	binary	361141	360781	360	phesant	53	1.1
VZV_noMHC	20001_1052	Cancer code, self-reported: hodgkins lymphoma / hodgkins disease	MR-RAPS	44	0.000304343	0.000319936	0.34147	NA	20001_1052.gwas.imputed_v3.both_sexes.tsv.bgz	NA	binary	361141	360781	360	phesant	53	1.1
VZV_noMHC	20001_1052	Cancer code, self-reported: hodgkins lymphoma / hodgkins disease	MR-PRESSO	NA	0.000285217	0.000312649	0.366719	NA	20001_1052.gwas.imputed_v3.both_sexes.tsv.bgz	NA	binary	361141	360781	360	phesant	53	1.1
VZV-full	20001_1034	Cancer code, self-reported: kidney/renal cell cancer	Weighted median	49	-0.000819255	0.000485006	0.0911879	NA	20001_1034.gwas.imputed_v3.both_sexes.tsv.bgz	NA	binary	361141	360668	473	phesant	53	1.1
VZV-full	20001_1034	Cancer code, self-reported: kidney/renal cell cancer	Inverse variance weighted	49	-0.000351295	0.000348822	0.313891	NA	20001_1034.gwas.imputed_v3.both_sexes.tsv.bgz	NA	binary	361141	360668	473	phesant	53	1.1
VZV-full	20001_1034	Cancer code, self-reported: kidney/renal cell cancer	MR-Egger	49	-0.000522131	0.000820382	0.527572	NA	20001_1034.gwas.imputed_v3.both_sexes.tsv.bgz	NA	binary	361141	360668	473	phesant	53	1.1
VZV-full	20001_1034	Cancer code, self-reported: kidney/renal cell cancer	MR-RAPS	49	-0.000376134	0.000321558	0.242113	NA	20001_1034.gwas.imputed_v3.both_sexes.tsv.bgz	NA	binary	361141	360668	473	phesant	53	1.1
VZV-full	20001_1034	Cancer code, self-reported: kidney/renal cell cancer	MR-PRESSO	NA	-0.000351295	0.000348822	0.318941	NA	20001_1034.gwas.imputed_v3.both_sexes.tsv.bgz	NA	binary	361141	360668	473	phesant	53	1.1
VZV_noMHC	20001_1034	Cancer code, self-reported: kidney/renal cell cancer	Weighted median	44	-0.000318191	0.000538658	0.554715	NA	20001_1034.gwas.imputed_v3.both_sexes.tsv.bgz	NA	binary	361141	360668	473	phesant	53	1.1
VZV_noMHC	20001_1034	Cancer code, self-reported: kidney/renal cell cancer	Inverse variance weighted	44	-4.72263e-06	0.000373116	0.989901	NA	20001_1034.gwas.imputed_v3.both_sexes.tsv.bgz	NA	binary	361141	360668	473	phesant	53	1.1
VZV_noMHC	20001_1034	Cancer code, self-reported: kidney/renal cell cancer	MR-Egger	44	0.000470285	0.000871935	0.592488	NA	20001_1034.gwas.imputed_v3.both_sexes.tsv.bgz	NA	binary	361141	360668	473	phesant	53	1.1
VZV_noMHC	20001_1034	Cancer code, self-reported: kidney/renal cell cancer	MR-RAPS	44	-5.06862e-06	0.000365335	0.988931	NA	20001_1034.gwas.imputed_v3.both_sexes.tsv.bgz	NA	binary	361141	360668	473	phesant	53	1.1
VZV_noMHC	20001_1034	Cancer code, self-reported: kidney/renal cell cancer	MR-PRESSO	NA	-4.72263e-06	0.000373116	0.98996	NA	20001_1034.gwas.imputed_v3.both_sexes.tsv.bgz	NA	binary	361141	360668	473	phesant	53	1.1
VZV-full	20001_1020	Cancer code, self-reported: large bowel cancer/colorectal cancer	Weighted median	49	0.000663969	0.000467756	0.155759	NA	20001_1020.gwas.imputed_v3.both_sexes.tsv.bgz	NA	binary	361141	360631	510	phesant	53	1.1
VZV-full	20001_1020	Cancer code, self-reported: large bowel cancer/colorectal cancer	Inverse variance weighted	49	0.000479845	0.00033391	0.150704	NA	20001_1020.gwas.imputed_v3.both_sexes.tsv.bgz	NA	binary	361141	360631	510	phesant	53	1.1
VZV-full	20001_1020	Cancer code, self-reported: large bowel cancer/colorectal cancer	MR-Egger	49	-7.77845e-05	0.000780576	0.921046	NA	20001_1020.gwas.imputed_v3.both_sexes.tsv.bgz	NA	binary	361141	360631	510	phesant	53	1.1
VZV-full	20001_1020	Cancer code, self-reported: large bowel cancer/colorectal cancer	MR-RAPS	49	0.000508879	0.000335724	0.129579	NA	20001_1020.gwas.imputed_v3.both_sexes.tsv.bgz	NA	binary	361141	360631	510	phesant	53	1.1
VZV-full	20001_1020	Cancer code, self-reported: large bowel cancer/colorectal cancer	MR-PRESSO	NA	0.000479845	0.00033391	0.157191	NA	20001_1020.gwas.imputed_v3.both_sexes.tsv.bgz	NA	binary	361141	360631	510	phesant	53	1.1
VZV_noMHC	20001_1020	Cancer code, self-reported: large bowel cancer/colorectal cancer	Weighted median	44	0.000189001	0.000546356	0.729395	NA	20001_1020.gwas.imputed_v3.both_sexes.tsv.bgz	NA	binary	361141	360631	510	phesant	53	1.1
VZV_noMHC	20001_1020	Cancer code, self-reported: large bowel cancer/colorectal cancer	Inverse variance weighted	44	0.000406954	0.000387985	0.294228	NA	20001_1020.gwas.imputed_v3.both_sexes.tsv.bgz	NA	binary	361141	360631	510	phesant	53	1.1
VZV_noMHC	20001_1020	Cancer code, self-reported: large bowel cancer/colorectal cancer	MR-Egger	44	-0.000331738	0.000901803	0.714825	NA	20001_1020.gwas.imputed_v3.both_sexes.tsv.bgz	NA	binary	361141	360631	510	phesant	53	1.1
VZV_noMHC	20001_1020	Cancer code, self-reported: large bowel cancer/colorectal cancer	MR-RAPS	44	0.000437155	0.000379507	0.249361	NA	20001_1020.gwas.imputed_v3.both_sexes.tsv.bgz	NA	binary	361141	360631	510	phesant	53	1.1
VZV_noMHC	20001_1020	Cancer code, self-reported: large bowel cancer/colorectal cancer	MR-PRESSO	NA	0.000406954	0.000387985	0.300088	NA	20001_1020.gwas.imputed_v3.both_sexes.tsv.bgz	NA	binary	361141	360631	510	phesant	53	1.1
VZV-full	20001_1006	Cancer code, self-reported: larynx/throat cancer	Weighted median	49	0.000135167	0.000367743	0.713203	NA	20001_1006.gwas.imputed_v3.both_sexes.tsv.bgz	NA	binary	361141	360860	281	phesant	53	1.1
VZV-full	20001_1006	Cancer code, self-reported: larynx/throat cancer	Inverse variance weighted	49	0.000115115	0.00024082	0.632642	NA	20001_1006.gwas.imputed_v3.both_sexes.tsv.bgz	NA	binary	361141	360860	281	phesant	53	1.1
VZV-full	20001_1006	Cancer code, self-reported: larynx/throat cancer	MR-Egger	49	1.83037e-05	0.000566482	0.974361	NA	20001_1006.gwas.imputed_v3.both_sexes.tsv.bgz	NA	binary	361141	360860	281	phesant	53	1.1
VZV-full	20001_1006	Cancer code, self-reported: larynx/throat cancer	MR-RAPS	49	0.000121559	0.000249483	0.626086	NA	20001_1006.gwas.imputed_v3.both_sexes.tsv.bgz	NA	binary	361141	360860	281	phesant	53	1.1
VZV-full	20001_1006	Cancer code, self-reported: larynx/throat cancer	MR-PRESSO	NA	0.000115115	0.00024082	0.634812	NA	20001_1006.gwas.imputed_v3.both_sexes.tsv.bgz	NA	binary	361141	360860	281	phesant	53	1.1
VZV_noMHC	20001_1006	Cancer code, self-reported: larynx/throat cancer	Weighted median	44	0.00021095	0.000394994	0.593302	NA	20001_1006.gwas.imputed_v3.both_sexes.tsv.bgz	NA	binary	361141	360860	281	phesant	53	1.1
VZV_noMHC	20001_1006	Cancer code, self-reported: larynx/throat cancer	Inverse variance weighted	44	0.000217195	0.000270317	0.421697	NA	20001_1006.gwas.imputed_v3.both_sexes.tsv.bgz	NA	binary	361141	360860	281	phesant	53	1.1
VZV_noMHC	20001_1006	Cancer code, self-reported: larynx/throat cancer	MR-Egger	44	9.347e-05	0.000634087	0.883515	NA	20001_1006.gwas.imputed_v3.both_sexes.tsv.bgz	NA	binary	361141	360860	281	phesant	53	1.1
VZV_noMHC	20001_1006	Cancer code, self-reported: larynx/throat cancer	MR-RAPS	44	0.000230982	0.000283068	0.414504	NA	20001_1006.gwas.imputed_v3.both_sexes.tsv.bgz	NA	binary	361141	360860	281	phesant	53	1.1
VZV_noMHC	20001_1006	Cancer code, self-reported: larynx/throat cancer	MR-PRESSO	NA	0.000217195	0.000270317	0.426116	NA	20001_1006.gwas.imputed_v3.both_sexes.tsv.bgz	NA	binary	361141	360860	281	phesant	53	1.1
VZV-full	20001_1001	Cancer code, self-reported: lung cancer	Weighted median	49	-7.5377e-06	0.000284688	0.978877	NA	20001_1001.gwas.imputed_v3.both_sexes.tsv.bgz	NA	binary	361141	360938	203	phesant	53	1.1
VZV-full	20001_1001	Cancer code, self-reported: lung cancer	Inverse variance weighted	49	0.000173155	0.000200954	0.388874	NA	20001_1001.gwas.imputed_v3.both_sexes.tsv.bgz	NA	binary	361141	360938	203	phesant	53	1.1
VZV-full	20001_1001	Cancer code, self-reported: lung cancer	MR-Egger	49	0.00034811	0.000467934	0.460622	NA	20001_1001.gwas.imputed_v3.both_sexes.tsv.bgz	NA	binary	361141	360938	203	phesant	53	1.1
VZV-full	20001_1001	Cancer code, self-reported: lung cancer	MR-RAPS	49	0.000180552	0.000213618	0.397996	NA	20001_1001.gwas.imputed_v3.both_sexes.tsv.bgz	NA	binary	361141	360938	203	phesant	53	1.1
VZV-full	20001_1001	Cancer code, self-reported: lung cancer	MR-PRESSO	NA	0.000173155	0.000179474	0.339486	NA	20001_1001.gwas.imputed_v3.both_sexes.tsv.bgz	NA	binary	361141	360938	203	phesant	53	1.1
VZV_noMHC	20001_1001	Cancer code, self-reported: lung cancer	Weighted median	44	0.00038966	0.000320541	0.224125	NA	20001_1001.gwas.imputed_v3.both_sexes.tsv.bgz	NA	binary	361141	360938	203	phesant	53	1.1
VZV_noMHC	20001_1001	Cancer code, self-reported: lung cancer	Inverse variance weighted	44	0.000312135	0.000226109	0.167443	NA	20001_1001.gwas.imputed_v3.both_sexes.tsv.bgz	NA	binary	361141	360938	203	phesant	53	1.1
VZV_noMHC	20001_1001	Cancer code, self-reported: lung cancer	MR-Egger	44	0.000778156	0.000524474	0.145357	NA	20001_1001.gwas.imputed_v3.both_sexes.tsv.bgz	NA	binary	361141	360938	203	phesant	53	1.1
VZV_noMHC	20001_1001	Cancer code, self-reported: lung cancer	MR-RAPS	44	0.000326738	0.000242972	0.178704	NA	20001_1001.gwas.imputed_v3.both_sexes.tsv.bgz	NA	binary	361141	360938	203	phesant	53	1.1
VZV_noMHC	20001_1001	Cancer code, self-reported: lung cancer	MR-PRESSO	NA	0.000312135	0.000197794	0.121876	NA	20001_1001.gwas.imputed_v3.both_sexes.tsv.bgz	NA	binary	361141	360938	203	phesant	53	1.1
VZV-full	20001_1059	Cancer code, self-reported: malignant melanoma	Weighted median	49	-0.000195592	0.00114866	0.864791	NA	20001_1059.gwas.imputed_v3.both_sexes.tsv.bgz	NA	binary	361141	358243	2898	phesant	53	1.1
VZV-full	20001_1059	Cancer code, self-reported: malignant melanoma	Inverse variance weighted	49	9.77406e-05	0.000756274	0.897168	NA	20001_1059.gwas.imputed_v3.both_sexes.tsv.bgz	NA	binary	361141	358243	2898	phesant	53	1.1
VZV-full	20001_1059	Cancer code, self-reported: malignant melanoma	MR-Egger	49	-0.00270262	0.00176103	0.131566	NA	20001_1059.gwas.imputed_v3.both_sexes.tsv.bgz	NA	binary	361141	358243	2898	phesant	53	1.1
VZV-full	20001_1059	Cancer code, self-reported: malignant melanoma	MR-RAPS	49	0.000102484	0.000801173	0.898214	NA	20001_1059.gwas.imputed_v3.both_sexes.tsv.bgz	NA	binary	361141	358243	2898	phesant	53	1.1
VZV-full	20001_1059	Cancer code, self-reported: malignant melanoma	MR-PRESSO	NA	9.77406e-05	0.000718188	0.892317	NA	20001_1059.gwas.imputed_v3.both_sexes.tsv.bgz	NA	binary	361141	358243	2898	phesant	53	1.1
VZV_noMHC	20001_1059	Cancer code, self-reported: malignant melanoma	Weighted median	44	6.00002e-05	0.00121209	0.96052	NA	20001_1059.gwas.imputed_v3.both_sexes.tsv.bgz	NA	binary	361141	358243	2898	phesant	53	1.1
VZV_noMHC	20001_1059	Cancer code, self-reported: malignant melanoma	Inverse variance weighted	44	0.000292838	0.000850939	0.730745	NA	20001_1059.gwas.imputed_v3.both_sexes.tsv.bgz	NA	binary	361141	358243	2898	phesant	53	1.1
VZV_noMHC	20001_1059	Cancer code, self-reported: malignant melanoma	MR-Egger	44	-0.00202232	0.00197381	0.311428	NA	20001_1059.gwas.imputed_v3.both_sexes.tsv.bgz	NA	binary	361141	358243	2898	phesant	53	1.1
VZV_noMHC	20001_1059	Cancer code, self-reported: malignant melanoma	MR-RAPS	44	0.000306714	0.000912866	0.736878	NA	20001_1059.gwas.imputed_v3.both_sexes.tsv.bgz	NA	binary	361141	358243	2898	phesant	53	1.1
VZV_noMHC	20001_1059	Cancer code, self-reported: malignant melanoma	MR-PRESSO	NA	0.000292838	0.000749858	0.698077	NA	20001_1059.gwas.imputed_v3.both_sexes.tsv.bgz	NA	binary	361141	358243	2898	phesant	53	1.1
VZV-full	20001_1053	Cancer code, self-reported: non-hodgkins lymphoma	Weighted median	49	-0.000335798	0.000547292	0.539504	NA	20001_1053.gwas.imputed_v3.both_sexes.tsv.bgz	NA	binary	361141	360457	684	phesant	53	1.1
VZV-full	20001_1053	Cancer code, self-reported: non-hodgkins lymphoma	Inverse variance weighted	49	-0.000418541	0.000372842	0.26162	NA	20001_1053.gwas.imputed_v3.both_sexes.tsv.bgz	NA	binary	361141	360457	684	phesant	53	1.1
VZV-full	20001_1053	Cancer code, self-reported: non-hodgkins lymphoma	MR-Egger	49	0.00150758	0.000858404	0.0855585	NA	20001_1053.gwas.imputed_v3.both_sexes.tsv.bgz	NA	binary	361141	360457	684	phesant	53	1.1
VZV-full	20001_1053	Cancer code, self-reported: non-hodgkins lymphoma	MR-RAPS	49	-0.000441605	0.000389513	0.256904	NA	20001_1053.gwas.imputed_v3.both_sexes.tsv.bgz	NA	binary	361141	360457	684	phesant	53	1.1
VZV-full	20001_1053	Cancer code, self-reported: non-hodgkins lymphoma	MR-PRESSO	NA	-0.000418541	0.000372842	0.267204	NA	20001_1053.gwas.imputed_v3.both_sexes.tsv.bgz	NA	binary	361141	360457	684	phesant	53	1.1
VZV_noMHC	20001_1053	Cancer code, self-reported: non-hodgkins lymphoma	Weighted median	44	-0.000379434	0.000568989	0.504863	NA	20001_1053.gwas.imputed_v3.both_sexes.tsv.bgz	NA	binary	361141	360457	684	phesant	53	1.1
VZV_noMHC	20001_1053	Cancer code, self-reported: non-hodgkins lymphoma	Inverse variance weighted	44	-0.000456866	0.000414787	0.270702	NA	20001_1053.gwas.imputed_v3.both_sexes.tsv.bgz	NA	binary	361141	360457	684	phesant	53	1.1
VZV_noMHC	20001_1053	Cancer code, self-reported: non-hodgkins lymphoma	MR-Egger	44	0.00146962	0.000962126	0.13414	NA	20001_1053.gwas.imputed_v3.both_sexes.tsv.bgz	NA	binary	361141	360457	684	phesant	53	1.1
VZV_noMHC	20001_1053	Cancer code, self-reported: non-hodgkins lymphoma	MR-RAPS	44	-0.000477185	0.000445998	0.284652	NA	20001_1053.gwas.imputed_v3.both_sexes.tsv.bgz	NA	binary	361141	360457	684	phesant	53	1.1
VZV_noMHC	20001_1053	Cancer code, self-reported: non-hodgkins lymphoma	MR-PRESSO	NA	-0.000456866	0.000353506	0.203126	NA	20001_1053.gwas.imputed_v3.both_sexes.tsv.bgz	NA	binary	361141	360457	684	phesant	53	1.1
VZV-full	20001_1060	Cancer code, self-reported: non-melanoma skin cancer	Weighted median	49	0.000413672	0.000479077	0.387876	NA	20001_1060.gwas.imputed_v3.both_sexes.tsv.bgz	NA	binary	361141	360599	542	phesant	53	1.1
VZV-full	20001_1060	Cancer code, self-reported: non-melanoma skin cancer	Inverse variance weighted	49	0.000287413	0.000330058	0.383866	NA	20001_1060.gwas.imputed_v3.both_sexes.tsv.bgz	NA	binary	361141	360599	542	phesant	53	1.1
VZV-full	20001_1060	Cancer code, self-reported: non-melanoma skin cancer	MR-Egger	49	0.000604038	0.000775007	0.439653	NA	20001_1060.gwas.imputed_v3.both_sexes.tsv.bgz	NA	binary	361141	360599	542	phesant	53	1.1
VZV-full	20001_1060	Cancer code, self-reported: non-melanoma skin cancer	MR-RAPS	49	0.000303405	0.000346587	0.381352	NA	20001_1060.gwas.imputed_v3.both_sexes.tsv.bgz	NA	binary	361141	360599	542	phesant	53	1.1
VZV-full	20001_1060	Cancer code, self-reported: non-melanoma skin cancer	MR-PRESSO	NA	0.000287413	0.000330058	0.388201	NA	20001_1060.gwas.imputed_v3.both_sexes.tsv.bgz	NA	binary	361141	360599	542	phesant	53	1.1
VZV_noMHC	20001_1060	Cancer code, self-reported: non-melanoma skin cancer	Weighted median	44	0.000422931	0.000501395	0.398945	NA	20001_1060.gwas.imputed_v3.both_sexes.tsv.bgz	NA	binary	361141	360599	542	phesant	53	1.1
VZV_noMHC	20001_1060	Cancer code, self-reported: non-melanoma skin cancer	Inverse variance weighted	44	0.000496871	0.00036929	0.178472	NA	20001_1060.gwas.imputed_v3.both_sexes.tsv.bgz	NA	binary	361141	360599	542	phesant	53	1.1
VZV_noMHC	20001_1060	Cancer code, self-reported: non-melanoma skin cancer	MR-Egger	44	0.000636438	0.000856593	0.461625	NA	20001_1060.gwas.imputed_v3.both_sexes.tsv.bgz	NA	binary	361141	360599	542	phesant	53	1.1
VZV_noMHC	20001_1060	Cancer code, self-reported: non-melanoma skin cancer	MR-RAPS	44	0.000519693	0.000396841	0.190339	NA	20001_1060.gwas.imputed_v3.both_sexes.tsv.bgz	NA	binary	361141	360599	542	phesant	53	1.1
VZV_noMHC	20001_1060	Cancer code, self-reported: non-melanoma skin cancer	MR-PRESSO	NA	0.000496871	0.000317208	0.124588	NA	20001_1060.gwas.imputed_v3.both_sexes.tsv.bgz	NA	binary	361141	360599	542	phesant	53	1.1
VZV-full	20001_1023	Cancer code, self-reported: rectal cancer	Weighted median	49	-4.55086e-05	0.000345252	0.895133	NA	20001_1023.gwas.imputed_v3.both_sexes.tsv.bgz	NA	binary	361141	360869	272	phesant	53	1.1
VZV-full	20001_1023	Cancer code, self-reported: rectal cancer	Inverse variance weighted	49	0.000194175	0.000251404	0.4399	NA	20001_1023.gwas.imputed_v3.both_sexes.tsv.bgz	NA	binary	361141	360869	272	phesant	53	1.1
VZV-full	20001_1023	Cancer code, self-reported: rectal cancer	MR-Egger	49	-0.000552421	0.000579183	0.345068	NA	20001_1023.gwas.imputed_v3.both_sexes.tsv.bgz	NA	binary	361141	360869	272	phesant	53	1.1
VZV-full	20001_1023	Cancer code, self-reported: rectal cancer	MR-RAPS	49	0.000206701	0.000244565	0.398012	NA	20001_1023.gwas.imputed_v3.both_sexes.tsv.bgz	NA	binary	361141	360869	272	phesant	53	1.1
VZV-full	20001_1023	Cancer code, self-reported: rectal cancer	MR-PRESSO	NA	0.000194175	0.000251404	0.443686	NA	20001_1023.gwas.imputed_v3.both_sexes.tsv.bgz	NA	binary	361141	360869	272	phesant	53	1.1
VZV_noMHC	20001_1023	Cancer code, self-reported: rectal cancer	Weighted median	44	0.000296087	0.000391215	0.449146	NA	20001_1023.gwas.imputed_v3.both_sexes.tsv.bgz	NA	binary	361141	360869	272	phesant	53	1.1
VZV_noMHC	20001_1023	Cancer code, self-reported: rectal cancer	Inverse variance weighted	44	0.000250146	0.000296021	0.398095	NA	20001_1023.gwas.imputed_v3.both_sexes.tsv.bgz	NA	binary	361141	360869	272	phesant	53	1.1
VZV_noMHC	20001_1023	Cancer code, self-reported: rectal cancer	MR-Egger	44	-0.00052286	0.000682074	0.447623	NA	20001_1023.gwas.imputed_v3.both_sexes.tsv.bgz	NA	binary	361141	360869	272	phesant	53	1.1
VZV_noMHC	20001_1023	Cancer code, self-reported: rectal cancer	MR-RAPS	44	0.000270512	0.00027623	0.327433	NA	20001_1023.gwas.imputed_v3.both_sexes.tsv.bgz	NA	binary	361141	360869	272	phesant	53	1.1
VZV_noMHC	20001_1023	Cancer code, self-reported: rectal cancer	MR-PRESSO	NA	0.000250146	0.000296021	0.402772	NA	20001_1023.gwas.imputed_v3.both_sexes.tsv.bgz	NA	binary	361141	360869	272	phesant	53	1.1
VZV-full	20001_1073	Cancer code, self-reported: rodent ulcer	Weighted median	49	0.00054165	0.00049854	0.27727	NA	20001_1073.gwas.imputed_v3.both_sexes.tsv.bgz	NA	binary	361141	360622	519	phesant	53	1.1
VZV-full	20001_1073	Cancer code, self-reported: rodent ulcer	Inverse variance weighted	49	0.000899161	0.000339074	0.00800612	NA	20001_1073.gwas.imputed_v3.both_sexes.tsv.bgz	NA	binary	361141	360622	519	phesant	53	1.1
VZV-full	20001_1073	Cancer code, self-reported: rodent ulcer	MR-Egger	49	0.000688704	0.000797185	0.392019	NA	20001_1073.gwas.imputed_v3.both_sexes.tsv.bgz	NA	binary	361141	360622	519	phesant	53	1.1
VZV-full	20001_1073	Cancer code, self-reported: rodent ulcer	MR-RAPS	49	0.000952688	0.000339766	0.00504799	NA	20001_1073.gwas.imputed_v3.both_sexes.tsv.bgz	NA	binary	361141	360622	519	phesant	53	1.1
VZV-full	20001_1073	Cancer code, self-reported: rodent ulcer	MR-PRESSO	NA	0.000899161	0.000339074	0.010817	NA	20001_1073.gwas.imputed_v3.both_sexes.tsv.bgz	NA	binary	361141	360622	519	phesant	53	1.1
VZV_noMHC	20001_1073	Cancer code, self-reported: rodent ulcer	Weighted median	44	0.000567432	0.000524917	0.2797	NA	20001_1073.gwas.imputed_v3.both_sexes.tsv.bgz	NA	binary	361141	360622	519	phesant	53	1.1
VZV_noMHC	20001_1073	Cancer code, self-reported: rodent ulcer	Inverse variance weighted	44	0.000785782	0.00039028	0.0440745	NA	20001_1073.gwas.imputed_v3.both_sexes.tsv.bgz	NA	binary	361141	360622	519	phesant	53	1.1
VZV_noMHC	20001_1073	Cancer code, self-reported: rodent ulcer	MR-Egger	44	0.000634937	0.000915629	0.491849	NA	20001_1073.gwas.imputed_v3.both_sexes.tsv.bgz	NA	binary	361141	360622	519	phesant	53	1.1
VZV_noMHC	20001_1073	Cancer code, self-reported: rodent ulcer	MR-RAPS	44	0.000842105	0.000384127	0.0283611	NA	20001_1073.gwas.imputed_v3.both_sexes.tsv.bgz	NA	binary	361141	360622	519	phesant	53	1.1
VZV_noMHC	20001_1073	Cancer code, self-reported: rodent ulcer	MR-PRESSO	NA	0.000785782	0.00039028	0.0503607	NA	20001_1073.gwas.imputed_v3.both_sexes.tsv.bgz	NA	binary	361141	360622	519	phesant	53	1.1
VZV-full	20001_1003	Cancer code, self-reported: skin cancer	Weighted median	49	0.00015727	0.00069954	0.82212	NA	20001_1003.gwas.imputed_v3.both_sexes.tsv.bgz	NA	binary	361141	360016	1125	phesant	53	1.1
VZV-full	20001_1003	Cancer code, self-reported: skin cancer	Inverse variance weighted	49	-7.7557e-05	0.00051065	0.879282	NA	20001_1003.gwas.imputed_v3.both_sexes.tsv.bgz	NA	binary	361141	360016	1125	phesant	53	1.1
VZV-full	20001_1003	Cancer code, self-reported: skin cancer	MR-Egger	49	0.000947475	0.0011902	0.429998	NA	20001_1003.gwas.imputed_v3.both_sexes.tsv.bgz	NA	binary	361141	360016	1125	phesant	53	1.1
VZV-full	20001_1003	Cancer code, self-reported: skin cancer	MR-RAPS	49	-8.24981e-05	0.000496566	0.868049	NA	20001_1003.gwas.imputed_v3.both_sexes.tsv.bgz	NA	binary	361141	360016	1125	phesant	53	1.1
VZV-full	20001_1003	Cancer code, self-reported: skin cancer	MR-PRESSO	NA	-7.7557e-05	0.00051065	0.879919	NA	20001_1003.gwas.imputed_v3.both_sexes.tsv.bgz	NA	binary	361141	360016	1125	phesant	53	1.1
VZV_noMHC	20001_1003	Cancer code, self-reported: skin cancer	Weighted median	44	0.000171274	0.000780977	0.826411	NA	20001_1003.gwas.imputed_v3.both_sexes.tsv.bgz	NA	binary	361141	360016	1125	phesant	53	1.1
VZV_noMHC	20001_1003	Cancer code, self-reported: skin cancer	Inverse variance weighted	44	3.86001e-05	0.000583048	0.947215	NA	20001_1003.gwas.imputed_v3.both_sexes.tsv.bgz	NA	binary	361141	360016	1125	phesant	53	1.1
VZV_noMHC	20001_1003	Cancer code, self-reported: skin cancer	MR-Egger	44	0.000966662	0.00135919	0.480889	NA	20001_1003.gwas.imputed_v3.both_sexes.tsv.bgz	NA	binary	361141	360016	1125	phesant	53	1.1
VZV_noMHC	20001_1003	Cancer code, self-reported: skin cancer	MR-RAPS	44	4.1501e-05	0.000562131	0.941147	NA	20001_1003.gwas.imputed_v3.both_sexes.tsv.bgz	NA	binary	361141	360016	1125	phesant	53	1.1
VZV_noMHC	20001_1003	Cancer code, self-reported: skin cancer	MR-PRESSO	NA	3.86001e-05	0.000583048	0.947522	NA	20001_1003.gwas.imputed_v3.both_sexes.tsv.bgz	NA	binary	361141	360016	1125	phesant	53	1.1
VZV-full	20001_1062	Cancer code, self-reported: squamous cell carcinoma	Weighted median	49	-0.000128809	0.000492251	0.793573	NA	20001_1062.gwas.imputed_v3.both_sexes.tsv.bgz	NA	binary	361141	360692	449	phesant	53	1.1
VZV-full	20001_1062	Cancer code, self-reported: squamous cell carcinoma	Inverse variance weighted	49	-4.53886e-05	0.000335751	0.892465	NA	20001_1062.gwas.imputed_v3.both_sexes.tsv.bgz	NA	binary	361141	360692	449	phesant	53	1.1
VZV-full	20001_1062	Cancer code, self-reported: squamous cell carcinoma	MR-Egger	49	-0.00112182	0.000770721	0.152164	NA	20001_1062.gwas.imputed_v3.both_sexes.tsv.bgz	NA	binary	361141	360692	449	phesant	53	1.1
VZV-full	20001_1062	Cancer code, self-reported: squamous cell carcinoma	MR-RAPS	49	-4.85353e-05	0.000313262	0.876872	NA	20001_1062.gwas.imputed_v3.both_sexes.tsv.bgz	NA	binary	361141	360692	449	phesant	53	1.1
VZV-full	20001_1062	Cancer code, self-reported: squamous cell carcinoma	MR-PRESSO	NA	-4.53886e-05	0.000335751	0.893031	NA	20001_1062.gwas.imputed_v3.both_sexes.tsv.bgz	NA	binary	361141	360692	449	phesant	53	1.1
VZV_noMHC	20001_1062	Cancer code, self-reported: squamous cell carcinoma	Weighted median	44	0.000342829	0.000485529	0.480131	NA	20001_1062.gwas.imputed_v3.both_sexes.tsv.bgz	NA	binary	361141	360692	449	phesant	53	1.1
VZV_noMHC	20001_1062	Cancer code, self-reported: squamous cell carcinoma	Inverse variance weighted	44	0.000150433	0.000379895	0.692115	NA	20001_1062.gwas.imputed_v3.both_sexes.tsv.bgz	NA	binary	361141	360692	449	phesant	53	1.1
VZV_noMHC	20001_1062	Cancer code, self-reported: squamous cell carcinoma	MR-Egger	44	-0.00103503	0.000868268	0.239927	NA	20001_1062.gwas.imputed_v3.both_sexes.tsv.bgz	NA	binary	361141	360692	449	phesant	53	1.1
VZV_noMHC	20001_1062	Cancer code, self-reported: squamous cell carcinoma	MR-RAPS	44	0.000162472	0.000354808	0.647013	NA	20001_1062.gwas.imputed_v3.both_sexes.tsv.bgz	NA	binary	361141	360692	449	phesant	53	1.1
VZV_noMHC	20001_1062	Cancer code, self-reported: squamous cell carcinoma	MR-PRESSO	NA	0.000150433	0.000379895	0.694073	NA	20001_1062.gwas.imputed_v3.both_sexes.tsv.bgz	NA	binary	361141	360692	449	phesant	53	1.1
VZV-full	20001_1065	Cancer code, self-reported: thyroid cancer	Weighted median	49	-0.000272005	0.000397592	0.493893	NA	20001_1065.gwas.imputed_v3.both_sexes.tsv.bgz	NA	binary	361141	360802	339	phesant	53	1.1
VZV-full	20001_1065	Cancer code, self-reported: thyroid cancer	Inverse variance weighted	49	-0.000111204	0.000259651	0.668446	NA	20001_1065.gwas.imputed_v3.both_sexes.tsv.bgz	NA	binary	361141	360802	339	phesant	53	1.1
VZV-full	20001_1065	Cancer code, self-reported: thyroid cancer	MR-Egger	49	-0.000742157	0.000604611	0.225749	NA	20001_1065.gwas.imputed_v3.both_sexes.tsv.bgz	NA	binary	361141	360802	339	phesant	53	1.1
VZV-full	20001_1065	Cancer code, self-reported: thyroid cancer	MR-RAPS	49	-0.000116888	0.000274743	0.670513	NA	20001_1065.gwas.imputed_v3.both_sexes.tsv.bgz	NA	binary	361141	360802	339	phesant	53	1.1
VZV-full	20001_1065	Cancer code, self-reported: thyroid cancer	MR-PRESSO	NA	-0.000111204	0.000249308	0.657567	NA	20001_1065.gwas.imputed_v3.both_sexes.tsv.bgz	NA	binary	361141	360802	339	phesant	53	1.1
VZV_noMHC	20001_1065	Cancer code, self-reported: thyroid cancer	Weighted median	44	-0.000216568	0.00041218	0.599291	NA	20001_1065.gwas.imputed_v3.both_sexes.tsv.bgz	NA	binary	361141	360802	339	phesant	53	1.1
VZV_noMHC	20001_1065	Cancer code, self-reported: thyroid cancer	Inverse variance weighted	44	-0.000106902	0.000292248	0.714519	NA	20001_1065.gwas.imputed_v3.both_sexes.tsv.bgz	NA	binary	361141	360802	339	phesant	53	1.1
VZV_noMHC	20001_1065	Cancer code, self-reported: thyroid cancer	MR-Egger	44	-0.000806508	0.000677665	0.24068	NA	20001_1065.gwas.imputed_v3.both_sexes.tsv.bgz	NA	binary	361141	360802	339	phesant	53	1.1
VZV_noMHC	20001_1065	Cancer code, self-reported: thyroid cancer	MR-RAPS	44	-0.000113714	0.000310827	0.714483	NA	20001_1065.gwas.imputed_v3.both_sexes.tsv.bgz	NA	binary	361141	360802	339	phesant	53	1.1
VZV_noMHC	20001_1065	Cancer code, self-reported: thyroid cancer	MR-PRESSO	NA	-0.000106902	0.000292248	0.716313	NA	20001_1065.gwas.imputed_v3.both_sexes.tsv.bgz	NA	binary	361141	360802	339	phesant	53	1.1
VZV-full	20001_99999	Cancer code, self-reported: unclassifiable	Weighted median	49	2.74361e-05	0.000422631	0.94824	NA	20001_99999.gwas.imputed_v3.both_sexes.tsv.bgz	NA	binary	361141	360736	405	phesant	53	1.1
VZV-full	20001_99999	Cancer code, self-reported: unclassifiable	Inverse variance weighted	49	-0.000211555	0.000283786	0.455985	NA	20001_99999.gwas.imputed_v3.both_sexes.tsv.bgz	NA	binary	361141	360736	405	phesant	53	1.1
VZV-full	20001_99999	Cancer code, self-reported: unclassifiable	MR-Egger	49	2.29755e-05	0.000660812	0.972411	NA	20001_99999.gwas.imputed_v3.both_sexes.tsv.bgz	NA	binary	361141	360736	405	phesant	53	1.1
VZV-full	20001_99999	Cancer code, self-reported: unclassifiable	MR-RAPS	49	-0.000222338	0.000300328	0.459107	NA	20001_99999.gwas.imputed_v3.both_sexes.tsv.bgz	NA	binary	361141	360736	405	phesant	53	1.1
VZV-full	20001_99999	Cancer code, self-reported: unclassifiable	MR-PRESSO	NA	-0.000211555	0.000275336	0.446041	NA	20001_99999.gwas.imputed_v3.both_sexes.tsv.bgz	NA	binary	361141	360736	405	phesant	53	1.1
VZV_noMHC	20001_99999	Cancer code, self-reported: unclassifiable	Weighted median	44	-0.000280201	0.000459711	0.542183	NA	20001_99999.gwas.imputed_v3.both_sexes.tsv.bgz	NA	binary	361141	360736	405	phesant	53	1.1
VZV_noMHC	20001_99999	Cancer code, self-reported: unclassifiable	Inverse variance weighted	44	-0.000405051	0.000319309	0.204611	NA	20001_99999.gwas.imputed_v3.both_sexes.tsv.bgz	NA	binary	361141	360736	405	phesant	53	1.1
VZV_noMHC	20001_99999	Cancer code, self-reported: unclassifiable	MR-Egger	44	-0.000542291	0.000740658	0.468128	NA	20001_99999.gwas.imputed_v3.both_sexes.tsv.bgz	NA	binary	361141	360736	405	phesant	53	1.1
VZV_noMHC	20001_99999	Cancer code, self-reported: unclassifiable	MR-RAPS	44	-0.000427838	0.000341319	0.210029	NA	20001_99999.gwas.imputed_v3.both_sexes.tsv.bgz	NA	binary	361141	360736	405	phesant	53	1.1
VZV_noMHC	20001_99999	Cancer code, self-reported: unclassifiable	MR-PRESSO	NA	-0.000405051	0.000304483	0.190435	NA	20001_99999.gwas.imputed_v3.both_sexes.tsv.bgz	NA	binary	361141	360736	405	phesant	53	1.1
VZV-full	2453	Cancer diagnosed by doctor	Weighted median	49	-0.000265708	0.00349377	0.939378	NA	2453.gwas.imputed_v3.both_sexes.tsv.bgz	ACE touchscreen question Has a doctor ever told you that you have had cancer? If the participant activated the Help button they were shown the message: If you are unsure if you have been told you had cancer, select Do not know and you will be asked about this by an interviewer later during this visit.	binary	359981	331472	28509	phesant	1213	1.1
VZV-full	2453	Cancer diagnosed by doctor	Inverse variance weighted	49	-0.000366301	0.00262576	0.889053	NA	2453.gwas.imputed_v3.both_sexes.tsv.bgz	ACE touchscreen question Has a doctor ever told you that you have had cancer? If the participant activated the Help button they were shown the message: If you are unsure if you have been told you had cancer, select Do not know and you will be asked about this by an interviewer later during this visit.	binary	359981	331472	28509	phesant	1213	1.1
VZV-full	2453	Cancer diagnosed by doctor	MR-Egger	49	-0.00299712	0.00616422	0.629076	NA	2453.gwas.imputed_v3.both_sexes.tsv.bgz	ACE touchscreen question Has a doctor ever told you that you have had cancer? If the participant activated the Help button they were shown the message: If you are unsure if you have been told you had cancer, select Do not know and you will be asked about this by an interviewer later during this visit.	binary	359981	331472	28509	phesant	1213	1.1
VZV-full	2453	Cancer diagnosed by doctor	MR-RAPS	49	-0.000393067	0.00237973	0.868808	NA	2453.gwas.imputed_v3.both_sexes.tsv.bgz	ACE touchscreen question Has a doctor ever told you that you have had cancer? If the participant activated the Help button they were shown the message: If you are unsure if you have been told you had cancer, select Do not know and you will be asked about this by an interviewer later during this visit.	binary	359981	331472	28509	phesant	1213	1.1
VZV-full	2453	Cancer diagnosed by doctor	MR-PRESSO	NA	-0.000366301	0.00262576	0.889637	NA	2453.gwas.imputed_v3.both_sexes.tsv.bgz	ACE touchscreen question Has a doctor ever told you that you have had cancer? If the participant activated the Help button they were shown the message: If you are unsure if you have been told you had cancer, select Do not know and you will be asked about this by an interviewer later during this visit.	binary	359981	331472	28509	phesant	1213	1.1
VZV_noMHC	2453	Cancer diagnosed by doctor	Weighted median	44	-0.0016592	0.00383686	0.665423	NA	2453.gwas.imputed_v3.both_sexes.tsv.bgz	ACE touchscreen question Has a doctor ever told you that you have had cancer? If the participant activated the Help button they were shown the message: If you are unsure if you have been told you had cancer, select Do not know and you will be asked about this by an interviewer later during this visit.	binary	359981	331472	28509	phesant	1213	1.1
VZV_noMHC	2453	Cancer diagnosed by doctor	Inverse variance weighted	44	0.000181204	0.00294299	0.950904	NA	2453.gwas.imputed_v3.both_sexes.tsv.bgz	ACE touchscreen question Has a doctor ever told you that you have had cancer? If the participant activated the Help button they were shown the message: If you are unsure if you have been told you had cancer, select Do not know and you will be asked about this by an interviewer later during this visit.	binary	359981	331472	28509	phesant	1213	1.1
VZV_noMHC	2453	Cancer diagnosed by doctor	MR-Egger	44	-0.00297394	0.00688609	0.668041	NA	2453.gwas.imputed_v3.both_sexes.tsv.bgz	ACE touchscreen question Has a doctor ever told you that you have had cancer? If the participant activated the Help button they were shown the message: If you are unsure if you have been told you had cancer, select Do not know and you will be asked about this by an interviewer later during this visit.	binary	359981	331472	28509	phesant	1213	1.1
VZV_noMHC	2453	Cancer diagnosed by doctor	MR-RAPS	44	0.000196226	0.0026962	0.941982	NA	2453.gwas.imputed_v3.both_sexes.tsv.bgz	ACE touchscreen question Has a doctor ever told you that you have had cancer? If the participant activated the Help button they were shown the message: If you are unsure if you have been told you had cancer, select Do not know and you will be asked about this by an interviewer later during this visit.	binary	359981	331472	28509	phesant	1213	1.1
VZV_noMHC	2453	Cancer diagnosed by doctor	MR-PRESSO	NA	0.000181204	0.00294299	0.951189	NA	2453.gwas.imputed_v3.both_sexes.tsv.bgz	ACE touchscreen question Has a doctor ever told you that you have had cancer? If the participant activated the Help button they were shown the message: If you are unsure if you have been told you had cancer, select Do not know and you will be asked about this by an interviewer later during this visit.	binary	359981	331472	28509	phesant	1213	1.1
VZV-full	84_irnt	Cancer year/age first occurred	Weighted median	49	0.0445767	0.0432842	0.303075	NA	84_irnt.gwas.imputed_v3.both_sexes.tsv.bgz	For each cancer entered, the nurse entered the date or age at diagnosis using a pop-up screen, depending on the participant's response. See Related Data-fields tab for further information on where to find separate data-fields for age and year of diagnosis.	continuous_irnt	30871	NA	NA	phesant	330323	2.5
VZV-full	84_irnt	Cancer year/age first occurred	Inverse variance weighted	49	0.0417436	0.0302818	0.168048	NA	84_irnt.gwas.imputed_v3.both_sexes.tsv.bgz	For each cancer entered, the nurse entered the date or age at diagnosis using a pop-up screen, depending on the participant's response. See Related Data-fields tab for further information on where to find separate data-fields for age and year of diagnosis.	continuous_irnt	30871	NA	NA	phesant	330323	2.5
VZV-full	84_irnt	Cancer year/age first occurred	MR-Egger	49	-0.0828056	0.0683783	0.231953	NA	84_irnt.gwas.imputed_v3.both_sexes.tsv.bgz	For each cancer entered, the nurse entered the date or age at diagnosis using a pop-up screen, depending on the participant's response. See Related Data-fields tab for further information on where to find separate data-fields for age and year of diagnosis.	continuous_irnt	30871	NA	NA	phesant	330323	2.5
VZV-full	84_irnt	Cancer year/age first occurred	MR-RAPS	49	0.0443711	0.0300038	0.139181	NA	84_irnt.gwas.imputed_v3.both_sexes.tsv.bgz	For each cancer entered, the nurse entered the date or age at diagnosis using a pop-up screen, depending on the participant's response. See Related Data-fields tab for further information on where to find separate data-fields for age and year of diagnosis.	continuous_irnt	30871	NA	NA	phesant	330323	2.5
VZV-full	84_irnt	Cancer year/age first occurred	MR-PRESSO	NA	0.0417436	0.0302818	0.174439	NA	84_irnt.gwas.imputed_v3.both_sexes.tsv.bgz	For each cancer entered, the nurse entered the date or age at diagnosis using a pop-up screen, depending on the participant's response. See Related Data-fields tab for further information on where to find separate data-fields for age and year of diagnosis.	continuous_irnt	30871	NA	NA	phesant	330323	2.5
VZV_noMHC	84_irnt	Cancer year/age first occurred	Weighted median	44	0.030211	0.0462194	0.513341	NA	84_irnt.gwas.imputed_v3.both_sexes.tsv.bgz	For each cancer entered, the nurse entered the date or age at diagnosis using a pop-up screen, depending on the participant's response. See Related Data-fields tab for further information on where to find separate data-fields for age and year of diagnosis.	continuous_irnt	30871	NA	NA	phesant	330323	2.5
VZV_noMHC	84_irnt	Cancer year/age first occurred	Inverse variance weighted	44	0.0321385	0.0351386	0.36039	NA	84_irnt.gwas.imputed_v3.both_sexes.tsv.bgz	For each cancer entered, the nurse entered the date or age at diagnosis using a pop-up screen, depending on the participant's response. See Related Data-fields tab for further information on where to find separate data-fields for age and year of diagnosis.	continuous_irnt	30871	NA	NA	phesant	330323	2.5
VZV_noMHC	84_irnt	Cancer year/age first occurred	MR-Egger	44	-0.13403	0.0774638	0.0909317	NA	84_irnt.gwas.imputed_v3.both_sexes.tsv.bgz	For each cancer entered, the nurse entered the date or age at diagnosis using a pop-up screen, depending on the participant's response. See Related Data-fields tab for further information on where to find separate data-fields for age and year of diagnosis.	continuous_irnt	30871	NA	NA	phesant	330323	2.5
VZV_noMHC	84_irnt	Cancer year/age first occurred	MR-RAPS	44	0.0346078	0.0339357	0.30782	NA	84_irnt.gwas.imputed_v3.both_sexes.tsv.bgz	For each cancer entered, the nurse entered the date or age at diagnosis using a pop-up screen, depending on the participant's response. See Related Data-fields tab for further information on where to find separate data-fields for age and year of diagnosis.	continuous_irnt	30871	NA	NA	phesant	330323	2.5
VZV_noMHC	84_irnt	Cancer year/age first occurred	MR-PRESSO	NA	0.0321385	0.0351386	0.365491	NA	84_irnt.gwas.imputed_v3.both_sexes.tsv.bgz	For each cancer entered, the nurse entered the date or age at diagnosis using a pop-up screen, depending on the participant's response. See Related Data-fields tab for further information on where to find separate data-fields for age and year of diagnosis.	continuous_irnt	30871	NA	NA	phesant	330323	2.5
VZV-full	CARDIAC_ARRHYTM	Cardiac arrhytmias, COPD co-morbidities	Weighted median	49	0.00153421	0.00208671	0.462199	NA	CARDIAC_ARRHYTM.gwas.imputed_v3.both_sexes.tsv.bgz	NA	categorical	361194	352393	8801	finngen	0	1.3
VZV-full	CARDIAC_ARRHYTM	Cardiac arrhytmias, COPD co-morbidities	Inverse variance weighted	49	0.000708382	0.00134844	0.59935	NA	CARDIAC_ARRHYTM.gwas.imputed_v3.both_sexes.tsv.bgz	NA	categorical	361194	352393	8801	finngen	0	1.3
VZV-full	CARDIAC_ARRHYTM	Cardiac arrhytmias, COPD co-morbidities	MR-Egger	49	0.00157214	0.00317009	0.622257	NA	CARDIAC_ARRHYTM.gwas.imputed_v3.both_sexes.tsv.bgz	NA	categorical	361194	352393	8801	finngen	0	1.3
VZV-full	CARDIAC_ARRHYTM	Cardiac arrhytmias, COPD co-morbidities	MR-RAPS	49	0.000749567	0.00137087	0.58453	NA	CARDIAC_ARRHYTM.gwas.imputed_v3.both_sexes.tsv.bgz	NA	categorical	361194	352393	8801	finngen	0	1.3
VZV-full	CARDIAC_ARRHYTM	Cardiac arrhytmias, COPD co-morbidities	MR-PRESSO	NA	0.000708382	0.00134844	0.601768	NA	CARDIAC_ARRHYTM.gwas.imputed_v3.both_sexes.tsv.bgz	NA	categorical	361194	352393	8801	finngen	0	1.3
VZV_noMHC	CARDIAC_ARRHYTM	Cardiac arrhytmias, COPD co-morbidities	Weighted median	44	0.00125113	0.00211109	0.553416	NA	CARDIAC_ARRHYTM.gwas.imputed_v3.both_sexes.tsv.bgz	NA	categorical	361194	352393	8801	finngen	0	1.3
VZV_noMHC	CARDIAC_ARRHYTM	Cardiac arrhytmias, COPD co-morbidities	Inverse variance weighted	44	0.000762586	0.0015198	0.615832	NA	CARDIAC_ARRHYTM.gwas.imputed_v3.both_sexes.tsv.bgz	NA	categorical	361194	352393	8801	finngen	0	1.3
VZV_noMHC	CARDIAC_ARRHYTM	Cardiac arrhytmias, COPD co-morbidities	MR-Egger	44	0.000551966	0.00356685	0.877761	NA	CARDIAC_ARRHYTM.gwas.imputed_v3.both_sexes.tsv.bgz	NA	categorical	361194	352393	8801	finngen	0	1.3
VZV_noMHC	CARDIAC_ARRHYTM	Cardiac arrhytmias, COPD co-morbidities	MR-RAPS	44	0.000813481	0.00155412	0.60067	NA	CARDIAC_ARRHYTM.gwas.imputed_v3.both_sexes.tsv.bgz	NA	categorical	361194	352393	8801	finngen	0	1.3
VZV_noMHC	CARDIAC_ARRHYTM	Cardiac arrhytmias, COPD co-morbidities	MR-PRESSO	NA	0.000762586	0.0015198	0.618392	NA	CARDIAC_ARRHYTM.gwas.imputed_v3.both_sexes.tsv.bgz	NA	categorical	361194	352393	8801	finngen	0	1.3
VZV-full	I9_CARDMPRI	Cardiomyopathies, Primary/intrinsic	Weighted median	49	-0.000135787	0.000416487	0.744402	NA	I9_CARDMPRI.gwas.imputed_v3.both_sexes.tsv.bgz	NA	categorical	361194	360834	360	finngen	0	1.3
VZV-full	I9_CARDMPRI	Cardiomyopathies, Primary/intrinsic	Inverse variance weighted	49	0.000281843	0.000280837	0.31558	NA	I9_CARDMPRI.gwas.imputed_v3.both_sexes.tsv.bgz	NA	categorical	361194	360834	360	finngen	0	1.3
VZV-full	I9_CARDMPRI	Cardiomyopathies, Primary/intrinsic	MR-Egger	49	0.000412483	0.000660534	0.535339	NA	I9_CARDMPRI.gwas.imputed_v3.both_sexes.tsv.bgz	NA	categorical	361194	360834	360	finngen	0	1.3
VZV-full	I9_CARDMPRI	Cardiomyopathies, Primary/intrinsic	MR-RAPS	49	0.000298866	0.000281845	0.288967	NA	I9_CARDMPRI.gwas.imputed_v3.both_sexes.tsv.bgz	NA	categorical	361194	360834	360	finngen	0	1.3
VZV-full	I9_CARDMPRI	Cardiomyopathies, Primary/intrinsic	MR-PRESSO	NA	0.000281843	0.000280837	0.320613	NA	I9_CARDMPRI.gwas.imputed_v3.both_sexes.tsv.bgz	NA	categorical	361194	360834	360	finngen	0	1.3
VZV_noMHC	I9_CARDMPRI	Cardiomyopathies, Primary/intrinsic	Weighted median	44	0.000161432	0.000435061	0.710596	NA	I9_CARDMPRI.gwas.imputed_v3.both_sexes.tsv.bgz	NA	categorical	361194	360834	360	finngen	0	1.3
VZV_noMHC	I9_CARDMPRI	Cardiomyopathies, Primary/intrinsic	Inverse variance weighted	44	0.000534912	0.000317542	0.0920781	NA	I9_CARDMPRI.gwas.imputed_v3.both_sexes.tsv.bgz	NA	categorical	361194	360834	360	finngen	0	1.3
VZV_noMHC	I9_CARDMPRI	Cardiomyopathies, Primary/intrinsic	MR-Egger	44	0.000985576	0.000741288	0.190845	NA	I9_CARDMPRI.gwas.imputed_v3.both_sexes.tsv.bgz	NA	categorical	361194	360834	360	finngen	0	1.3
VZV_noMHC	I9_CARDMPRI	Cardiomyopathies, Primary/intrinsic	MR-RAPS	44	0.000571966	0.000319939	0.0738195	NA	I9_CARDMPRI.gwas.imputed_v3.both_sexes.tsv.bgz	NA	categorical	361194	360834	360	finngen	0	1.3
VZV_noMHC	I9_CARDMPRI	Cardiomyopathies, Primary/intrinsic	MR-PRESSO	NA	0.000534912	0.000317542	0.0993242	NA	I9_CARDMPRI.gwas.imputed_v3.both_sexes.tsv.bgz	NA	categorical	361194	360834	360	finngen	0	1.3
VZV-full	I9_CARDMYO	Cardiomyopathy	Weighted median	49	-0.000126698	0.000418664	0.762176	NA	I9_CARDMYO.gwas.imputed_v3.both_sexes.tsv.bgz	NA	categorical	361194	360773	421	finngen	0	1.3
VZV-full	I9_CARDMYO	Cardiomyopathy	Inverse variance weighted	49	0.00042357	0.000299943	0.1579	NA	I9_CARDMYO.gwas.imputed_v3.both_sexes.tsv.bgz	NA	categorical	361194	360773	421	finngen	0	1.3
VZV-full	I9_CARDMYO	Cardiomyopathy	MR-Egger	49	0.000734359	0.000704042	0.302256	NA	I9_CARDMYO.gwas.imputed_v3.both_sexes.tsv.bgz	NA	categorical	361194	360773	421	finngen	0	1.3
VZV-full	I9_CARDMYO	Cardiomyopathy	MR-RAPS	49	0.000448469	0.000305167	0.141674	NA	I9_CARDMYO.gwas.imputed_v3.both_sexes.tsv.bgz	NA	categorical	361194	360773	421	finngen	0	1.3
VZV-full	I9_CARDMYO	Cardiomyopathy	MR-PRESSO	NA	0.00042357	0.000299943	0.16435	NA	I9_CARDMYO.gwas.imputed_v3.both_sexes.tsv.bgz	NA	categorical	361194	360773	421	finngen	0	1.3
VZV_noMHC	I9_CARDMYO	Cardiomyopathy	Weighted median	44	3.33789e-05	0.000482811	0.944883	NA	I9_CARDMYO.gwas.imputed_v3.both_sexes.tsv.bgz	NA	categorical	361194	360773	421	finngen	0	1.3
VZV_noMHC	I9_CARDMYO	Cardiomyopathy	Inverse variance weighted	44	0.000680712	0.000340599	0.0456545	NA	I9_CARDMYO.gwas.imputed_v3.both_sexes.tsv.bgz	NA	categorical	361194	360773	421	finngen	0	1.3
VZV_noMHC	I9_CARDMYO	Cardiomyopathy	MR-Egger	44	0.00140606	0.000789716	0.0822345	NA	I9_CARDMYO.gwas.imputed_v3.both_sexes.tsv.bgz	NA	categorical	361194	360773	421	finngen	0	1.3
VZV_noMHC	I9_CARDMYO	Cardiomyopathy	MR-RAPS	44	0.000727029	0.000346467	0.035869	NA	I9_CARDMYO.gwas.imputed_v3.both_sexes.tsv.bgz	NA	categorical	361194	360773	421	finngen	0	1.3
VZV_noMHC	I9_CARDMYO	Cardiomyopathy	MR-PRESSO	NA	0.000680712	0.000340599	0.0520022	NA	I9_CARDMYO.gwas.imputed_v3.both_sexes.tsv.bgz	NA	categorical	361194	360773	421	finngen	0	1.3
VZV-full	G6_CARPTU	Carpal tunnel syndrome	Weighted median	49	-0.000602526	0.00203817	0.76752	NA	G6_CARPTU.gwas.imputed_v3.both_sexes.tsv.bgz	NA	categorical	361194	353221	7973	finngen	0	1.3
VZV-full	G6_CARPTU	Carpal tunnel syndrome	Inverse variance weighted	49	-0.000109296	0.00159605	0.945404	NA	G6_CARPTU.gwas.imputed_v3.both_sexes.tsv.bgz	NA	categorical	361194	353221	7973	finngen	0	1.3
VZV-full	G6_CARPTU	Carpal tunnel syndrome	MR-Egger	49	0.00630224	0.00361026	0.0874065	NA	G6_CARPTU.gwas.imputed_v3.both_sexes.tsv.bgz	NA	categorical	361194	353221	7973	finngen	0	1.3
VZV-full	G6_CARPTU	Carpal tunnel syndrome	MR-RAPS	49	-0.000119361	0.00129013	0.926286	NA	G6_CARPTU.gwas.imputed_v3.both_sexes.tsv.bgz	NA	categorical	361194	353221	7973	finngen	0	1.3
VZV-full	G6_CARPTU	Carpal tunnel syndrome	MR-PRESSO	NA	-0.00250704	0.00128555	0.0571332	NA	G6_CARPTU.gwas.imputed_v3.both_sexes.tsv.bgz	NA	categorical	361194	353221	7973	finngen	0	1.3
VZV_noMHC	G6_CARPTU	Carpal tunnel syndrome	Weighted median	44	-0.00213156	0.00203301	0.29442	NA	G6_CARPTU.gwas.imputed_v3.both_sexes.tsv.bgz	NA	categorical	361194	353221	7973	finngen	0	1.3
VZV_noMHC	G6_CARPTU	Carpal tunnel syndrome	Inverse variance weighted	44	-0.00286774	0.00139917	0.0404027	NA	G6_CARPTU.gwas.imputed_v3.both_sexes.tsv.bgz	NA	categorical	361194	353221	7973	finngen	0	1.3
VZV_noMHC	G6_CARPTU	Carpal tunnel syndrome	MR-Egger	44	-0.000792656	0.00324549	0.808239	NA	G6_CARPTU.gwas.imputed_v3.both_sexes.tsv.bgz	NA	categorical	361194	353221	7973	finngen	0	1.3
VZV_noMHC	G6_CARPTU	Carpal tunnel syndrome	MR-RAPS	44	-0.00302769	0.00149847	0.0433297	NA	G6_CARPTU.gwas.imputed_v3.both_sexes.tsv.bgz	NA	categorical	361194	353221	7973	finngen	0	1.3
VZV_noMHC	G6_CARPTU	Carpal tunnel syndrome	MR-PRESSO	NA	-0.00286774	0.00131969	0.0353326	NA	G6_CARPTU.gwas.imputed_v3.both_sexes.tsv.bgz	NA	categorical	361194	353221	7973	finngen	0	1.3
VZV-full	I9_ANEURYSM	Cerebral aneurysm, nonruptured	Weighted median	49	-0.000449225	0.000316331	0.155575	NA	I9_ANEURYSM.gwas.imputed_v3.both_sexes.tsv.bgz	NA	categorical	361194	360969	225	finngen	0	1.3
VZV-full	I9_ANEURYSM	Cerebral aneurysm, nonruptured	Inverse variance weighted	49	-0.00018717	0.000262902	0.476503	NA	I9_ANEURYSM.gwas.imputed_v3.both_sexes.tsv.bgz	NA	categorical	361194	360969	225	finngen	0	1.3
VZV-full	I9_ANEURYSM	Cerebral aneurysm, nonruptured	MR-Egger	49	-0.00023235	0.000618623	0.70891	NA	I9_ANEURYSM.gwas.imputed_v3.both_sexes.tsv.bgz	NA	categorical	361194	360969	225	finngen	0	1.3
VZV-full	I9_ANEURYSM	Cerebral aneurysm, nonruptured	MR-RAPS	49	-0.000202994	0.000220383	0.356999	NA	I9_ANEURYSM.gwas.imputed_v3.both_sexes.tsv.bgz	NA	categorical	361194	360969	225	finngen	0	1.3
VZV-full	I9_ANEURYSM	Cerebral aneurysm, nonruptured	MR-PRESSO	NA	-0.00018717	0.000262902	0.479949	NA	I9_ANEURYSM.gwas.imputed_v3.both_sexes.tsv.bgz	NA	categorical	361194	360969	225	finngen	0	1.3
VZV_noMHC	I9_ANEURYSM	Cerebral aneurysm, nonruptured	Weighted median	44	-0.000304128	0.000358888	0.396762	NA	I9_ANEURYSM.gwas.imputed_v3.both_sexes.tsv.bgz	NA	categorical	361194	360969	225	finngen	0	1.3
VZV_noMHC	I9_ANEURYSM	Cerebral aneurysm, nonruptured	Inverse variance weighted	44	-9.90458e-06	0.000291405	0.972886	NA	I9_ANEURYSM.gwas.imputed_v3.both_sexes.tsv.bgz	NA	categorical	361194	360969	225	finngen	0	1.3
VZV_noMHC	I9_ANEURYSM	Cerebral aneurysm, nonruptured	MR-Egger	44	5.41069e-05	0.000683852	0.937312	NA	I9_ANEURYSM.gwas.imputed_v3.both_sexes.tsv.bgz	NA	categorical	361194	360969	225	finngen	0	1.3
VZV_noMHC	I9_ANEURYSM	Cerebral aneurysm, nonruptured	MR-RAPS	44	-1.0834e-05	0.000249613	0.96538	NA	I9_ANEURYSM.gwas.imputed_v3.both_sexes.tsv.bgz	NA	categorical	361194	360969	225	finngen	0	1.3
VZV_noMHC	I9_ANEURYSM	Cerebral aneurysm, nonruptured	MR-PRESSO	NA	-9.90458e-06	0.000291405	0.973043	NA	I9_ANEURYSM.gwas.imputed_v3.both_sexes.tsv.bgz	NA	categorical	361194	360969	225	finngen	0	1.3
VZV-full	G6_CPETAL	Cerebral palsy and other paralytic syndromes	Weighted median	49	-3.07756e-05	0.000511077	0.951983	NA	G6_CPETAL.gwas.imputed_v3.both_sexes.tsv.bgz	NA	categorical	361194	360610	584	finngen	0	1.3
VZV-full	G6_CPETAL	Cerebral palsy and other paralytic syndromes	Inverse variance weighted	49	-0.000503164	0.000391965	0.199248	NA	G6_CPETAL.gwas.imputed_v3.both_sexes.tsv.bgz	NA	categorical	361194	360610	584	finngen	0	1.3
VZV-full	G6_CPETAL	Cerebral palsy and other paralytic syndromes	MR-Egger	49	-0.000635376	0.00092213	0.494191	NA	G6_CPETAL.gwas.imputed_v3.both_sexes.tsv.bgz	NA	categorical	361194	360610	584	finngen	0	1.3
VZV-full	G6_CPETAL	Cerebral palsy and other paralytic syndromes	MR-RAPS	49	-0.000539992	0.000356962	0.130346	NA	G6_CPETAL.gwas.imputed_v3.both_sexes.tsv.bgz	NA	categorical	361194	360610	584	finngen	0	1.3
VZV-full	G6_CPETAL	Cerebral palsy and other paralytic syndromes	MR-PRESSO	NA	-0.000503164	0.000391965	0.20541	NA	G6_CPETAL.gwas.imputed_v3.both_sexes.tsv.bgz	NA	categorical	361194	360610	584	finngen	0	1.3
VZV_noMHC	G6_CPETAL	Cerebral palsy and other paralytic syndromes	Weighted median	44	-0.000398445	0.000543334	0.463355	NA	G6_CPETAL.gwas.imputed_v3.both_sexes.tsv.bgz	NA	categorical	361194	360610	584	finngen	0	1.3
VZV_noMHC	G6_CPETAL	Cerebral palsy and other paralytic syndromes	Inverse variance weighted	44	-0.000753799	0.000442517	0.0884865	NA	G6_CPETAL.gwas.imputed_v3.both_sexes.tsv.bgz	NA	categorical	361194	360610	584	finngen	0	1.3
VZV_noMHC	G6_CPETAL	Cerebral palsy and other paralytic syndromes	MR-Egger	44	-0.000932572	0.00103815	0.374147	NA	G6_CPETAL.gwas.imputed_v3.both_sexes.tsv.bgz	NA	categorical	361194	360610	584	finngen	0	1.3
VZV_noMHC	G6_CPETAL	Cerebral palsy and other paralytic syndromes	MR-RAPS	44	-0.000817399	0.000404878	0.0435002	NA	G6_CPETAL.gwas.imputed_v3.both_sexes.tsv.bgz	NA	categorical	361194	360610	584	finngen	0	1.3
VZV_noMHC	G6_CPETAL	Cerebral palsy and other paralytic syndromes	MR-PRESSO	NA	-0.000753799	0.000442517	0.0957048	NA	G6_CPETAL.gwas.imputed_v3.both_sexes.tsv.bgz	NA	categorical	361194	360610	584	finngen	0	1.3
VZV-full	I_INFECT_PARASIT	Certain infectious and parasitic diseases	Weighted median	49	0.00116052	0.0020089	0.563475	NA	I_INFECT_PARASIT.gwas.imputed_v3.both_sexes.tsv.bgz	NA	categorical	361194	351897	9297	finngen	0	1.3
VZV-full	I_INFECT_PARASIT	Certain infectious and parasitic diseases	Inverse variance weighted	49	-0.00104877	0.00145693	0.471615	NA	I_INFECT_PARASIT.gwas.imputed_v3.both_sexes.tsv.bgz	NA	categorical	361194	351897	9297	finngen	0	1.3
VZV-full	I_INFECT_PARASIT	Certain infectious and parasitic diseases	MR-Egger	49	-0.00550446	0.00335207	0.107243	NA	I_INFECT_PARASIT.gwas.imputed_v3.both_sexes.tsv.bgz	NA	categorical	361194	351897	9297	finngen	0	1.3
VZV-full	I_INFECT_PARASIT	Certain infectious and parasitic diseases	MR-RAPS	49	-0.00111687	0.00141091	0.428596	NA	I_INFECT_PARASIT.gwas.imputed_v3.both_sexes.tsv.bgz	NA	categorical	361194	351897	9297	finngen	0	1.3
VZV-full	I_INFECT_PARASIT	Certain infectious and parasitic diseases	MR-PRESSO	NA	-0.00104877	0.00145693	0.475105	NA	I_INFECT_PARASIT.gwas.imputed_v3.both_sexes.tsv.bgz	NA	categorical	361194	351897	9297	finngen	0	1.3
VZV_noMHC	I_INFECT_PARASIT	Certain infectious and parasitic diseases	Weighted median	44	0.000184184	0.00216002	0.932047	NA	I_INFECT_PARASIT.gwas.imputed_v3.both_sexes.tsv.bgz	NA	categorical	361194	351897	9297	finngen	0	1.3
VZV_noMHC	I_INFECT_PARASIT	Certain infectious and parasitic diseases	Inverse variance weighted	44	-0.00166956	0.00151034	0.26898	NA	I_INFECT_PARASIT.gwas.imputed_v3.both_sexes.tsv.bgz	NA	categorical	361194	351897	9297	finngen	0	1.3
VZV_noMHC	I_INFECT_PARASIT	Certain infectious and parasitic diseases	MR-Egger	44	-0.00880766	0.00350337	0.0158545	NA	I_INFECT_PARASIT.gwas.imputed_v3.both_sexes.tsv.bgz	NA	categorical	361194	351897	9297	finngen	0	1.3
VZV_noMHC	I_INFECT_PARASIT	Certain infectious and parasitic diseases	MR-RAPS	44	-0.0017726	0.00160966	0.270798	NA	I_INFECT_PARASIT.gwas.imputed_v3.both_sexes.tsv.bgz	NA	categorical	361194	351897	9297	finngen	0	1.3
VZV_noMHC	I_INFECT_PARASIT	Certain infectious and parasitic diseases	MR-PRESSO	NA	-0.00166956	0.00149877	0.271489	NA	I_INFECT_PARASIT.gwas.imputed_v3.both_sexes.tsv.bgz	NA	categorical	361194	351897	9297	finngen	0	1.3
VZV-full	M13_CERVICALGIA	Cervicalgia	Weighted median	49	-0.000675271	0.000679526	0.32035	NA	M13_CERVICALGIA.gwas.imputed_v3.both_sexes.tsv.bgz	NA	categorical	361194	360145	1049	finngen	0	1.3
VZV-full	M13_CERVICALGIA	Cervicalgia	Inverse variance weighted	49	-0.000822701	0.000456258	0.0713648	NA	M13_CERVICALGIA.gwas.imputed_v3.both_sexes.tsv.bgz	NA	categorical	361194	360145	1049	finngen	0	1.3
VZV-full	M13_CERVICALGIA	Cervicalgia	MR-Egger	49	-0.000291162	0.00106243	0.785245	NA	M13_CERVICALGIA.gwas.imputed_v3.both_sexes.tsv.bgz	NA	categorical	361194	360145	1049	finngen	0	1.3
VZV-full	M13_CERVICALGIA	Cervicalgia	MR-RAPS	49	-0.000859355	0.000485108	0.076482	NA	M13_CERVICALGIA.gwas.imputed_v3.both_sexes.tsv.bgz	NA	categorical	361194	360145	1049	finngen	0	1.3
VZV-full	M13_CERVICALGIA	Cervicalgia	MR-PRESSO	NA	-0.000822701	0.000414453	0.0528721	NA	M13_CERVICALGIA.gwas.imputed_v3.both_sexes.tsv.bgz	NA	categorical	361194	360145	1049	finngen	0	1.3
VZV_noMHC	M13_CERVICALGIA	Cervicalgia	Weighted median	44	-0.00043093	0.000748327	0.564711	NA	M13_CERVICALGIA.gwas.imputed_v3.both_sexes.tsv.bgz	NA	categorical	361194	360145	1049	finngen	0	1.3
VZV_noMHC	M13_CERVICALGIA	Cervicalgia	Inverse variance weighted	44	-0.000667254	0.000513369	0.193685	NA	M13_CERVICALGIA.gwas.imputed_v3.both_sexes.tsv.bgz	NA	categorical	361194	360145	1049	finngen	0	1.3
VZV_noMHC	M13_CERVICALGIA	Cervicalgia	MR-Egger	44	0.000156912	0.0011908	0.895796	NA	M13_CERVICALGIA.gwas.imputed_v3.both_sexes.tsv.bgz	NA	categorical	361194	360145	1049	finngen	0	1.3
VZV_noMHC	M13_CERVICALGIA	Cervicalgia	MR-RAPS	44	-0.000703542	0.000549242	0.200218	NA	M13_CERVICALGIA.gwas.imputed_v3.both_sexes.tsv.bgz	NA	categorical	361194	360145	1049	finngen	0	1.3
VZV_noMHC	M13_CERVICALGIA	Cervicalgia	MR-PRESSO	NA	-0.000667254	0.000481014	0.172535	NA	M13_CERVICALGIA.gwas.imputed_v3.both_sexes.tsv.bgz	NA	categorical	361194	360145	1049	finngen	0	1.3
VZV-full	H7_CHALAZION	Chalazion	Weighted median	49	-0.0018664	0.00080904	0.0210589	NA	H7_CHALAZION.gwas.imputed_v3.both_sexes.tsv.bgz	NA	categorical	361194	359776	1418	finngen	0	1.3
VZV-full	H7_CHALAZION	Chalazion	Inverse variance weighted	49	-0.00195658	0.000625586	0.00176247	NA	H7_CHALAZION.gwas.imputed_v3.both_sexes.tsv.bgz	NA	categorical	361194	359776	1418	finngen	0	1.3
VZV-full	H7_CHALAZION	Chalazion	MR-Egger	49	-0.0044103	0.00141779	0.0031695	NA	H7_CHALAZION.gwas.imputed_v3.both_sexes.tsv.bgz	NA	categorical	361194	359776	1418	finngen	0	1.3
VZV-full	H7_CHALAZION	Chalazion	MR-RAPS	49	-0.00210299	0.000558845	0.000167817	NA	H7_CHALAZION.gwas.imputed_v3.both_sexes.tsv.bgz	NA	categorical	361194	359776	1418	finngen	0	1.3
VZV-full	H7_CHALAZION	Chalazion	MR-PRESSO	NA	-0.00132409	0.000598074	0.0317221	NA	H7_CHALAZION.gwas.imputed_v3.both_sexes.tsv.bgz	NA	categorical	361194	359776	1418	finngen	0	1.3
VZV_noMHC	H7_CHALAZION	Chalazion	Weighted median	44	-0.00128966	0.000835395	0.122644	NA	H7_CHALAZION.gwas.imputed_v3.both_sexes.tsv.bgz	NA	categorical	361194	359776	1418	finngen	0	1.3
VZV_noMHC	H7_CHALAZION	Chalazion	Inverse variance weighted	44	-0.0017351	0.000596571	0.00363213	NA	H7_CHALAZION.gwas.imputed_v3.both_sexes.tsv.bgz	NA	categorical	361194	359776	1418	finngen	0	1.3
VZV_noMHC	H7_CHALAZION	Chalazion	MR-Egger	44	-0.00354192	0.0013838	0.0141697	NA	H7_CHALAZION.gwas.imputed_v3.both_sexes.tsv.bgz	NA	categorical	361194	359776	1418	finngen	0	1.3
VZV_noMHC	H7_CHALAZION	Chalazion	MR-RAPS	44	-0.00182275	0.000642161	0.00453308	NA	H7_CHALAZION.gwas.imputed_v3.both_sexes.tsv.bgz	NA	categorical	361194	359776	1418	finngen	0	1.3
VZV_noMHC	H7_CHALAZION	Chalazion	MR-PRESSO	NA	-0.0017351	0.000544192	0.00266789	NA	H7_CHALAZION.gwas.imputed_v3.both_sexes.tsv.bgz	NA	categorical	361194	359776	1418	finngen	0	1.3
VZV-full	3616	Chest pain due to walking ceases when standing still	Weighted median	49	-0.0132026	0.0207975	0.525549	NA	3616.gwas.imputed_v3.both_sexes.tsv.bgz	ACE touchscreen question Does this chest pain go away when you stand still? ~F3616~ was collected from participants who indicated that they get pain or discomfort in their chest, as defined by their answers to ~F2335~ and either get this pain when they walk at an ordinary pace on the level, as defined by their answers to ~F3606~ or when they walk uphill or in a hurry, as defined by their answers to ~F3751~	binary	20222	3779	16443	phesant	340972	2.1
VZV-full	3616	Chest pain due to walking ceases when standing still	Inverse variance weighted	49	-0.0209607	0.0140058	0.134503	NA	3616.gwas.imputed_v3.both_sexes.tsv.bgz	ACE touchscreen question Does this chest pain go away when you stand still? ~F3616~ was collected from participants who indicated that they get pain or discomfort in their chest, as defined by their answers to ~F2335~ and either get this pain when they walk at an ordinary pace on the level, as defined by their answers to ~F3606~ or when they walk uphill or in a hurry, as defined by their answers to ~F3751~	binary	20222	3779	16443	phesant	340972	2.1
VZV-full	3616	Chest pain due to walking ceases when standing still	MR-Egger	49	-0.0483139	0.0327039	0.146262	NA	3616.gwas.imputed_v3.both_sexes.tsv.bgz	ACE touchscreen question Does this chest pain go away when you stand still? ~F3616~ was collected from participants who indicated that they get pain or discomfort in their chest, as defined by their answers to ~F2335~ and either get this pain when they walk at an ordinary pace on the level, as defined by their answers to ~F3606~ or when they walk uphill or in a hurry, as defined by their answers to ~F3751~	binary	20222	3779	16443	phesant	340972	2.1
VZV-full	3616	Chest pain due to walking ceases when standing still	MR-RAPS	49	-0.0221161	0.0146479	0.131083	NA	3616.gwas.imputed_v3.both_sexes.tsv.bgz	ACE touchscreen question Does this chest pain go away when you stand still? ~F3616~ was collected from participants who indicated that they get pain or discomfort in their chest, as defined by their answers to ~F2335~ and either get this pain when they walk at an ordinary pace on the level, as defined by their answers to ~F3606~ or when they walk uphill or in a hurry, as defined by their answers to ~F3751~	binary	20222	3779	16443	phesant	340972	2.1
VZV-full	3616	Chest pain due to walking ceases when standing still	MR-PRESSO	NA	-0.0209607	0.0140058	0.14105	NA	3616.gwas.imputed_v3.both_sexes.tsv.bgz	ACE touchscreen question Does this chest pain go away when you stand still? ~F3616~ was collected from participants who indicated that they get pain or discomfort in their chest, as defined by their answers to ~F2335~ and either get this pain when they walk at an ordinary pace on the level, as defined by their answers to ~F3606~ or when they walk uphill or in a hurry, as defined by their answers to ~F3751~	binary	20222	3779	16443	phesant	340972	2.1
VZV_noMHC	3616	Chest pain due to walking ceases when standing still	Weighted median	44	-0.0108815	0.0221795	0.623702	NA	3616.gwas.imputed_v3.both_sexes.tsv.bgz	ACE touchscreen question Does this chest pain go away when you stand still? ~F3616~ was collected from participants who indicated that they get pain or discomfort in their chest, as defined by their answers to ~F2335~ and either get this pain when they walk at an ordinary pace on the level, as defined by their answers to ~F3606~ or when they walk uphill or in a hurry, as defined by their answers to ~F3751~	binary	20222	3779	16443	phesant	340972	2.1
VZV_noMHC	3616	Chest pain due to walking ceases when standing still	Inverse variance weighted	44	-0.0283469	0.0155779	0.068806	NA	3616.gwas.imputed_v3.both_sexes.tsv.bgz	ACE touchscreen question Does this chest pain go away when you stand still? ~F3616~ was collected from participants who indicated that they get pain or discomfort in their chest, as defined by their answers to ~F2335~ and either get this pain when they walk at an ordinary pace on the level, as defined by their answers to ~F3606~ or when they walk uphill or in a hurry, as defined by their answers to ~F3751~	binary	20222	3779	16443	phesant	340972	2.1
VZV_noMHC	3616	Chest pain due to walking ceases when standing still	MR-Egger	44	-0.0604962	0.0361695	0.101846	NA	3616.gwas.imputed_v3.both_sexes.tsv.bgz	ACE touchscreen question Does this chest pain go away when you stand still? ~F3616~ was collected from participants who indicated that they get pain or discomfort in their chest, as defined by their answers to ~F2335~ and either get this pain when they walk at an ordinary pace on the level, as defined by their answers to ~F3606~ or when they walk uphill or in a hurry, as defined by their answers to ~F3751~	binary	20222	3779	16443	phesant	340972	2.1
VZV_noMHC	3616	Chest pain due to walking ceases when standing still	MR-RAPS	44	-0.0300684	0.0166396	0.0707557	NA	3616.gwas.imputed_v3.both_sexes.tsv.bgz	ACE touchscreen question Does this chest pain go away when you stand still? ~F3616~ was collected from participants who indicated that they get pain or discomfort in their chest, as defined by their answers to ~F2335~ and either get this pain when they walk at an ordinary pace on the level, as defined by their answers to ~F3606~ or when they walk uphill or in a hurry, as defined by their answers to ~F3751~	binary	20222	3779	16443	phesant	340972	2.1
VZV_noMHC	3616	Chest pain due to walking ceases when standing still	MR-PRESSO	NA	-0.0283469	0.0154289	0.0730882	NA	3616.gwas.imputed_v3.both_sexes.tsv.bgz	ACE touchscreen question Does this chest pain go away when you stand still? ~F3616~ was collected from participants who indicated that they get pain or discomfort in their chest, as defined by their answers to ~F2335~ and either get this pain when they walk at an ordinary pace on the level, as defined by their answers to ~F3606~ or when they walk uphill or in a hurry, as defined by their answers to ~F3751~	binary	20222	3779	16443	phesant	340972	2.1
VZV-full	6015	Chest pain felt during physical activity	Weighted median	49	-0.0101563	0.0123225	0.409824	NA	6015.gwas.imputed_v3.both_sexes.tsv.bgz	Exercise safety question 2, asked prior to fitness test Do you feel pain in your chest when you do physical activity	binary	54011	1944	52067	phesant	307183	2.1
VZV-full	6015	Chest pain felt during physical activity	Inverse variance weighted	49	-0.0102599	0.00920958	0.26526	NA	6015.gwas.imputed_v3.both_sexes.tsv.bgz	Exercise safety question 2, asked prior to fitness test Do you feel pain in your chest when you do physical activity	binary	54011	1944	52067	phesant	307183	2.1
VZV-full	6015	Chest pain felt during physical activity	MR-Egger	49	-0.0187835	0.021656	0.390153	NA	6015.gwas.imputed_v3.both_sexes.tsv.bgz	Exercise safety question 2, asked prior to fitness test Do you feel pain in your chest when you do physical activity	binary	54011	1944	52067	phesant	307183	2.1
VZV-full	6015	Chest pain felt during physical activity	MR-RAPS	49	-0.0109779	0.00856303	0.19984	NA	6015.gwas.imputed_v3.both_sexes.tsv.bgz	Exercise safety question 2, asked prior to fitness test Do you feel pain in your chest when you do physical activity	binary	54011	1944	52067	phesant	307183	2.1
VZV-full	6015	Chest pain felt during physical activity	MR-PRESSO	NA	-0.0102599	0.00920958	0.270807	NA	6015.gwas.imputed_v3.both_sexes.tsv.bgz	Exercise safety question 2, asked prior to fitness test Do you feel pain in your chest when you do physical activity	binary	54011	1944	52067	phesant	307183	2.1
VZV_noMHC	6015	Chest pain felt during physical activity	Weighted median	44	-0.01472	0.0136916	0.282323	NA	6015.gwas.imputed_v3.both_sexes.tsv.bgz	Exercise safety question 2, asked prior to fitness test Do you feel pain in your chest when you do physical activity	binary	54011	1944	52067	phesant	307183	2.1
VZV_noMHC	6015	Chest pain felt during physical activity	Inverse variance weighted	44	-0.00702134	0.0103457	0.497345	NA	6015.gwas.imputed_v3.both_sexes.tsv.bgz	Exercise safety question 2, asked prior to fitness test Do you feel pain in your chest when you do physical activity	binary	54011	1944	52067	phesant	307183	2.1
VZV_noMHC	6015	Chest pain felt during physical activity	MR-Egger	44	-0.0217121	0.0241969	0.374668	NA	6015.gwas.imputed_v3.both_sexes.tsv.bgz	Exercise safety question 2, asked prior to fitness test Do you feel pain in your chest when you do physical activity	binary	54011	1944	52067	phesant	307183	2.1
VZV_noMHC	6015	Chest pain felt during physical activity	MR-RAPS	44	-0.00758401	0.00969396	0.434013	NA	6015.gwas.imputed_v3.both_sexes.tsv.bgz	Exercise safety question 2, asked prior to fitness test Do you feel pain in your chest when you do physical activity	binary	54011	1944	52067	phesant	307183	2.1
VZV_noMHC	6015	Chest pain felt during physical activity	MR-PRESSO	NA	-0.00702134	0.0103457	0.500982	NA	6015.gwas.imputed_v3.both_sexes.tsv.bgz	Exercise safety question 2, asked prior to fitness test Do you feel pain in your chest when you do physical activity	binary	54011	1944	52067	phesant	307183	2.1
VZV-full	6016	Chest pain felt outside physical activity	Weighted median	49	0.00374342	0.0110169	0.734016	NA	6016.gwas.imputed_v3.both_sexes.tsv.bgz	Exercise safety question 3, asked prior to fitness test In the past month, have you had chest pain when you were NOT doing physical activity	binary	54416	1662	52754	phesant	306778	2.1
VZV-full	6016	Chest pain felt outside physical activity	Inverse variance weighted	49	-0.00521232	0.00774889	0.501167	NA	6016.gwas.imputed_v3.both_sexes.tsv.bgz	Exercise safety question 3, asked prior to fitness test In the past month, have you had chest pain when you were NOT doing physical activity	binary	54416	1662	52754	phesant	306778	2.1
VZV-full	6016	Chest pain felt outside physical activity	MR-Egger	49	-0.013232	0.018211	0.471078	NA	6016.gwas.imputed_v3.both_sexes.tsv.bgz	Exercise safety question 3, asked prior to fitness test In the past month, have you had chest pain when you were NOT doing physical activity	binary	54416	1662	52754	phesant	306778	2.1
VZV-full	6016	Chest pain felt outside physical activity	MR-RAPS	49	-0.00551779	0.00792772	0.486421	NA	6016.gwas.imputed_v3.both_sexes.tsv.bgz	Exercise safety question 3, asked prior to fitness test In the past month, have you had chest pain when you were NOT doing physical activity	binary	54416	1662	52754	phesant	306778	2.1
VZV-full	6016	Chest pain felt outside physical activity	MR-PRESSO	NA	-0.00521232	0.00774889	0.504393	NA	6016.gwas.imputed_v3.both_sexes.tsv.bgz	Exercise safety question 3, asked prior to fitness test In the past month, have you had chest pain when you were NOT doing physical activity	binary	54416	1662	52754	phesant	306778	2.1
VZV_noMHC	6016	Chest pain felt outside physical activity	Weighted median	44	0.00578732	0.0122691	0.637142	NA	6016.gwas.imputed_v3.both_sexes.tsv.bgz	Exercise safety question 3, asked prior to fitness test In the past month, have you had chest pain when you were NOT doing physical activity	binary	54416	1662	52754	phesant	306778	2.1
VZV_noMHC	6016	Chest pain felt outside physical activity	Inverse variance weighted	44	-0.00526549	0.00885675	0.552166	NA	6016.gwas.imputed_v3.both_sexes.tsv.bgz	Exercise safety question 3, asked prior to fitness test In the past month, have you had chest pain when you were NOT doing physical activity	binary	54416	1662	52754	phesant	306778	2.1
VZV_noMHC	6016	Chest pain felt outside physical activity	MR-Egger	44	-0.0130944	0.0207816	0.532044	NA	6016.gwas.imputed_v3.both_sexes.tsv.bgz	Exercise safety question 3, asked prior to fitness test In the past month, have you had chest pain when you were NOT doing physical activity	binary	54416	1662	52754	phesant	306778	2.1
VZV_noMHC	6016	Chest pain felt outside physical activity	MR-RAPS	44	-0.00562953	0.0089774	0.530608	NA	6016.gwas.imputed_v3.both_sexes.tsv.bgz	Exercise safety question 3, asked prior to fitness test In the past month, have you had chest pain when you were NOT doing physical activity	binary	54416	1662	52754	phesant	306778	2.1
VZV_noMHC	6016	Chest pain felt outside physical activity	MR-PRESSO	NA	-0.00526549	0.00885675	0.555282	NA	6016.gwas.imputed_v3.both_sexes.tsv.bgz	Exercise safety question 3, asked prior to fitness test In the past month, have you had chest pain when you were NOT doing physical activity	binary	54416	1662	52754	phesant	306778	2.1
VZV-full	2335	Chest pain or discomfort	Weighted median	49	-0.00799163	0.00519834	0.124209	NA	2335.gwas.imputed_v3.both_sexes.tsv.bgz	ACE touchscreen question Do you ever have any pain or discomfort in your chest?	binary	357507	301274	56233	phesant	3687	2.2
VZV-full	2335	Chest pain or discomfort	Inverse variance weighted	49	-0.00508251	0.00376375	0.176893	NA	2335.gwas.imputed_v3.both_sexes.tsv.bgz	ACE touchscreen question Do you ever have any pain or discomfort in your chest?	binary	357507	301274	56233	phesant	3687	2.2
VZV-full	2335	Chest pain or discomfort	MR-Egger	49	0.00126966	0.00879708	0.885859	NA	2335.gwas.imputed_v3.both_sexes.tsv.bgz	ACE touchscreen question Do you ever have any pain or discomfort in your chest?	binary	357507	301274	56233	phesant	3687	2.2
VZV-full	2335	Chest pain or discomfort	MR-RAPS	49	-0.00549545	0.00323439	0.0893065	NA	2335.gwas.imputed_v3.both_sexes.tsv.bgz	ACE touchscreen question Do you ever have any pain or discomfort in your chest?	binary	357507	301274	56233	phesant	3687	2.2
VZV-full	2335	Chest pain or discomfort	MR-PRESSO	NA	-0.00508251	0.00376375	0.183225	NA	2335.gwas.imputed_v3.both_sexes.tsv.bgz	ACE touchscreen question Do you ever have any pain or discomfort in your chest?	binary	357507	301274	56233	phesant	3687	2.2
VZV_noMHC	2335	Chest pain or discomfort	Weighted median	44	-0.00655891	0.00494497	0.184714	NA	2335.gwas.imputed_v3.both_sexes.tsv.bgz	ACE touchscreen question Do you ever have any pain or discomfort in your chest?	binary	357507	301274	56233	phesant	3687	2.2
VZV_noMHC	2335	Chest pain or discomfort	Inverse variance weighted	44	-0.00447122	0.00412464	0.278354	NA	2335.gwas.imputed_v3.both_sexes.tsv.bgz	ACE touchscreen question Do you ever have any pain or discomfort in your chest?	binary	357507	301274	56233	phesant	3687	2.2
VZV_noMHC	2335	Chest pain or discomfort	MR-Egger	44	0.00361286	0.00958135	0.708019	NA	2335.gwas.imputed_v3.both_sexes.tsv.bgz	ACE touchscreen question Do you ever have any pain or discomfort in your chest?	binary	357507	301274	56233	phesant	3687	2.2
VZV_noMHC	2335	Chest pain or discomfort	MR-RAPS	44	-0.00486497	0.00366794	0.184724	NA	2335.gwas.imputed_v3.both_sexes.tsv.bgz	ACE touchscreen question Do you ever have any pain or discomfort in your chest?	binary	357507	301274	56233	phesant	3687	2.2
VZV_noMHC	2335	Chest pain or discomfort	MR-PRESSO	NA	-0.00447122	0.00412464	0.284394	NA	2335.gwas.imputed_v3.both_sexes.tsv.bgz	ACE touchscreen question Do you ever have any pain or discomfort in your chest?	binary	357507	301274	56233	phesant	3687	2.2
VZV-full	3606	Chest pain or discomfort walking normally	Weighted median	49	0.0040597	0.0118275	0.731415	NA	3606.gwas.imputed_v3.both_sexes.tsv.bgz	ACE touchscreen question Do you get this pain or discomfort when you walk at an ordinary pace on the level? ~F3606~ was collected from participants who indicated that they get pain or discomfort in their chest, as defined by their answers to ~F2335~	binary	55737	46120	9617	phesant	305457	2.1
VZV-full	3606	Chest pain or discomfort walking normally	Inverse variance weighted	49	0.00896671	0.00810854	0.268798	NA	3606.gwas.imputed_v3.both_sexes.tsv.bgz	ACE touchscreen question Do you get this pain or discomfort when you walk at an ordinary pace on the level? ~F3606~ was collected from participants who indicated that they get pain or discomfort in their chest, as defined by their answers to ~F2335~	binary	55737	46120	9617	phesant	305457	2.1
VZV-full	3606	Chest pain or discomfort walking normally	MR-Egger	49	-0.00461655	0.0189079	0.80817	NA	3606.gwas.imputed_v3.both_sexes.tsv.bgz	ACE touchscreen question Do you get this pain or discomfort when you walk at an ordinary pace on the level? ~F3606~ was collected from participants who indicated that they get pain or discomfort in their chest, as defined by their answers to ~F2335~	binary	55737	46120	9617	phesant	305457	2.1
VZV-full	3606	Chest pain or discomfort walking normally	MR-RAPS	49	0.00930829	0.00864345	0.281516	NA	3606.gwas.imputed_v3.both_sexes.tsv.bgz	ACE touchscreen question Do you get this pain or discomfort when you walk at an ordinary pace on the level? ~F3606~ was collected from participants who indicated that they get pain or discomfort in their chest, as defined by their answers to ~F2335~	binary	55737	46120	9617	phesant	305457	2.1
VZV-full	3606	Chest pain or discomfort walking normally	MR-PRESSO	NA	0.00896671	0.00676546	0.191323	NA	3606.gwas.imputed_v3.both_sexes.tsv.bgz	ACE touchscreen question Do you get this pain or discomfort when you walk at an ordinary pace on the level? ~F3606~ was collected from participants who indicated that they get pain or discomfort in their chest, as defined by their answers to ~F2335~	binary	55737	46120	9617	phesant	305457	2.1
VZV_noMHC	3606	Chest pain or discomfort walking normally	Weighted median	44	0.00100606	0.0131705	0.939111	NA	3606.gwas.imputed_v3.both_sexes.tsv.bgz	ACE touchscreen question Do you get this pain or discomfort when you walk at an ordinary pace on the level? ~F3606~ was collected from participants who indicated that they get pain or discomfort in their chest, as defined by their answers to ~F2335~	binary	55737	46120	9617	phesant	305457	2.1
VZV_noMHC	3606	Chest pain or discomfort walking normally	Inverse variance weighted	44	0.00817899	0.00912201	0.369921	NA	3606.gwas.imputed_v3.both_sexes.tsv.bgz	ACE touchscreen question Do you get this pain or discomfort when you walk at an ordinary pace on the level? ~F3606~ was collected from participants who indicated that they get pain or discomfort in their chest, as defined by their answers to ~F2335~	binary	55737	46120	9617	phesant	305457	2.1
VZV_noMHC	3606	Chest pain or discomfort walking normally	MR-Egger	44	-0.00464994	0.0212034	0.827477	NA	3606.gwas.imputed_v3.both_sexes.tsv.bgz	ACE touchscreen question Do you get this pain or discomfort when you walk at an ordinary pace on the level? ~F3606~ was collected from participants who indicated that they get pain or discomfort in their chest, as defined by their answers to ~F2335~	binary	55737	46120	9617	phesant	305457	2.1
VZV_noMHC	3606	Chest pain or discomfort walking normally	MR-RAPS	44	0.00855905	0.00979683	0.382306	NA	3606.gwas.imputed_v3.both_sexes.tsv.bgz	ACE touchscreen question Do you get this pain or discomfort when you walk at an ordinary pace on the level? ~F3606~ was collected from participants who indicated that they get pain or discomfort in their chest, as defined by their answers to ~F2335~	binary	55737	46120	9617	phesant	305457	2.1
VZV_noMHC	3606	Chest pain or discomfort walking normally	MR-PRESSO	NA	0.00817899	0.00786147	0.303974	NA	3606.gwas.imputed_v3.both_sexes.tsv.bgz	ACE touchscreen question Do you get this pain or discomfort when you walk at an ordinary pace on the level? ~F3606~ was collected from participants who indicated that they get pain or discomfort in their chest, as defined by their answers to ~F2335~	binary	55737	46120	9617	phesant	305457	2.1
VZV-full	3751	Chest pain or discomfort when walking uphill or hurrying	Weighted median	49	0.00381151	0.0157462	0.808734	NA	3751.gwas.imputed_v3.both_sexes.tsv.bgz	ACE touchscreen question Do you get this pain or discomfort when you walk uphill or hurry? ~F3751~ was collected from participants who indicated that they get pain or discomfort in their chest, as defined by their answers to ~F2335~ but they do not get this pain when they walk at an ordinary pace on the level, as defined by their answers to ~F2335~	binary	44867	32929	11938	phesant	316327	2.2
VZV-full	3751	Chest pain or discomfort when walking uphill or hurrying	Inverse variance weighted	49	-0.00390963	0.0114535	0.732842	NA	3751.gwas.imputed_v3.both_sexes.tsv.bgz	ACE touchscreen question Do you get this pain or discomfort when you walk uphill or hurry? ~F3751~ was collected from participants who indicated that they get pain or discomfort in their chest, as defined by their answers to ~F2335~ but they do not get this pain when they walk at an ordinary pace on the level, as defined by their answers to ~F2335~	binary	44867	32929	11938	phesant	316327	2.2
VZV-full	3751	Chest pain or discomfort when walking uphill or hurrying	MR-Egger	49	-0.005392	0.0269952	0.842546	NA	3751.gwas.imputed_v3.both_sexes.tsv.bgz	ACE touchscreen question Do you get this pain or discomfort when you walk uphill or hurry? ~F3751~ was collected from participants who indicated that they get pain or discomfort in their chest, as defined by their answers to ~F2335~ but they do not get this pain when they walk at an ordinary pace on the level, as defined by their answers to ~F2335~	binary	44867	32929	11938	phesant	316327	2.2
VZV-full	3751	Chest pain or discomfort when walking uphill or hurrying	MR-RAPS	49	-0.00416722	0.0109285	0.702967	NA	3751.gwas.imputed_v3.both_sexes.tsv.bgz	ACE touchscreen question Do you get this pain or discomfort when you walk uphill or hurry? ~F3751~ was collected from participants who indicated that they get pain or discomfort in their chest, as defined by their answers to ~F2335~ but they do not get this pain when they walk at an ordinary pace on the level, as defined by their answers to ~F2335~	binary	44867	32929	11938	phesant	316327	2.2
VZV-full	3751	Chest pain or discomfort when walking uphill or hurrying	MR-PRESSO	NA	-0.00390963	0.0114535	0.734332	NA	3751.gwas.imputed_v3.both_sexes.tsv.bgz	ACE touchscreen question Do you get this pain or discomfort when you walk uphill or hurry? ~F3751~ was collected from participants who indicated that they get pain or discomfort in their chest, as defined by their answers to ~F2335~ but they do not get this pain when they walk at an ordinary pace on the level, as defined by their answers to ~F2335~	binary	44867	32929	11938	phesant	316327	2.2
VZV_noMHC	3751	Chest pain or discomfort when walking uphill or hurrying	Weighted median	44	0.00332784	0.0167869	0.842857	NA	3751.gwas.imputed_v3.both_sexes.tsv.bgz	ACE touchscreen question Do you get this pain or discomfort when you walk uphill or hurry? ~F3751~ was collected from participants who indicated that they get pain or discomfort in their chest, as defined by their answers to ~F2335~ but they do not get this pain when they walk at an ordinary pace on the level, as defined by their answers to ~F2335~	binary	44867	32929	11938	phesant	316327	2.2
VZV_noMHC	3751	Chest pain or discomfort when walking uphill or hurrying	Inverse variance weighted	44	-0.0074476	0.0122746	0.544016	NA	3751.gwas.imputed_v3.both_sexes.tsv.bgz	ACE touchscreen question Do you get this pain or discomfort when you walk uphill or hurry? ~F3751~ was collected from participants who indicated that they get pain or discomfort in their chest, as defined by their answers to ~F2335~ but they do not get this pain when they walk at an ordinary pace on the level, as defined by their answers to ~F2335~	binary	44867	32929	11938	phesant	316327	2.2
VZV_noMHC	3751	Chest pain or discomfort when walking uphill or hurrying	MR-Egger	44	-0.030543	0.0286083	0.291787	NA	3751.gwas.imputed_v3.both_sexes.tsv.bgz	ACE touchscreen question Do you get this pain or discomfort when you walk uphill or hurry? ~F3751~ was collected from participants who indicated that they get pain or discomfort in their chest, as defined by their answers to ~F2335~ but they do not get this pain when they walk at an ordinary pace on the level, as defined by their answers to ~F2335~	binary	44867	32929	11938	phesant	316327	2.2
VZV_noMHC	3751	Chest pain or discomfort when walking uphill or hurrying	MR-RAPS	44	-0.0079552	0.0124249	0.522002	NA	3751.gwas.imputed_v3.both_sexes.tsv.bgz	ACE touchscreen question Do you get this pain or discomfort when you walk uphill or hurry? ~F3751~ was collected from participants who indicated that they get pain or discomfort in their chest, as defined by their answers to ~F2335~ but they do not get this pain when they walk at an ordinary pace on the level, as defined by their answers to ~F2335~	binary	44867	32929	11938	phesant	316327	2.2
VZV_noMHC	3751	Chest pain or discomfort when walking uphill or hurrying	MR-PRESSO	NA	-0.0074476	0.0122746	0.547207	NA	3751.gwas.imputed_v3.both_sexes.tsv.bgz	ACE touchscreen question Do you get this pain or discomfort when you walk uphill or hurry? ~F3751~ was collected from participants who indicated that they get pain or discomfort in their chest, as defined by their answers to ~F2335~ but they do not get this pain when they walk at an ordinary pace on the level, as defined by their answers to ~F2335~	binary	44867	32929	11938	phesant	316327	2.2
VZV-full	K11_CHOLANGI	Cholangitis (sclerosing)	Weighted median	49	0.000332853	0.000369944	0.36826	NA	K11_CHOLANGI.gwas.imputed_v3.both_sexes.tsv.bgz	NA	categorical	361194	360907	287	finngen	0	1.3
VZV-full	K11_CHOLANGI	Cholangitis (sclerosing)	Inverse variance weighted	49	-1.40594e-05	0.000238885	0.953068	NA	K11_CHOLANGI.gwas.imputed_v3.both_sexes.tsv.bgz	NA	categorical	361194	360907	287	finngen	0	1.3
VZV-full	K11_CHOLANGI	Cholangitis (sclerosing)	MR-Egger	49	0.000356313	0.000556262	0.524926	NA	K11_CHOLANGI.gwas.imputed_v3.both_sexes.tsv.bgz	NA	categorical	361194	360907	287	finngen	0	1.3
VZV-full	K11_CHOLANGI	Cholangitis (sclerosing)	MR-RAPS	49	-1.4803e-05	0.00025251	0.953252	NA	K11_CHOLANGI.gwas.imputed_v3.both_sexes.tsv.bgz	NA	categorical	361194	360907	287	finngen	0	1.3
VZV-full	K11_CHOLANGI	Cholangitis (sclerosing)	MR-PRESSO	NA	-1.40594e-05	0.000234172	0.952374	NA	K11_CHOLANGI.gwas.imputed_v3.both_sexes.tsv.bgz	NA	categorical	361194	360907	287	finngen	0	1.3
VZV_noMHC	K11_CHOLANGI	Cholangitis (sclerosing)	Weighted median	44	-0.000134649	0.000370571	0.716339	NA	K11_CHOLANGI.gwas.imputed_v3.both_sexes.tsv.bgz	NA	categorical	361194	360907	287	finngen	0	1.3
VZV_noMHC	K11_CHOLANGI	Cholangitis (sclerosing)	Inverse variance weighted	44	-0.000281176	0.000268787	0.295519	NA	K11_CHOLANGI.gwas.imputed_v3.both_sexes.tsv.bgz	NA	categorical	361194	360907	287	finngen	0	1.3
VZV_noMHC	K11_CHOLANGI	Cholangitis (sclerosing)	MR-Egger	44	-0.00015688	0.000623474	0.80256	NA	K11_CHOLANGI.gwas.imputed_v3.both_sexes.tsv.bgz	NA	categorical	361194	360907	287	finngen	0	1.3
VZV_noMHC	K11_CHOLANGI	Cholangitis (sclerosing)	MR-RAPS	44	-0.000297224	0.000287138	0.30061	NA	K11_CHOLANGI.gwas.imputed_v3.both_sexes.tsv.bgz	NA	categorical	361194	360907	287	finngen	0	1.3
VZV_noMHC	K11_CHOLANGI	Cholangitis (sclerosing)	MR-PRESSO	NA	-0.000281176	0.000255735	0.277677	NA	K11_CHOLANGI.gwas.imputed_v3.both_sexes.tsv.bgz	NA	categorical	361194	360907	287	finngen	0	1.3
VZV-full	M13_CHRONDROPATHIES	Chrondropathies	Weighted median	49	0.000136656	0.000358346	0.702942	NA	M13_CHRONDROPATHIES.gwas.imputed_v3.both_sexes.tsv.bgz	NA	categorical	361194	360903	291	finngen	0	1.3
VZV-full	M13_CHRONDROPATHIES	Chrondropathies	Inverse variance weighted	49	0.000169129	0.000240572	0.482039	NA	M13_CHRONDROPATHIES.gwas.imputed_v3.both_sexes.tsv.bgz	NA	categorical	361194	360903	291	finngen	0	1.3
VZV-full	M13_CHRONDROPATHIES	Chrondropathies	MR-Egger	49	0.000724509	0.000560191	0.202219	NA	M13_CHRONDROPATHIES.gwas.imputed_v3.both_sexes.tsv.bgz	NA	categorical	361194	360903	291	finngen	0	1.3
VZV-full	M13_CHRONDROPATHIES	Chrondropathies	MR-RAPS	49	0.000177455	0.000254818	0.486178	NA	M13_CHRONDROPATHIES.gwas.imputed_v3.both_sexes.tsv.bgz	NA	categorical	361194	360903	291	finngen	0	1.3
VZV-full	M13_CHRONDROPATHIES	Chrondropathies	MR-PRESSO	NA	0.000169129	0.000229348	0.464449	NA	M13_CHRONDROPATHIES.gwas.imputed_v3.both_sexes.tsv.bgz	NA	categorical	361194	360903	291	finngen	0	1.3
VZV_noMHC	M13_CHRONDROPATHIES	Chrondropathies	Weighted median	44	0.000135282	0.000366989	0.712407	NA	M13_CHRONDROPATHIES.gwas.imputed_v3.both_sexes.tsv.bgz	NA	categorical	361194	360903	291	finngen	0	1.3
VZV_noMHC	M13_CHRONDROPATHIES	Chrondropathies	Inverse variance weighted	44	-6.30257e-05	0.000270685	0.815888	NA	M13_CHRONDROPATHIES.gwas.imputed_v3.both_sexes.tsv.bgz	NA	categorical	361194	360903	291	finngen	0	1.3
VZV_noMHC	M13_CHRONDROPATHIES	Chrondropathies	MR-Egger	44	0.000566804	0.000627878	0.371818	NA	M13_CHRONDROPATHIES.gwas.imputed_v3.both_sexes.tsv.bgz	NA	categorical	361194	360903	291	finngen	0	1.3
VZV_noMHC	M13_CHRONDROPATHIES	Chrondropathies	MR-RAPS	44	-6.59904e-05	0.000290429	0.820255	NA	M13_CHRONDROPATHIES.gwas.imputed_v3.both_sexes.tsv.bgz	NA	categorical	361194	360903	291	finngen	0	1.3
VZV_noMHC	M13_CHRONDROPATHIES	Chrondropathies	MR-PRESSO	NA	-6.30257e-05	0.000236425	0.791069	NA	M13_CHRONDROPATHIES.gwas.imputed_v3.both_sexes.tsv.bgz	NA	categorical	361194	360903	291	finngen	0	1.3
VZV-full	K11_CHRONGASTR	Chronic gastritis	Weighted median	49	0.000493109	0.000970096	0.611236	NA	K11_CHRONGASTR.gwas.imputed_v3.both_sexes.tsv.bgz	NA	categorical	361194	359404	1790	finngen	0	1.3
VZV-full	K11_CHRONGASTR	Chronic gastritis	Inverse variance weighted	49	-0.000498047	0.000684982	0.467168	NA	K11_CHRONGASTR.gwas.imputed_v3.both_sexes.tsv.bgz	NA	categorical	361194	359404	1790	finngen	0	1.3
VZV-full	K11_CHRONGASTR	Chronic gastritis	MR-Egger	49	0.00115188	0.00158973	0.472302	NA	K11_CHRONGASTR.gwas.imputed_v3.both_sexes.tsv.bgz	NA	categorical	361194	359404	1790	finngen	0	1.3
VZV-full	K11_CHRONGASTR	Chronic gastritis	MR-RAPS	49	-0.00053435	0.000623173	0.391187	NA	K11_CHRONGASTR.gwas.imputed_v3.both_sexes.tsv.bgz	NA	categorical	361194	359404	1790	finngen	0	1.3
VZV-full	K11_CHRONGASTR	Chronic gastritis	MR-PRESSO	NA	-0.000498047	0.000684982	0.470699	NA	K11_CHRONGASTR.gwas.imputed_v3.both_sexes.tsv.bgz	NA	categorical	361194	359404	1790	finngen	0	1.3
VZV_noMHC	K11_CHRONGASTR	Chronic gastritis	Weighted median	44	-0.000725267	0.00101851	0.476409	NA	K11_CHRONGASTR.gwas.imputed_v3.both_sexes.tsv.bgz	NA	categorical	361194	359404	1790	finngen	0	1.3
VZV_noMHC	K11_CHRONGASTR	Chronic gastritis	Inverse variance weighted	44	-0.0010387	0.000786404	0.18656	NA	K11_CHRONGASTR.gwas.imputed_v3.both_sexes.tsv.bgz	NA	categorical	361194	359404	1790	finngen	0	1.3
VZV_noMHC	K11_CHRONGASTR	Chronic gastritis	MR-Egger	44	0.000513744	0.00182653	0.779886	NA	K11_CHRONGASTR.gwas.imputed_v3.both_sexes.tsv.bgz	NA	categorical	361194	359404	1790	finngen	0	1.3
VZV_noMHC	K11_CHRONGASTR	Chronic gastritis	MR-RAPS	44	-0.00112898	0.000705668	0.109627	NA	K11_CHRONGASTR.gwas.imputed_v3.both_sexes.tsv.bgz	NA	categorical	361194	359404	1790	finngen	0	1.3
VZV_noMHC	K11_CHRONGASTR	Chronic gastritis	MR-PRESSO	NA	-0.0010387	0.000786404	0.193546	NA	K11_CHRONGASTR.gwas.imputed_v3.both_sexes.tsv.bgz	NA	categorical	361194	359404	1790	finngen	0	1.3
VZV-full	K11_CHRONPANC	Chronic pancreatitis	Weighted median	49	0.000258849	0.000327438	0.42922	NA	K11_CHRONPANC.gwas.imputed_v3.both_sexes.tsv.bgz	NA	categorical	361194	360948	246	finngen	0	1.3
VZV-full	K11_CHRONPANC	Chronic pancreatitis	Inverse variance weighted	49	0.000183538	0.000229845	0.424565	NA	K11_CHRONPANC.gwas.imputed_v3.both_sexes.tsv.bgz	NA	categorical	361194	360948	246	finngen	0	1.3
VZV-full	K11_CHRONPANC	Chronic pancreatitis	MR-Egger	49	0.000978672	0.000525407	0.0687625	NA	K11_CHRONPANC.gwas.imputed_v3.both_sexes.tsv.bgz	NA	categorical	361194	360948	246	finngen	0	1.3
VZV-full	K11_CHRONPANC	Chronic pancreatitis	MR-RAPS	49	0.000194275	0.00023324	0.404878	NA	K11_CHRONPANC.gwas.imputed_v3.both_sexes.tsv.bgz	NA	categorical	361194	360948	246	finngen	0	1.3
VZV-full	K11_CHRONPANC	Chronic pancreatitis	MR-PRESSO	NA	0.000183538	0.000229845	0.428498	NA	K11_CHRONPANC.gwas.imputed_v3.both_sexes.tsv.bgz	NA	categorical	361194	360948	246	finngen	0	1.3
VZV_noMHC	K11_CHRONPANC	Chronic pancreatitis	Weighted median	44	0.000195104	0.000356329	0.584009	NA	K11_CHRONPANC.gwas.imputed_v3.both_sexes.tsv.bgz	NA	categorical	361194	360948	246	finngen	0	1.3
VZV_noMHC	K11_CHRONPANC	Chronic pancreatitis	Inverse variance weighted	44	0.000166831	0.000258581	0.518812	NA	K11_CHRONPANC.gwas.imputed_v3.both_sexes.tsv.bgz	NA	categorical	361194	360948	246	finngen	0	1.3
VZV_noMHC	K11_CHRONPANC	Chronic pancreatitis	MR-Egger	44	0.000795307	0.000597306	0.190209	NA	K11_CHRONPANC.gwas.imputed_v3.both_sexes.tsv.bgz	NA	categorical	361194	360948	246	finngen	0	1.3
VZV_noMHC	K11_CHRONPANC	Chronic pancreatitis	MR-RAPS	44	0.000178002	0.000264397	0.500795	NA	K11_CHRONPANC.gwas.imputed_v3.both_sexes.tsv.bgz	NA	categorical	361194	360948	246	finngen	0	1.3
VZV_noMHC	K11_CHRONPANC	Chronic pancreatitis	MR-PRESSO	NA	0.000166831	0.000258581	0.522239	NA	K11_CHRONPANC.gwas.imputed_v3.both_sexes.tsv.bgz	NA	categorical	361194	360948	246	finngen	0	1.3
VZV-full	H8_CHRON_SUPOTITIS	Chronic suppurative otitis media	Weighted median	49	-0.000429974	0.000322265	0.182129	NA	H8_CHRON_SUPOTITIS.gwas.imputed_v3.both_sexes.tsv.bgz	NA	categorical	361194	360989	205	finngen	0	1.3
VZV-full	H8_CHRON_SUPOTITIS	Chronic suppurative otitis media	Inverse variance weighted	49	-0.000362715	0.000240847	0.132068	NA	H8_CHRON_SUPOTITIS.gwas.imputed_v3.both_sexes.tsv.bgz	NA	categorical	361194	360989	205	finngen	0	1.3
VZV-full	H8_CHRON_SUPOTITIS	Chronic suppurative otitis media	MR-Egger	49	-0.000997315	0.00055742	0.0800335	NA	H8_CHRON_SUPOTITIS.gwas.imputed_v3.both_sexes.tsv.bgz	NA	categorical	361194	360989	205	finngen	0	1.3
VZV-full	H8_CHRON_SUPOTITIS	Chronic suppurative otitis media	MR-RAPS	49	-0.000391128	0.000211218	0.0640585	NA	H8_CHRON_SUPOTITIS.gwas.imputed_v3.both_sexes.tsv.bgz	NA	categorical	361194	360989	205	finngen	0	1.3
VZV-full	H8_CHRON_SUPOTITIS	Chronic suppurative otitis media	MR-PRESSO	NA	-0.000258927	0.000218711	0.242414	NA	H8_CHRON_SUPOTITIS.gwas.imputed_v3.both_sexes.tsv.bgz	NA	categorical	361194	360989	205	finngen	0	1.3
VZV_noMHC	H8_CHRON_SUPOTITIS	Chronic suppurative otitis media	Weighted median	44	-0.000599048	0.000353411	0.090067	NA	H8_CHRON_SUPOTITIS.gwas.imputed_v3.both_sexes.tsv.bgz	NA	categorical	361194	360989	205	finngen	0	1.3
VZV_noMHC	H8_CHRON_SUPOTITIS	Chronic suppurative otitis media	Inverse variance weighted	44	-0.000413987	0.000277554	0.135815	NA	H8_CHRON_SUPOTITIS.gwas.imputed_v3.both_sexes.tsv.bgz	NA	categorical	361194	360989	205	finngen	0	1.3
VZV_noMHC	H8_CHRON_SUPOTITIS	Chronic suppurative otitis media	MR-Egger	44	-0.0013798	0.000630143	0.0341551	NA	H8_CHRON_SUPOTITIS.gwas.imputed_v3.both_sexes.tsv.bgz	NA	categorical	361194	360989	205	finngen	0	1.3
VZV_noMHC	H8_CHRON_SUPOTITIS	Chronic suppurative otitis media	MR-RAPS	44	-0.000453115	0.000238776	0.0577416	NA	H8_CHRON_SUPOTITIS.gwas.imputed_v3.both_sexes.tsv.bgz	NA	categorical	361194	360989	205	finngen	0	1.3
VZV_noMHC	H8_CHRON_SUPOTITIS	Chronic suppurative otitis media	MR-PRESSO	NA	-0.000283153	0.000251331	0.266301	NA	H8_CHRON_SUPOTITIS.gwas.imputed_v3.both_sexes.tsv.bgz	NA	categorical	361194	360989	205	finngen	0	1.3
VZV-full	CHRONNAS	Chron's disease NAS	Weighted median	49	-0.0011716	0.000559322	0.0361996	NA	CHRONNAS.gwas.imputed_v3.both_sexes.tsv.bgz	NA	categorical	361194	360430	764	finngen	0	1.3
VZV-full	CHRONNAS	Chron's disease NAS	Inverse variance weighted	49	-0.000554729	0.000389559	0.154449	NA	CHRONNAS.gwas.imputed_v3.both_sexes.tsv.bgz	NA	categorical	361194	360430	764	finngen	0	1.3
VZV-full	CHRONNAS	Chron's disease NAS	MR-Egger	49	-0.00113991	0.000907117	0.215097	NA	CHRONNAS.gwas.imputed_v3.both_sexes.tsv.bgz	NA	categorical	361194	360430	764	finngen	0	1.3
VZV-full	CHRONNAS	Chron's disease NAS	MR-RAPS	49	-0.000582927	0.00041274	0.157851	NA	CHRONNAS.gwas.imputed_v3.both_sexes.tsv.bgz	NA	categorical	361194	360430	764	finngen	0	1.3
VZV-full	CHRONNAS	Chron's disease NAS	MR-PRESSO	NA	-0.000554729	0.000376884	0.147579	NA	CHRONNAS.gwas.imputed_v3.both_sexes.tsv.bgz	NA	categorical	361194	360430	764	finngen	0	1.3
VZV_noMHC	CHRONNAS	Chron's disease NAS	Weighted median	44	-0.000173947	0.0006098	0.77545	NA	CHRONNAS.gwas.imputed_v3.both_sexes.tsv.bgz	NA	categorical	361194	360430	764	finngen	0	1.3
VZV_noMHC	CHRONNAS	Chron's disease NAS	Inverse variance weighted	44	-0.000341007	0.000438321	0.436579	NA	CHRONNAS.gwas.imputed_v3.both_sexes.tsv.bgz	NA	categorical	361194	360430	764	finngen	0	1.3
VZV_noMHC	CHRONNAS	Chron's disease NAS	MR-Egger	44	-0.000902492	0.00101672	0.379786	NA	CHRONNAS.gwas.imputed_v3.both_sexes.tsv.bgz	NA	categorical	361194	360430	764	finngen	0	1.3
VZV_noMHC	CHRONNAS	Chron's disease NAS	MR-RAPS	44	-0.000357729	0.000469995	0.446577	NA	CHRONNAS.gwas.imputed_v3.both_sexes.tsv.bgz	NA	categorical	361194	360430	764	finngen	0	1.3
VZV_noMHC	CHRONNAS	Chron's disease NAS	MR-PRESSO	NA	-0.000341007	0.000390388	0.387239	NA	CHRONNAS.gwas.imputed_v3.both_sexes.tsv.bgz	NA	categorical	361194	360430	764	finngen	0	1.3
VZV-full	K11_COELIAC	Coeliac disease	Weighted median	49	0.000119603	0.000688301	0.86205	NA	K11_COELIAC.gwas.imputed_v3.both_sexes.tsv.bgz	NA	categorical	361194	360352	842	finngen	0	1.3
VZV-full	K11_COELIAC	Coeliac disease	Inverse variance weighted	49	0.00569089	0.00218284	0.00913119	NA	K11_COELIAC.gwas.imputed_v3.both_sexes.tsv.bgz	NA	categorical	361194	360352	842	finngen	0	1.3
VZV-full	K11_COELIAC	Coeliac disease	MR-Egger	49	0.0149363	0.00491443	0.00386676	NA	K11_COELIAC.gwas.imputed_v3.both_sexes.tsv.bgz	NA	categorical	361194	360352	842	finngen	0	1.3
VZV-full	K11_COELIAC	Coeliac disease	MR-RAPS	49	0.0255404	0.00132253	0	NA	K11_COELIAC.gwas.imputed_v3.both_sexes.tsv.bgz	NA	categorical	361194	360352	842	finngen	0	1.3
VZV-full	K11_COELIAC	Coeliac disease	MR-PRESSO	NA	0.00105814	0.000535437	0.0544198	NA	K11_COELIAC.gwas.imputed_v3.both_sexes.tsv.bgz	NA	categorical	361194	360352	842	finngen	0	1.3
VZV_noMHC	K11_COELIAC	Coeliac disease	Weighted median	44	-0.000132784	0.000647226	0.837448	NA	K11_COELIAC.gwas.imputed_v3.both_sexes.tsv.bgz	NA	categorical	361194	360352	842	finngen	0	1.3
VZV_noMHC	K11_COELIAC	Coeliac disease	Inverse variance weighted	44	0.00047303	0.000460073	0.303873	NA	K11_COELIAC.gwas.imputed_v3.both_sexes.tsv.bgz	NA	categorical	361194	360352	842	finngen	0	1.3
VZV_noMHC	K11_COELIAC	Coeliac disease	MR-Egger	44	0.00046827	0.00107695	0.665924	NA	K11_COELIAC.gwas.imputed_v3.both_sexes.tsv.bgz	NA	categorical	361194	360352	842	finngen	0	1.3
VZV_noMHC	K11_COELIAC	Coeliac disease	MR-RAPS	44	0.000501637	0.000490459	0.306407	NA	K11_COELIAC.gwas.imputed_v3.both_sexes.tsv.bgz	NA	categorical	361194	360352	842	finngen	0	1.3
VZV_noMHC	K11_COELIAC	Coeliac disease	MR-PRESSO	NA	0.00047303	0.000458854	0.308354	NA	K11_COELIAC.gwas.imputed_v3.both_sexes.tsv.bgz	NA	categorical	361194	360352	842	finngen	0	1.3
VZV-full	I9_CONDUCTIO	Conduction disorders	Weighted median	49	-0.00109111	0.000699614	0.118858	NA	I9_CONDUCTIO.gwas.imputed_v3.both_sexes.tsv.bgz	NA	categorical	361194	360139	1055	finngen	0	1.3
VZV-full	I9_CONDUCTIO	Conduction disorders	Inverse variance weighted	49	-0.00030219	0.000474693	0.524385	NA	I9_CONDUCTIO.gwas.imputed_v3.both_sexes.tsv.bgz	NA	categorical	361194	360139	1055	finngen	0	1.3
VZV-full	I9_CONDUCTIO	Conduction disorders	MR-Egger	49	-0.00192578	0.00108584	0.0826182	NA	I9_CONDUCTIO.gwas.imputed_v3.both_sexes.tsv.bgz	NA	categorical	361194	360139	1055	finngen	0	1.3
VZV-full	I9_CONDUCTIO	Conduction disorders	MR-RAPS	49	-0.000319897	0.000481909	0.50681	NA	I9_CONDUCTIO.gwas.imputed_v3.both_sexes.tsv.bgz	NA	categorical	361194	360139	1055	finngen	0	1.3
VZV-full	I9_CONDUCTIO	Conduction disorders	MR-PRESSO	NA	-0.00030219	0.000474693	0.52741	NA	I9_CONDUCTIO.gwas.imputed_v3.both_sexes.tsv.bgz	NA	categorical	361194	360139	1055	finngen	0	1.3
VZV_noMHC	I9_CONDUCTIO	Conduction disorders	Weighted median	44	-0.000449099	0.000771151	0.560314	NA	I9_CONDUCTIO.gwas.imputed_v3.both_sexes.tsv.bgz	NA	categorical	361194	360139	1055	finngen	0	1.3
VZV_noMHC	I9_CONDUCTIO	Conduction disorders	Inverse variance weighted	44	-0.000232676	0.000546275	0.670157	NA	I9_CONDUCTIO.gwas.imputed_v3.both_sexes.tsv.bgz	NA	categorical	361194	360139	1055	finngen	0	1.3
VZV_noMHC	I9_CONDUCTIO	Conduction disorders	MR-Egger	44	-0.00205486	0.00124368	0.105944	NA	I9_CONDUCTIO.gwas.imputed_v3.both_sexes.tsv.bgz	NA	categorical	361194	360139	1055	finngen	0	1.3
VZV_noMHC	I9_CONDUCTIO	Conduction disorders	MR-RAPS	44	-0.000249048	0.000545392	0.64793	NA	I9_CONDUCTIO.gwas.imputed_v3.both_sexes.tsv.bgz	NA	categorical	361194	360139	1055	finngen	0	1.3
VZV_noMHC	I9_CONDUCTIO	Conduction disorders	MR-PRESSO	NA	-0.000232676	0.000546275	0.672282	NA	I9_CONDUCTIO.gwas.imputed_v3.both_sexes.tsv.bgz	NA	categorical	361194	360139	1055	finngen	0	1.3
VZV-full	H8_CONSENHEARINGLOSS	Conductive and sensorineural hearing loss	Weighted median	49	0.000670522	0.000376567	0.0749746	NA	H8_CONSENHEARINGLOSS.gwas.imputed_v3.both_sexes.tsv.bgz	NA	categorical	361194	360895	299	finngen	0	1.3
VZV-full	H8_CONSENHEARINGLOSS	Conductive and sensorineural hearing loss	Inverse variance weighted	49	0.000745718	0.000277898	0.00728723	NA	H8_CONSENHEARINGLOSS.gwas.imputed_v3.both_sexes.tsv.bgz	NA	categorical	361194	360895	299	finngen	0	1.3
VZV-full	H8_CONSENHEARINGLOSS	Conductive and sensorineural hearing loss	MR-Egger	49	0.00112467	0.000651083	0.090665	NA	H8_CONSENHEARINGLOSS.gwas.imputed_v3.both_sexes.tsv.bgz	NA	categorical	361194	360895	299	finngen	0	1.3
VZV-full	H8_CONSENHEARINGLOSS	Conductive and sensorineural hearing loss	MR-RAPS	49	0.000799278	0.000256807	0.0018559	NA	H8_CONSENHEARINGLOSS.gwas.imputed_v3.both_sexes.tsv.bgz	NA	categorical	361194	360895	299	finngen	0	1.3
VZV-full	H8_CONSENHEARINGLOSS	Conductive and sensorineural hearing loss	MR-PRESSO	NA	0.000745718	0.000277898	0.0099684	NA	H8_CONSENHEARINGLOSS.gwas.imputed_v3.both_sexes.tsv.bgz	NA	categorical	361194	360895	299	finngen	0	1.3
VZV_noMHC	H8_CONSENHEARINGLOSS	Conductive and sensorineural hearing loss	Weighted median	44	0.000516924	0.000389856	0.184861	NA	H8_CONSENHEARINGLOSS.gwas.imputed_v3.both_sexes.tsv.bgz	NA	categorical	361194	360895	299	finngen	0	1.3
VZV_noMHC	H8_CONSENHEARINGLOSS	Conductive and sensorineural hearing loss	Inverse variance weighted	44	0.000700632	0.000320215	0.0286693	NA	H8_CONSENHEARINGLOSS.gwas.imputed_v3.both_sexes.tsv.bgz	NA	categorical	361194	360895	299	finngen	0	1.3
VZV_noMHC	H8_CONSENHEARINGLOSS	Conductive and sensorineural hearing loss	MR-Egger	44	0.000888099	0.000750872	0.243558	NA	H8_CONSENHEARINGLOSS.gwas.imputed_v3.both_sexes.tsv.bgz	NA	categorical	361194	360895	299	finngen	0	1.3
VZV_noMHC	H8_CONSENHEARINGLOSS	Conductive and sensorineural hearing loss	MR-RAPS	44	0.000761447	0.000290116	0.00867425	NA	H8_CONSENHEARINGLOSS.gwas.imputed_v3.both_sexes.tsv.bgz	NA	categorical	361194	360895	299	finngen	0	1.3
VZV_noMHC	H8_CONSENHEARINGLOSS	Conductive and sensorineural hearing loss	MR-PRESSO	NA	0.000700632	0.000320215	0.0341511	NA	H8_CONSENHEARINGLOSS.gwas.imputed_v3.both_sexes.tsv.bgz	NA	categorical	361194	360895	299	finngen	0	1.3
VZV-full	20486	Contemplated self-harm in past year	Weighted median	49	-0.0161802	0.0232732	0.486911	NA	20486.gwas.imputed_v3.both_sexes.tsv.bgz	Question asked: Have you felt this way in the last 12 months? Question was asked when ~F20485~ was any Yes.	binary	17244	13806	3438	phesant	343950	2.1
VZV-full	20486	Contemplated self-harm in past year	Inverse variance weighted	49	-0.00086735	0.0154437	0.955213	NA	20486.gwas.imputed_v3.both_sexes.tsv.bgz	Question asked: Have you felt this way in the last 12 months? Question was asked when ~F20485~ was any Yes.	binary	17244	13806	3438	phesant	343950	2.1
VZV-full	20486	Contemplated self-harm in past year	MR-Egger	49	-0.0157069	0.0362865	0.667099	NA	20486.gwas.imputed_v3.both_sexes.tsv.bgz	Question asked: Have you felt this way in the last 12 months? Question was asked when ~F20485~ was any Yes.	binary	17244	13806	3438	phesant	343950	2.1
VZV-full	20486	Contemplated self-harm in past year	MR-RAPS	49	-0.000914218	0.0162991	0.95527	NA	20486.gwas.imputed_v3.both_sexes.tsv.bgz	Question asked: Have you felt this way in the last 12 months? Question was asked when ~F20485~ was any Yes.	binary	17244	13806	3438	phesant	343950	2.1
VZV-full	20486	Contemplated self-harm in past year	MR-PRESSO	NA	-0.00086735	0.0154437	0.955446	NA	20486.gwas.imputed_v3.both_sexes.tsv.bgz	Question asked: Have you felt this way in the last 12 months? Question was asked when ~F20485~ was any Yes.	binary	17244	13806	3438	phesant	343950	2.1
VZV_noMHC	20486	Contemplated self-harm in past year	Weighted median	44	0.00930856	0.025458	0.714631	NA	20486.gwas.imputed_v3.both_sexes.tsv.bgz	Question asked: Have you felt this way in the last 12 months? Question was asked when ~F20485~ was any Yes.	binary	17244	13806	3438	phesant	343950	2.1
VZV_noMHC	20486	Contemplated self-harm in past year	Inverse variance weighted	44	0.00807286	0.0173574	0.641863	NA	20486.gwas.imputed_v3.both_sexes.tsv.bgz	Question asked: Have you felt this way in the last 12 months? Question was asked when ~F20485~ was any Yes.	binary	17244	13806	3438	phesant	343950	2.1
VZV_noMHC	20486	Contemplated self-harm in past year	MR-Egger	44	0.0130842	0.0407693	0.749853	NA	20486.gwas.imputed_v3.both_sexes.tsv.bgz	Question asked: Have you felt this way in the last 12 months? Question was asked when ~F20485~ was any Yes.	binary	17244	13806	3438	phesant	343950	2.1
VZV_noMHC	20486	Contemplated self-harm in past year	MR-RAPS	44	0.00857068	0.018486	0.642912	NA	20486.gwas.imputed_v3.both_sexes.tsv.bgz	Question asked: Have you felt this way in the last 12 months? Question was asked when ~F20485~ was any Yes.	binary	17244	13806	3438	phesant	343950	2.1
VZV_noMHC	20486	Contemplated self-harm in past year	MR-PRESSO	NA	0.00807286	0.0173529	0.644124	NA	20486.gwas.imputed_v3.both_sexes.tsv.bgz	Question asked: Have you felt this way in the last 12 months? Question was asked when ~F20485~ was any Yes.	binary	17244	13806	3438	phesant	343950	2.1
VZV-full	COPD_EXCL	COPD differential diagnosis	Weighted median	49	0.00509123	0.00341828	0.136378	NA	COPD_EXCL.gwas.imputed_v3.both_sexes.tsv.bgz	NA	categorical	361194	334484	26710	finngen	0	1.3
VZV-full	COPD_EXCL	COPD differential diagnosis	Inverse variance weighted	49	0.00180643	0.00255726	0.479944	NA	COPD_EXCL.gwas.imputed_v3.both_sexes.tsv.bgz	NA	categorical	361194	334484	26710	finngen	0	1.3
VZV-full	COPD_EXCL	COPD differential diagnosis	MR-Egger	49	0.00134512	0.00601733	0.824083	NA	COPD_EXCL.gwas.imputed_v3.both_sexes.tsv.bgz	NA	categorical	361194	334484	26710	finngen	0	1.3
VZV-full	COPD_EXCL	COPD differential diagnosis	MR-RAPS	49	0.00193832	0.00231663	0.402763	NA	COPD_EXCL.gwas.imputed_v3.both_sexes.tsv.bgz	NA	categorical	361194	334484	26710	finngen	0	1.3
VZV-full	COPD_EXCL	COPD differential diagnosis	MR-PRESSO	NA	0.00180643	0.00255726	0.483359	NA	COPD_EXCL.gwas.imputed_v3.both_sexes.tsv.bgz	NA	categorical	361194	334484	26710	finngen	0	1.3
VZV_noMHC	COPD_EXCL	COPD differential diagnosis	Weighted median	44	0.00056433	0.00374438	0.880202	NA	COPD_EXCL.gwas.imputed_v3.both_sexes.tsv.bgz	NA	categorical	361194	334484	26710	finngen	0	1.3
VZV_noMHC	COPD_EXCL	COPD differential diagnosis	Inverse variance weighted	44	-0.00085689	0.00279562	0.759215	NA	COPD_EXCL.gwas.imputed_v3.both_sexes.tsv.bgz	NA	categorical	361194	334484	26710	finngen	0	1.3
VZV_noMHC	COPD_EXCL	COPD differential diagnosis	MR-Egger	44	-0.00578226	0.00650714	0.379278	NA	COPD_EXCL.gwas.imputed_v3.both_sexes.tsv.bgz	NA	categorical	361194	334484	26710	finngen	0	1.3
VZV_noMHC	COPD_EXCL	COPD differential diagnosis	MR-RAPS	44	-0.00092442	0.00262895	0.725115	NA	COPD_EXCL.gwas.imputed_v3.both_sexes.tsv.bgz	NA	categorical	361194	334484	26710	finngen	0	1.3
VZV_noMHC	COPD_EXCL	COPD differential diagnosis	MR-PRESSO	NA	-0.00085689	0.00279562	0.760695	NA	COPD_EXCL.gwas.imputed_v3.both_sexes.tsv.bgz	NA	categorical	361194	334484	26710	finngen	0	1.3
VZV-full	COPD_OPPORTUNIST_INFECTIONS	COPD related to chronic (opportunist) infections	Weighted median	49	-0.000368818	0.000481942	0.444108	NA	COPD_OPPORTUNIST_INFECTIONS.gwas.imputed_v3.both_sexes.tsv.bgz	NA	categorical	361194	360717	477	finngen	0	1.3
VZV-full	COPD_OPPORTUNIST_INFECTIONS	COPD related to chronic (opportunist) infections	Inverse variance weighted	49	-7.5952e-05	0.000325254	0.815361	NA	COPD_OPPORTUNIST_INFECTIONS.gwas.imputed_v3.both_sexes.tsv.bgz	NA	categorical	361194	360717	477	finngen	0	1.3
VZV-full	COPD_OPPORTUNIST_INFECTIONS	COPD related to chronic (opportunist) infections	MR-Egger	49	-0.00110761	0.000747036	0.144837	NA	COPD_OPPORTUNIST_INFECTIONS.gwas.imputed_v3.both_sexes.tsv.bgz	NA	categorical	361194	360717	477	finngen	0	1.3
VZV-full	COPD_OPPORTUNIST_INFECTIONS	COPD related to chronic (opportunist) infections	MR-RAPS	49	-8.05749e-05	0.000324123	0.803675	NA	COPD_OPPORTUNIST_INFECTIONS.gwas.imputed_v3.both_sexes.tsv.bgz	NA	categorical	361194	360717	477	finngen	0	1.3
VZV-full	COPD_OPPORTUNIST_INFECTIONS	COPD related to chronic (opportunist) infections	MR-PRESSO	NA	-7.5952e-05	0.000325254	0.816354	NA	COPD_OPPORTUNIST_INFECTIONS.gwas.imputed_v3.both_sexes.tsv.bgz	NA	categorical	361194	360717	477	finngen	0	1.3
VZV_noMHC	COPD_OPPORTUNIST_INFECTIONS	COPD related to chronic (opportunist) infections	Weighted median	44	0.00017015	0.000487414	0.727024	NA	COPD_OPPORTUNIST_INFECTIONS.gwas.imputed_v3.both_sexes.tsv.bgz	NA	categorical	361194	360717	477	finngen	0	1.3
VZV_noMHC	COPD_OPPORTUNIST_INFECTIONS	COPD related to chronic (opportunist) infections	Inverse variance weighted	44	-5.091e-05	0.000351302	0.884775	NA	COPD_OPPORTUNIST_INFECTIONS.gwas.imputed_v3.both_sexes.tsv.bgz	NA	categorical	361194	360717	477	finngen	0	1.3
VZV_noMHC	COPD_OPPORTUNIST_INFECTIONS	COPD related to chronic (opportunist) infections	MR-Egger	44	-0.000950568	0.000810037	0.247213	NA	COPD_OPPORTUNIST_INFECTIONS.gwas.imputed_v3.both_sexes.tsv.bgz	NA	categorical	361194	360717	477	finngen	0	1.3
VZV_noMHC	COPD_OPPORTUNIST_INFECTIONS	COPD related to chronic (opportunist) infections	MR-RAPS	44	-5.4173e-05	0.000368406	0.883095	NA	COPD_OPPORTUNIST_INFECTIONS.gwas.imputed_v3.both_sexes.tsv.bgz	NA	categorical	361194	360717	477	finngen	0	1.3
VZV_noMHC	COPD_OPPORTUNIST_INFECTIONS	COPD related to chronic (opportunist) infections	MR-PRESSO	NA	-5.091e-05	0.000351302	0.885453	NA	COPD_OPPORTUNIST_INFECTIONS.gwas.imputed_v3.both_sexes.tsv.bgz	NA	categorical	361194	360717	477	finngen	0	1.3
VZV-full	COPD_EARLYANDLATER	COPD, early/later onset	Weighted median	49	0.00070079	0.00099868	0.482856	NA	COPD_EARLYANDLATER.gwas.imputed_v3.both_sexes.tsv.bgz	NA	categorical	361194	359297	1897	finngen	0	1.3
VZV-full	COPD_EARLYANDLATER	COPD, early/later onset	Inverse variance weighted	49	0.000349748	0.000826024	0.671995	NA	COPD_EARLYANDLATER.gwas.imputed_v3.both_sexes.tsv.bgz	NA	categorical	361194	359297	1897	finngen	0	1.3
VZV-full	COPD_EARLYANDLATER	COPD, early/later onset	MR-Egger	49	0.00138428	0.00193661	0.478272	NA	COPD_EARLYANDLATER.gwas.imputed_v3.both_sexes.tsv.bgz	NA	categorical	361194	359297	1897	finngen	0	1.3
VZV-full	COPD_EARLYANDLATER	COPD, early/later onset	MR-RAPS	49	0.000385566	0.000632208	0.541947	NA	COPD_EARLYANDLATER.gwas.imputed_v3.both_sexes.tsv.bgz	NA	categorical	361194	359297	1897	finngen	0	1.3
VZV-full	COPD_EARLYANDLATER	COPD, early/later onset	MR-PRESSO	NA	-0.000336872	0.00072424	0.644027	NA	COPD_EARLYANDLATER.gwas.imputed_v3.both_sexes.tsv.bgz	NA	categorical	361194	359297	1897	finngen	0	1.3
VZV_noMHC	COPD_EARLYANDLATER	COPD, early/later onset	Weighted median	44	0.000311542	0.00101486	0.758859	NA	COPD_EARLYANDLATER.gwas.imputed_v3.both_sexes.tsv.bgz	NA	categorical	361194	359297	1897	finngen	0	1.3
VZV_noMHC	COPD_EARLYANDLATER	COPD, early/later onset	Inverse variance weighted	44	-0.000880233	0.000782008	0.260332	NA	COPD_EARLYANDLATER.gwas.imputed_v3.both_sexes.tsv.bgz	NA	categorical	361194	359297	1897	finngen	0	1.3
VZV_noMHC	COPD_EARLYANDLATER	COPD, early/later onset	MR-Egger	44	-0.00169527	0.0018301	0.359568	NA	COPD_EARLYANDLATER.gwas.imputed_v3.both_sexes.tsv.bgz	NA	categorical	361194	359297	1897	finngen	0	1.3
VZV_noMHC	COPD_EARLYANDLATER	COPD, early/later onset	MR-RAPS	44	-0.000951789	0.000727163	0.190566	NA	COPD_EARLYANDLATER.gwas.imputed_v3.both_sexes.tsv.bgz	NA	categorical	361194	359297	1897	finngen	0	1.3
VZV_noMHC	COPD_EARLYANDLATER	COPD, early/later onset	MR-PRESSO	NA	-0.000880233	0.000782008	0.266575	NA	COPD_EARLYANDLATER.gwas.imputed_v3.both_sexes.tsv.bgz	NA	categorical	361194	359297	1897	finngen	0	1.3
VZV-full	I9_CORATHER	Coronary atherosclerosis	Weighted median	49	-0.00239539	0.00261695	0.360015	NA	I9_CORATHER.gwas.imputed_v3.both_sexes.tsv.bgz	NA	categorical	361194	346860	14334	finngen	0	1.3
VZV-full	I9_CORATHER	Coronary atherosclerosis	Inverse variance weighted	49	-0.0023967	0.00190048	0.207272	NA	I9_CORATHER.gwas.imputed_v3.both_sexes.tsv.bgz	NA	categorical	361194	346860	14334	finngen	0	1.3
VZV-full	I9_CORATHER	Coronary atherosclerosis	MR-Egger	49	-0.00286294	0.0044716	0.52512	NA	I9_CORATHER.gwas.imputed_v3.both_sexes.tsv.bgz	NA	categorical	361194	346860	14334	finngen	0	1.3
VZV-full	I9_CORATHER	Coronary atherosclerosis	MR-RAPS	49	-0.00257979	0.00169961	0.129047	NA	I9_CORATHER.gwas.imputed_v3.both_sexes.tsv.bgz	NA	categorical	361194	346860	14334	finngen	0	1.3
VZV-full	I9_CORATHER	Coronary atherosclerosis	MR-PRESSO	NA	-0.0023967	0.00190048	0.213367	NA	I9_CORATHER.gwas.imputed_v3.both_sexes.tsv.bgz	NA	categorical	361194	346860	14334	finngen	0	1.3
VZV_noMHC	I9_CORATHER	Coronary atherosclerosis	Weighted median	44	-0.000684537	0.00268782	0.798969	NA	I9_CORATHER.gwas.imputed_v3.both_sexes.tsv.bgz	NA	categorical	361194	346860	14334	finngen	0	1.3
VZV_noMHC	I9_CORATHER	Coronary atherosclerosis	Inverse variance weighted	44	-0.00282361	0.00216831	0.192841	NA	I9_CORATHER.gwas.imputed_v3.both_sexes.tsv.bgz	NA	categorical	361194	346860	14334	finngen	0	1.3
VZV_noMHC	I9_CORATHER	Coronary atherosclerosis	MR-Egger	44	-0.00312519	0.00508884	0.542444	NA	I9_CORATHER.gwas.imputed_v3.both_sexes.tsv.bgz	NA	categorical	361194	346860	14334	finngen	0	1.3
VZV_noMHC	I9_CORATHER	Coronary atherosclerosis	MR-RAPS	44	-0.00307746	0.00192329	0.109575	NA	I9_CORATHER.gwas.imputed_v3.both_sexes.tsv.bgz	NA	categorical	361194	346860	14334	finngen	0	1.3
VZV_noMHC	I9_CORATHER	Coronary atherosclerosis	MR-PRESSO	NA	-0.00282361	0.00216831	0.199773	NA	I9_CORATHER.gwas.imputed_v3.both_sexes.tsv.bgz	NA	categorical	361194	346860	14334	finngen	0	1.3
VZV-full	22502	Cough on most days	Weighted median	49	-0.0114403	0.00889695	0.198488	NA	22502.gwas.imputed_v3.both_sexes.tsv.bgz	Participant asked Do you cough on most days?	binary	91787	79194	12593	phesant	269407	2.2
VZV-full	22502	Cough on most days	Inverse variance weighted	49	-0.00357618	0.006629	0.589559	NA	22502.gwas.imputed_v3.both_sexes.tsv.bgz	Participant asked Do you cough on most days?	binary	91787	79194	12593	phesant	269407	2.2
VZV-full	22502	Cough on most days	MR-Egger	49	-0.02864	0.0150676	0.0634742	NA	22502.gwas.imputed_v3.both_sexes.tsv.bgz	Participant asked Do you cough on most days?	binary	91787	79194	12593	phesant	269407	2.2
VZV-full	22502	Cough on most days	MR-RAPS	49	-0.00383757	0.00603847	0.52509	NA	22502.gwas.imputed_v3.both_sexes.tsv.bgz	Participant asked Do you cough on most days?	binary	91787	79194	12593	phesant	269407	2.2
VZV-full	22502	Cough on most days	MR-PRESSO	NA	-0.00357618	0.006629	0.592053	NA	22502.gwas.imputed_v3.both_sexes.tsv.bgz	Participant asked Do you cough on most days?	binary	91787	79194	12593	phesant	269407	2.2
VZV_noMHC	22502	Cough on most days	Weighted median	44	-0.00736273	0.00942575	0.434727	NA	22502.gwas.imputed_v3.both_sexes.tsv.bgz	Participant asked Do you cough on most days?	binary	91787	79194	12593	phesant	269407	2.2
VZV_noMHC	22502	Cough on most days	Inverse variance weighted	44	0.000261532	0.00666333	0.968691	NA	22502.gwas.imputed_v3.both_sexes.tsv.bgz	Participant asked Do you cough on most days?	binary	91787	79194	12593	phesant	269407	2.2
VZV_noMHC	22502	Cough on most days	MR-Egger	44	-0.0156134	0.0154192	0.317054	NA	22502.gwas.imputed_v3.both_sexes.tsv.bgz	Participant asked Do you cough on most days?	binary	91787	79194	12593	phesant	269407	2.2
VZV_noMHC	22502	Cough on most days	MR-RAPS	44	0.000278926	0.00690022	0.967756	NA	22502.gwas.imputed_v3.both_sexes.tsv.bgz	Participant asked Do you cough on most days?	binary	91787	79194	12593	phesant	269407	2.2
VZV_noMHC	22502	Cough on most days	MR-PRESSO	NA	0.000261532	0.00666333	0.968873	NA	22502.gwas.imputed_v3.both_sexes.tsv.bgz	Participant asked Do you cough on most days?	binary	91787	79194	12593	phesant	269407	2.2
VZV-full	COX_ARTHROSIS	Coxarthrosis [arthrosis of hip](FG)	Weighted median	49	-0.000127151	0.00198274	0.948867	NA	COX_ARTHROSIS.gwas.imputed_v3.both_sexes.tsv.bgz	NA	categorical	361194	351784	9410	finngen	0	1.3
VZV-full	COX_ARTHROSIS	Coxarthrosis [arthrosis of hip](FG)	Inverse variance weighted	49	5.19258e-06	0.00134281	0.996915	NA	COX_ARTHROSIS.gwas.imputed_v3.both_sexes.tsv.bgz	NA	categorical	361194	351784	9410	finngen	0	1.3
VZV-full	COX_ARTHROSIS	Coxarthrosis [arthrosis of hip](FG)	MR-Egger	49	-0.00026683	0.00312683	0.932357	NA	COX_ARTHROSIS.gwas.imputed_v3.both_sexes.tsv.bgz	NA	categorical	361194	351784	9410	finngen	0	1.3
VZV-full	COX_ARTHROSIS	Coxarthrosis [arthrosis of hip](FG)	MR-RAPS	49	5.44088e-06	0.00142304	0.996949	NA	COX_ARTHROSIS.gwas.imputed_v3.both_sexes.tsv.bgz	NA	categorical	361194	351784	9410	finngen	0	1.3
VZV-full	COX_ARTHROSIS	Coxarthrosis [arthrosis of hip](FG)	MR-PRESSO	NA	5.19258e-06	0.0012695	0.996753	NA	COX_ARTHROSIS.gwas.imputed_v3.both_sexes.tsv.bgz	NA	categorical	361194	351784	9410	finngen	0	1.3
VZV_noMHC	COX_ARTHROSIS	Coxarthrosis [arthrosis of hip](FG)	Weighted median	44	-0.000401331	0.00208691	0.8475	NA	COX_ARTHROSIS.gwas.imputed_v3.both_sexes.tsv.bgz	NA	categorical	361194	351784	9410	finngen	0	1.3
VZV_noMHC	COX_ARTHROSIS	Coxarthrosis [arthrosis of hip](FG)	Inverse variance weighted	44	0.000115916	0.00151089	0.938846	NA	COX_ARTHROSIS.gwas.imputed_v3.both_sexes.tsv.bgz	NA	categorical	361194	351784	9410	finngen	0	1.3
VZV_noMHC	COX_ARTHROSIS	Coxarthrosis [arthrosis of hip](FG)	MR-Egger	44	0.000317141	0.00350465	0.928327	NA	COX_ARTHROSIS.gwas.imputed_v3.both_sexes.tsv.bgz	NA	categorical	361194	351784	9410	finngen	0	1.3
VZV_noMHC	COX_ARTHROSIS	Coxarthrosis [arthrosis of hip](FG)	MR-RAPS	44	0.000121268	0.00162175	0.940393	NA	COX_ARTHROSIS.gwas.imputed_v3.both_sexes.tsv.bgz	NA	categorical	361194	351784	9410	finngen	0	1.3
VZV_noMHC	COX_ARTHROSIS	Coxarthrosis [arthrosis of hip](FG)	MR-PRESSO	NA	0.000115916	0.00131904	0.930381	NA	COX_ARTHROSIS.gwas.imputed_v3.both_sexes.tsv.bgz	NA	categorical	361194	351784	9410	finngen	0	1.3
VZV-full	CHRONLARGE	Crohn's disease of large intestine	Weighted median	49	-0.000180697	0.000384088	0.63803	NA	CHRONLARGE.gwas.imputed_v3.both_sexes.tsv.bgz	NA	categorical	361194	360858	336	finngen	0	1.3
VZV-full	CHRONLARGE	Crohn's disease of large intestine	Inverse variance weighted	49	-0.000157818	0.000267195	0.554758	NA	CHRONLARGE.gwas.imputed_v3.both_sexes.tsv.bgz	NA	categorical	361194	360858	336	finngen	0	1.3
VZV-full	CHRONLARGE	Crohn's disease of large intestine	MR-Egger	49	0.000199221	0.000626118	0.751755	NA	CHRONLARGE.gwas.imputed_v3.both_sexes.tsv.bgz	NA	categorical	361194	360858	336	finngen	0	1.3
VZV-full	CHRONLARGE	Crohn's disease of large intestine	MR-RAPS	49	-0.000167117	0.000272475	0.539659	NA	CHRONLARGE.gwas.imputed_v3.both_sexes.tsv.bgz	NA	categorical	361194	360858	336	finngen	0	1.3
VZV-full	CHRONLARGE	Crohn's disease of large intestine	MR-PRESSO	NA	-0.000157818	0.000267195	0.557529	NA	CHRONLARGE.gwas.imputed_v3.both_sexes.tsv.bgz	NA	categorical	361194	360858	336	finngen	0	1.3
VZV_noMHC	CHRONLARGE	Crohn's disease of large intestine	Weighted median	44	0.000161585	0.000407456	0.691685	NA	CHRONLARGE.gwas.imputed_v3.both_sexes.tsv.bgz	NA	categorical	361194	360858	336	finngen	0	1.3
VZV_noMHC	CHRONLARGE	Crohn's disease of large intestine	Inverse variance weighted	44	-8.80341e-05	0.000292161	0.76317	NA	CHRONLARGE.gwas.imputed_v3.both_sexes.tsv.bgz	NA	categorical	361194	360858	336	finngen	0	1.3
VZV_noMHC	CHRONLARGE	Crohn's disease of large intestine	MR-Egger	44	0.000371378	0.000681197	0.588511	NA	CHRONLARGE.gwas.imputed_v3.both_sexes.tsv.bgz	NA	categorical	361194	360858	336	finngen	0	1.3
VZV_noMHC	CHRONLARGE	Crohn's disease of large intestine	MR-RAPS	44	-9.36501e-05	0.000309406	0.762136	NA	CHRONLARGE.gwas.imputed_v3.both_sexes.tsv.bgz	NA	categorical	361194	360858	336	finngen	0	1.3
VZV_noMHC	CHRONLARGE	Crohn's disease of large intestine	MR-PRESSO	NA	-8.80341e-05	0.000292161	0.764622	NA	CHRONLARGE.gwas.imputed_v3.both_sexes.tsv.bgz	NA	categorical	361194	360858	336	finngen	0	1.3
VZV-full	CHRONSMALL	Crohn's disease of small interstine	Weighted median	49	-0.00015878	0.000340121	0.64062	NA	CHRONSMALL.gwas.imputed_v3.both_sexes.tsv.bgz	NA	categorical	361194	360945	249	finngen	0	1.3
VZV-full	CHRONSMALL	Crohn's disease of small interstine	Inverse variance weighted	49	-0.00029631	0.000222555	0.183057	NA	CHRONSMALL.gwas.imputed_v3.both_sexes.tsv.bgz	NA	categorical	361194	360945	249	finngen	0	1.3
VZV-full	CHRONSMALL	Crohn's disease of small interstine	MR-Egger	49	0.000126068	0.000518237	0.80886	NA	CHRONSMALL.gwas.imputed_v3.both_sexes.tsv.bgz	NA	categorical	361194	360945	249	finngen	0	1.3
VZV-full	CHRONSMALL	Crohn's disease of small interstine	MR-RAPS	49	-0.000312248	0.000235393	0.184674	NA	CHRONSMALL.gwas.imputed_v3.both_sexes.tsv.bgz	NA	categorical	361194	360945	249	finngen	0	1.3
VZV-full	CHRONSMALL	Crohn's disease of small interstine	MR-PRESSO	NA	-0.00029631	0.000220868	0.186047	NA	CHRONSMALL.gwas.imputed_v3.both_sexes.tsv.bgz	NA	categorical	361194	360945	249	finngen	0	1.3
VZV_noMHC	CHRONSMALL	Crohn's disease of small interstine	Weighted median	44	-0.000640601	0.000363054	0.0776517	NA	CHRONSMALL.gwas.imputed_v3.both_sexes.tsv.bgz	NA	categorical	361194	360945	249	finngen	0	1.3
VZV_noMHC	CHRONSMALL	Crohn's disease of small interstine	Inverse variance weighted	44	-0.000505237	0.000250413	0.0436313	NA	CHRONSMALL.gwas.imputed_v3.both_sexes.tsv.bgz	NA	categorical	361194	360945	249	finngen	0	1.3
VZV_noMHC	CHRONSMALL	Crohn's disease of small interstine	MR-Egger	44	-0.0002561	0.000580855	0.661545	NA	CHRONSMALL.gwas.imputed_v3.both_sexes.tsv.bgz	NA	categorical	361194	360945	249	finngen	0	1.3
VZV_noMHC	CHRONSMALL	Crohn's disease of small interstine	MR-RAPS	44	-0.00053377	0.000268159	0.0465357	NA	CHRONSMALL.gwas.imputed_v3.both_sexes.tsv.bgz	NA	categorical	361194	360945	249	finngen	0	1.3
VZV_noMHC	CHRONSMALL	Crohn's disease of small interstine	MR-PRESSO	NA	-0.000505237	0.000239146	0.0404736	NA	CHRONSMALL.gwas.imputed_v3.both_sexes.tsv.bgz	NA	categorical	361194	360945	249	finngen	0	1.3
VZV-full	5183	Current eye infection	Weighted median	49	-0.0020776	0.00275126	0.450161	NA	5183.gwas.imputed_v3.both_sexes.tsv.bgz	Participant asked Currently has infectious eye condition (e.g. viral conjunctivitis)? as a screening question for the eye investigations. Infectious participants were excluded from all investigations where there was a chance the problem could be passed on to subsequent users of the equipment - i.e. they were only eligible for the visual acuity test.	binary	80386	79548	838	phesant	280808	2.2
VZV-full	5183	Current eye infection	Inverse variance weighted	49	0.000262649	0.00182576	0.885613	NA	5183.gwas.imputed_v3.both_sexes.tsv.bgz	Participant asked Currently has infectious eye condition (e.g. viral conjunctivitis)? as a screening question for the eye investigations. Infectious participants were excluded from all investigations where there was a chance the problem could be passed on to subsequent users of the equipment - i.e. they were only eligible for the visual acuity test.	binary	80386	79548	838	phesant	280808	2.2
VZV-full	5183	Current eye infection	MR-Egger	49	-0.00152223	0.00425671	0.722239	NA	5183.gwas.imputed_v3.both_sexes.tsv.bgz	Participant asked Currently has infectious eye condition (e.g. viral conjunctivitis)? as a screening question for the eye investigations. Infectious participants were excluded from all investigations where there was a chance the problem could be passed on to subsequent users of the equipment - i.e. they were only eligible for the visual acuity test.	binary	80386	79548	838	phesant	280808	2.2
VZV-full	5183	Current eye infection	MR-RAPS	49	0.000276581	0.00192981	0.886037	NA	5183.gwas.imputed_v3.both_sexes.tsv.bgz	Participant asked Currently has infectious eye condition (e.g. viral conjunctivitis)? as a screening question for the eye investigations. Infectious participants were excluded from all investigations where there was a chance the problem could be passed on to subsequent users of the equipment - i.e. they were only eligible for the visual acuity test.	binary	80386	79548	838	phesant	280808	2.2
VZV-full	5183	Current eye infection	MR-PRESSO	NA	0.000262649	0.00180761	0.885082	NA	5183.gwas.imputed_v3.both_sexes.tsv.bgz	Participant asked Currently has infectious eye condition (e.g. viral conjunctivitis)? as a screening question for the eye investigations. Infectious participants were excluded from all investigations where there was a chance the problem could be passed on to subsequent users of the equipment - i.e. they were only eligible for the visual acuity test.	binary	80386	79548	838	phesant	280808	2.2
VZV_noMHC	5183	Current eye infection	Weighted median	44	-0.00167299	0.00281299	0.55202	NA	5183.gwas.imputed_v3.both_sexes.tsv.bgz	Participant asked Currently has infectious eye condition (e.g. viral conjunctivitis)? as a screening question for the eye investigations. Infectious participants were excluded from all investigations where there was a chance the problem could be passed on to subsequent users of the equipment - i.e. they were only eligible for the visual acuity test.	binary	80386	79548	838	phesant	280808	2.2
VZV_noMHC	5183	Current eye infection	Inverse variance weighted	44	-0.000129664	0.00205476	0.949684	NA	5183.gwas.imputed_v3.both_sexes.tsv.bgz	Participant asked Currently has infectious eye condition (e.g. viral conjunctivitis)? as a screening question for the eye investigations. Infectious participants were excluded from all investigations where there was a chance the problem could be passed on to subsequent users of the equipment - i.e. they were only eligible for the visual acuity test.	binary	80386	79548	838	phesant	280808	2.2
VZV_noMHC	5183	Current eye infection	MR-Egger	44	-0.00100059	0.00482567	0.83674	NA	5183.gwas.imputed_v3.both_sexes.tsv.bgz	Participant asked Currently has infectious eye condition (e.g. viral conjunctivitis)? as a screening question for the eye investigations. Infectious participants were excluded from all investigations where there was a chance the problem could be passed on to subsequent users of the equipment - i.e. they were only eligible for the visual acuity test.	binary	80386	79548	838	phesant	280808	2.2
VZV_noMHC	5183	Current eye infection	MR-RAPS	44	-0.00013766	0.00218804	0.949834	NA	5183.gwas.imputed_v3.both_sexes.tsv.bgz	Participant asked Currently has infectious eye condition (e.g. viral conjunctivitis)? as a screening question for the eye investigations. Infectious participants were excluded from all investigations where there was a chance the problem could be passed on to subsequent users of the equipment - i.e. they were only eligible for the visual acuity test.	binary	80386	79548	838	phesant	280808	2.2
VZV_noMHC	5183	Current eye infection	MR-PRESSO	NA	-0.000129664	0.00205331	0.949941	NA	5183.gwas.imputed_v3.both_sexes.tsv.bgz	Participant asked Currently has infectious eye condition (e.g. viral conjunctivitis)? as a screening question for the eye investigations. Infectious participants were excluded from all investigations where there was a chance the problem could be passed on to subsequent users of the equipment - i.e. they were only eligible for the visual acuity test.	binary	80386	79548	838	phesant	280808	2.2
VZV-full	I9_K_CARDIAC	Death due to cardiac causes	Weighted median	49	0.00116376	0.000851869	0.171898	NA	I9_K_CARDIAC.gwas.imputed_v3.both_sexes.tsv.bgz	NA	categorical	361194	359597	1597	finngen	0	1.3
VZV-full	I9_K_CARDIAC	Death due to cardiac causes	Inverse variance weighted	49	0.000568467	0.000695142	0.413488	NA	I9_K_CARDIAC.gwas.imputed_v3.both_sexes.tsv.bgz	NA	categorical	361194	359597	1597	finngen	0	1.3
VZV-full	I9_K_CARDIAC	Death due to cardiac causes	MR-Egger	49	0.00135477	0.00163088	0.410345	NA	I9_K_CARDIAC.gwas.imputed_v3.both_sexes.tsv.bgz	NA	categorical	361194	359597	1597	finngen	0	1.3
VZV-full	I9_K_CARDIAC	Death due to cardiac causes	MR-RAPS	49	0.000617222	0.00058442	0.29091	NA	I9_K_CARDIAC.gwas.imputed_v3.both_sexes.tsv.bgz	NA	categorical	361194	359597	1597	finngen	0	1.3
VZV-full	I9_K_CARDIAC	Death due to cardiac causes	MR-PRESSO	NA	0.000823518	0.000651544	0.212482	NA	I9_K_CARDIAC.gwas.imputed_v3.both_sexes.tsv.bgz	NA	categorical	361194	359597	1597	finngen	0	1.3
VZV_noMHC	I9_K_CARDIAC	Death due to cardiac causes	Weighted median	44	0.000246753	0.000964267	0.79803	NA	I9_K_CARDIAC.gwas.imputed_v3.both_sexes.tsv.bgz	NA	categorical	361194	359597	1597	finngen	0	1.3
VZV_noMHC	I9_K_CARDIAC	Death due to cardiac causes	Inverse variance weighted	44	0.000171233	0.000787466	0.827859	NA	I9_K_CARDIAC.gwas.imputed_v3.both_sexes.tsv.bgz	NA	categorical	361194	359597	1597	finngen	0	1.3
VZV_noMHC	I9_K_CARDIAC	Death due to cardiac causes	MR-Egger	44	0.000343763	0.00184798	0.853323	NA	I9_K_CARDIAC.gwas.imputed_v3.both_sexes.tsv.bgz	NA	categorical	361194	359597	1597	finngen	0	1.3
VZV_noMHC	I9_K_CARDIAC	Death due to cardiac causes	MR-RAPS	44	0.000188344	0.0006605	0.775526	NA	I9_K_CARDIAC.gwas.imputed_v3.both_sexes.tsv.bgz	NA	categorical	361194	359597	1597	finngen	0	1.3
VZV_noMHC	I9_K_CARDIAC	Death due to cardiac causes	MR-PRESSO	NA	0.000786525	0.000688325	0.259807	NA	I9_K_CARDIAC.gwas.imputed_v3.both_sexes.tsv.bgz	NA	categorical	361194	359597	1597	finngen	0	1.3
VZV-full	H7_MACULADEGEN	Degeneration of macula and posterior pole	Weighted median	49	-0.000179522	0.00071892	0.80281	NA	H7_MACULADEGEN.gwas.imputed_v3.both_sexes.tsv.bgz	NA	categorical	361194	360181	1013	finngen	0	1.3
VZV-full	H7_MACULADEGEN	Degeneration of macula and posterior pole	Inverse variance weighted	49	7.69398e-05	0.000447952	0.863627	NA	H7_MACULADEGEN.gwas.imputed_v3.both_sexes.tsv.bgz	NA	categorical	361194	360181	1013	finngen	0	1.3
VZV-full	H7_MACULADEGEN	Degeneration of macula and posterior pole	MR-Egger	49	-0.000430903	0.00104309	0.68141	NA	H7_MACULADEGEN.gwas.imputed_v3.both_sexes.tsv.bgz	NA	categorical	361194	360181	1013	finngen	0	1.3
VZV-full	H7_MACULADEGEN	Degeneration of macula and posterior pole	MR-RAPS	49	8.04018e-05	0.000475418	0.865704	NA	H7_MACULADEGEN.gwas.imputed_v3.both_sexes.tsv.bgz	NA	categorical	361194	360181	1013	finngen	0	1.3
VZV-full	H7_MACULADEGEN	Degeneration of macula and posterior pole	MR-PRESSO	NA	7.69398e-05	0.000410936	0.852269	NA	H7_MACULADEGEN.gwas.imputed_v3.both_sexes.tsv.bgz	NA	categorical	361194	360181	1013	finngen	0	1.3
VZV_noMHC	H7_MACULADEGEN	Degeneration of macula and posterior pole	Weighted median	44	-0.000591171	0.000697525	0.396702	NA	H7_MACULADEGEN.gwas.imputed_v3.both_sexes.tsv.bgz	NA	categorical	361194	360181	1013	finngen	0	1.3
VZV_noMHC	H7_MACULADEGEN	Degeneration of macula and posterior pole	Inverse variance weighted	44	-0.00026912	0.000504023	0.59338	NA	H7_MACULADEGEN.gwas.imputed_v3.both_sexes.tsv.bgz	NA	categorical	361194	360181	1013	finngen	0	1.3
VZV_noMHC	H7_MACULADEGEN	Degeneration of macula and posterior pole	MR-Egger	44	-0.00104688	0.00116912	0.375656	NA	H7_MACULADEGEN.gwas.imputed_v3.both_sexes.tsv.bgz	NA	categorical	361194	360181	1013	finngen	0	1.3
VZV_noMHC	H7_MACULADEGEN	Degeneration of macula and posterior pole	MR-RAPS	44	-0.000282572	0.000539995	0.600775	NA	H7_MACULADEGEN.gwas.imputed_v3.both_sexes.tsv.bgz	NA	categorical	361194	360181	1013	finngen	0	1.3
VZV_noMHC	H7_MACULADEGEN	Degeneration of macula and posterior pole	MR-PRESSO	NA	-0.00026912	0.000457423	0.559382	NA	H7_MACULADEGEN.gwas.imputed_v3.both_sexes.tsv.bgz	NA	categorical	361194	360181	1013	finngen	0	1.3
VZV-full	G6_DEMYEL	Demyelenating diseases of the central nervous system	Weighted median	49	0.000169258	0.000603249	0.779035	NA	G6_DEMYEL.gwas.imputed_v3.both_sexes.tsv.bgz	NA	categorical	361194	360406	788	finngen	0	1.3
VZV-full	G6_DEMYEL	Demyelenating diseases of the central nervous system	Inverse variance weighted	49	0.0013262	0.0008421	0.115285	NA	G6_DEMYEL.gwas.imputed_v3.both_sexes.tsv.bgz	NA	categorical	361194	360406	788	finngen	0	1.3
VZV-full	G6_DEMYEL	Demyelenating diseases of the central nervous system	MR-Egger	49	0.000110902	0.00197191	0.955388	NA	G6_DEMYEL.gwas.imputed_v3.both_sexes.tsv.bgz	NA	categorical	361194	360406	788	finngen	0	1.3
VZV-full	G6_DEMYEL	Demyelenating diseases of the central nervous system	MR-RAPS	49	0.00171422	0.000387119	9.50513e-06	NA	G6_DEMYEL.gwas.imputed_v3.both_sexes.tsv.bgz	NA	categorical	361194	360406	788	finngen	0	1.3
VZV-full	G6_DEMYEL	Demyelenating diseases of the central nervous system	MR-PRESSO	NA	0.000135279	0.00047577	0.777428	NA	G6_DEMYEL.gwas.imputed_v3.both_sexes.tsv.bgz	NA	categorical	361194	360406	788	finngen	0	1.3
VZV_noMHC	G6_DEMYEL	Demyelenating diseases of the central nervous system	Weighted median	44	-0.000328814	0.000646608	0.611088	NA	G6_DEMYEL.gwas.imputed_v3.both_sexes.tsv.bgz	NA	categorical	361194	360406	788	finngen	0	1.3
VZV_noMHC	G6_DEMYEL	Demyelenating diseases of the central nervous system	Inverse variance weighted	44	-0.000462234	0.000457475	0.312303	NA	G6_DEMYEL.gwas.imputed_v3.both_sexes.tsv.bgz	NA	categorical	361194	360406	788	finngen	0	1.3
VZV_noMHC	G6_DEMYEL	Demyelenating diseases of the central nervous system	MR-Egger	44	-0.00196361	0.00104256	0.0665763	NA	G6_DEMYEL.gwas.imputed_v3.both_sexes.tsv.bgz	NA	categorical	361194	360406	788	finngen	0	1.3
VZV_noMHC	G6_DEMYEL	Demyelenating diseases of the central nervous system	MR-RAPS	44	-0.000492758	0.000473337	0.297862	NA	G6_DEMYEL.gwas.imputed_v3.both_sexes.tsv.bgz	NA	categorical	361194	360406	788	finngen	0	1.3
VZV_noMHC	G6_DEMYEL	Demyelenating diseases of the central nervous system	MR-PRESSO	NA	-0.000462234	0.000457475	0.317955	NA	G6_DEMYEL.gwas.imputed_v3.both_sexes.tsv.bgz	NA	categorical	361194	360406	788	finngen	0	1.3
VZV-full	F5_DEPRESSIO	Depression	Weighted median	49	-0.00100148	0.000721264	0.164982	NA	F5_DEPRESSIO.gwas.imputed_v3.both_sexes.tsv.bgz	NA	categorical	361194	360049	1145	finngen	0	1.3
VZV-full	F5_DEPRESSIO	Depression	Inverse variance weighted	49	-0.000547034	0.000501558	0.275418	NA	F5_DEPRESSIO.gwas.imputed_v3.both_sexes.tsv.bgz	NA	categorical	361194	360049	1145	finngen	0	1.3
VZV-full	F5_DEPRESSIO	Depression	MR-Egger	49	-0.00058913	0.00118025	0.619998	NA	F5_DEPRESSIO.gwas.imputed_v3.both_sexes.tsv.bgz	NA	categorical	361194	360049	1145	finngen	0	1.3
VZV-full	F5_DEPRESSIO	Depression	MR-RAPS	49	-0.000580838	0.000502056	0.247306	NA	F5_DEPRESSIO.gwas.imputed_v3.both_sexes.tsv.bgz	NA	categorical	361194	360049	1145	finngen	0	1.3
VZV-full	F5_DEPRESSIO	Depression	MR-PRESSO	NA	-0.000547034	0.000501558	0.280863	NA	F5_DEPRESSIO.gwas.imputed_v3.both_sexes.tsv.bgz	NA	categorical	361194	360049	1145	finngen	0	1.3
VZV_noMHC	F5_DEPRESSIO	Depression	Weighted median	44	-0.000673177	0.000786859	0.392261	NA	F5_DEPRESSIO.gwas.imputed_v3.both_sexes.tsv.bgz	NA	categorical	361194	360049	1145	finngen	0	1.3
VZV_noMHC	F5_DEPRESSIO	Depression	Inverse variance weighted	44	-0.000440489	0.000583903	0.450617	NA	F5_DEPRESSIO.gwas.imputed_v3.both_sexes.tsv.bgz	NA	categorical	361194	360049	1145	finngen	0	1.3
VZV_noMHC	F5_DEPRESSIO	Depression	MR-Egger	44	-0.000280714	0.00137017	0.838659	NA	F5_DEPRESSIO.gwas.imputed_v3.both_sexes.tsv.bgz	NA	categorical	361194	360049	1145	finngen	0	1.3
VZV_noMHC	F5_DEPRESSIO	Depression	MR-RAPS	44	-0.00047401	0.000567405	0.403493	NA	F5_DEPRESSIO.gwas.imputed_v3.both_sexes.tsv.bgz	NA	categorical	361194	360049	1145	finngen	0	1.3
VZV_noMHC	F5_DEPRESSIO	Depression	MR-PRESSO	NA	-0.000440489	0.000583903	0.454729	NA	F5_DEPRESSIO.gwas.imputed_v3.both_sexes.tsv.bgz	NA	categorical	361194	360049	1145	finngen	0	1.3
VZV-full	20447	Depression possibly related to stressful or traumatic event	Weighted median	49	0.00720637	0.0127353	0.571491	NA	20447.gwas.imputed_v3.both_sexes.tsv.bgz	Question asked: Did this worst period start within two months of the death of someone close to you or after a stressful or traumatic event in your life? Question was asked when ~F20446~ was Yes or ~F20441~ was Yes.	binary	66334	17844	48490	phesant	294860	2.1
VZV-full	20447	Depression possibly related to stressful or traumatic event	Inverse variance weighted	49	0.0101746	0.00899009	0.257735	NA	20447.gwas.imputed_v3.both_sexes.tsv.bgz	Question asked: Did this worst period start within two months of the death of someone close to you or after a stressful or traumatic event in your life? Question was asked when ~F20446~ was Yes or ~F20441~ was Yes.	binary	66334	17844	48490	phesant	294860	2.1
VZV-full	20447	Depression possibly related to stressful or traumatic event	MR-Egger	49	0.0196963	0.0210984	0.355309	NA	20447.gwas.imputed_v3.both_sexes.tsv.bgz	Question asked: Did this worst period start within two months of the death of someone close to you or after a stressful or traumatic event in your life? Question was asked when ~F20446~ was Yes or ~F20441~ was Yes.	binary	66334	17844	48490	phesant	294860	2.1
VZV-full	20447	Depression possibly related to stressful or traumatic event	MR-RAPS	49	0.01077	0.00911438	0.237344	NA	20447.gwas.imputed_v3.both_sexes.tsv.bgz	Question asked: Did this worst period start within two months of the death of someone close to you or after a stressful or traumatic event in your life? Question was asked when ~F20446~ was Yes or ~F20441~ was Yes.	binary	66334	17844	48490	phesant	294860	2.1
VZV-full	20447	Depression possibly related to stressful or traumatic event	MR-PRESSO	NA	0.0101746	0.00899009	0.263358	NA	20447.gwas.imputed_v3.both_sexes.tsv.bgz	Question asked: Did this worst period start within two months of the death of someone close to you or after a stressful or traumatic event in your life? Question was asked when ~F20446~ was Yes or ~F20441~ was Yes.	binary	66334	17844	48490	phesant	294860	2.1
VZV_noMHC	20447	Depression possibly related to stressful or traumatic event	Weighted median	44	0.00167783	0.0139952	0.904573	NA	20447.gwas.imputed_v3.both_sexes.tsv.bgz	Question asked: Did this worst period start within two months of the death of someone close to you or after a stressful or traumatic event in your life? Question was asked when ~F20446~ was Yes or ~F20441~ was Yes.	binary	66334	17844	48490	phesant	294860	2.1
VZV_noMHC	20447	Depression possibly related to stressful or traumatic event	Inverse variance weighted	44	0.00485621	0.0101963	0.633881	NA	20447.gwas.imputed_v3.both_sexes.tsv.bgz	Question asked: Did this worst period start within two months of the death of someone close to you or after a stressful or traumatic event in your life? Question was asked when ~F20446~ was Yes or ~F20441~ was Yes.	binary	66334	17844	48490	phesant	294860	2.1
VZV_noMHC	20447	Depression possibly related to stressful or traumatic event	MR-Egger	44	0.00293633	0.0239262	0.902911	NA	20447.gwas.imputed_v3.both_sexes.tsv.bgz	Question asked: Did this worst period start within two months of the death of someone close to you or after a stressful or traumatic event in your life? Question was asked when ~F20446~ was Yes or ~F20441~ was Yes.	binary	66334	17844	48490	phesant	294860	2.1
VZV_noMHC	20447	Depression possibly related to stressful or traumatic event	MR-RAPS	44	0.00518807	0.0103152	0.614998	NA	20447.gwas.imputed_v3.both_sexes.tsv.bgz	Question asked: Did this worst period start within two months of the death of someone close to you or after a stressful or traumatic event in your life? Question was asked when ~F20446~ was Yes or ~F20441~ was Yes.	binary	66334	17844	48490	phesant	294860	2.1
VZV_noMHC	20447	Depression possibly related to stressful or traumatic event	MR-PRESSO	NA	0.00485621	0.0101963	0.636292	NA	20447.gwas.imputed_v3.both_sexes.tsv.bgz	Question asked: Did this worst period start within two months of the death of someone close to you or after a stressful or traumatic event in your life? Question was asked when ~F20446~ was Yes or ~F20441~ was Yes.	binary	66334	17844	48490	phesant	294860	2.1
VZV-full	2443	Diabetes diagnosed by doctor	Weighted median	49	-0.000587927	0.00278062	0.832546	NA	2443.gwas.imputed_v3.both_sexes.tsv.bgz	ACE touchscreen question Has a doctor ever told you that you have diabetes? If the participant activated the Help button they were shown the message: If you are unsure if you have been told you had diabetes, select Do not know and you will be asked about this by an interviewer later during this visit.	binary	360192	342917	17275	phesant	1002	1.1
VZV-full	2443	Diabetes diagnosed by doctor	Inverse variance weighted	49	0.000522001	0.0035995	0.884695	NA	2443.gwas.imputed_v3.both_sexes.tsv.bgz	ACE touchscreen question Has a doctor ever told you that you have diabetes? If the participant activated the Help button they were shown the message: If you are unsure if you have been told you had diabetes, select Do not know and you will be asked about this by an interviewer later during this visit.	binary	360192	342917	17275	phesant	1002	1.1
VZV-full	2443	Diabetes diagnosed by doctor	MR-Egger	49	0.0149749	0.00814206	0.0722063	NA	2443.gwas.imputed_v3.both_sexes.tsv.bgz	ACE touchscreen question Has a doctor ever told you that you have diabetes? If the participant activated the Help button they were shown the message: If you are unsure if you have been told you had diabetes, select Do not know and you will be asked about this by an interviewer later during this visit.	binary	360192	342917	17275	phesant	1002	1.1
VZV-full	2443	Diabetes diagnosed by doctor	MR-RAPS	49	0.00065336	0.0017619	0.710766	NA	2443.gwas.imputed_v3.both_sexes.tsv.bgz	ACE touchscreen question Has a doctor ever told you that you have diabetes? If the participant activated the Help button they were shown the message: If you are unsure if you have been told you had diabetes, select Do not know and you will be asked about this by an interviewer later during this visit.	binary	360192	342917	17275	phesant	1002	1.1
VZV-full	2443	Diabetes diagnosed by doctor	MR-PRESSO	NA	-0.0010587	0.00203589	0.605544	NA	2443.gwas.imputed_v3.both_sexes.tsv.bgz	ACE touchscreen question Has a doctor ever told you that you have diabetes? If the participant activated the Help button they were shown the message: If you are unsure if you have been told you had diabetes, select Do not know and you will be asked about this by an interviewer later during this visit.	binary	360192	342917	17275	phesant	1002	1.1
VZV_noMHC	2443	Diabetes diagnosed by doctor	Weighted median	44	-0.00119378	0.00288396	0.678918	NA	2443.gwas.imputed_v3.both_sexes.tsv.bgz	ACE touchscreen question Has a doctor ever told you that you have diabetes? If the participant activated the Help button they were shown the message: If you are unsure if you have been told you had diabetes, select Do not know and you will be asked about this by an interviewer later during this visit.	binary	360192	342917	17275	phesant	1002	1.1
VZV_noMHC	2443	Diabetes diagnosed by doctor	Inverse variance weighted	44	-0.00192863	0.00208589	0.355171	NA	2443.gwas.imputed_v3.both_sexes.tsv.bgz	ACE touchscreen question Has a doctor ever told you that you have diabetes? If the participant activated the Help button they were shown the message: If you are unsure if you have been told you had diabetes, select Do not know and you will be asked about this by an interviewer later during this visit.	binary	360192	342917	17275	phesant	1002	1.1
VZV_noMHC	2443	Diabetes diagnosed by doctor	MR-Egger	44	0.00208186	0.00484722	0.669759	NA	2443.gwas.imputed_v3.both_sexes.tsv.bgz	ACE touchscreen question Has a doctor ever told you that you have diabetes? If the participant activated the Help button they were shown the message: If you are unsure if you have been told you had diabetes, select Do not know and you will be asked about this by an interviewer later during this visit.	binary	360192	342917	17275	phesant	1002	1.1
VZV_noMHC	2443	Diabetes diagnosed by doctor	MR-RAPS	44	-0.00205754	0.00215426	0.339525	NA	2443.gwas.imputed_v3.both_sexes.tsv.bgz	ACE touchscreen question Has a doctor ever told you that you have diabetes? If the participant activated the Help button they were shown the message: If you are unsure if you have been told you had diabetes, select Do not know and you will be asked about this by an interviewer later during this visit.	binary	360192	342917	17275	phesant	1002	1.1
VZV_noMHC	2443	Diabetes diagnosed by doctor	MR-PRESSO	NA	-0.00192863	0.00208589	0.360331	NA	2443.gwas.imputed_v3.both_sexes.tsv.bgz	ACE touchscreen question Has a doctor ever told you that you have diabetes? If the participant activated the Help button they were shown the message: If you are unsure if you have been told you had diabetes, select Do not know and you will be asked about this by an interviewer later during this visit.	binary	360192	342917	17275	phesant	1002	1.1
VZV-full	DM_HYPOGLYC	Diabetic hypoglycemia	Weighted median	49	0.00018278	0.000447586	0.683004	NA	DM_HYPOGLYC.gwas.imputed_v3.both_sexes.tsv.bgz	NA	categorical	361194	360809	385	finngen	0	1.3
VZV-full	DM_HYPOGLYC	Diabetic hypoglycemia	Inverse variance weighted	49	0.000188638	0.000395571	0.633451	NA	DM_HYPOGLYC.gwas.imputed_v3.both_sexes.tsv.bgz	NA	categorical	361194	360809	385	finngen	0	1.3
VZV-full	DM_HYPOGLYC	Diabetic hypoglycemia	MR-Egger	49	0.00157585	0.000903496	0.0876672	NA	DM_HYPOGLYC.gwas.imputed_v3.both_sexes.tsv.bgz	NA	categorical	361194	360809	385	finngen	0	1.3
VZV-full	DM_HYPOGLYC	Diabetic hypoglycemia	MR-RAPS	49	0.000210452	0.000284194	0.458983	NA	DM_HYPOGLYC.gwas.imputed_v3.both_sexes.tsv.bgz	NA	categorical	361194	360809	385	finngen	0	1.3
VZV-full	DM_HYPOGLYC	Diabetic hypoglycemia	MR-PRESSO	NA	7.02165e-05	0.000316745	0.825543	NA	DM_HYPOGLYC.gwas.imputed_v3.both_sexes.tsv.bgz	NA	categorical	361194	360809	385	finngen	0	1.3
VZV_noMHC	DM_HYPOGLYC	Diabetic hypoglycemia	Weighted median	44	0.000158785	0.00046347	0.731899	NA	DM_HYPOGLYC.gwas.imputed_v3.both_sexes.tsv.bgz	NA	categorical	361194	360809	385	finngen	0	1.3
VZV_noMHC	DM_HYPOGLYC	Diabetic hypoglycemia	Inverse variance weighted	44	2.80628e-05	0.000326769	0.931562	NA	DM_HYPOGLYC.gwas.imputed_v3.both_sexes.tsv.bgz	NA	categorical	361194	360809	385	finngen	0	1.3
VZV_noMHC	DM_HYPOGLYC	Diabetic hypoglycemia	MR-Egger	44	0.000627832	0.00076005	0.413449	NA	DM_HYPOGLYC.gwas.imputed_v3.both_sexes.tsv.bgz	NA	categorical	361194	360809	385	finngen	0	1.3
VZV_noMHC	DM_HYPOGLYC	Diabetic hypoglycemia	MR-RAPS	44	2.9989e-05	0.00033032	0.927661	NA	DM_HYPOGLYC.gwas.imputed_v3.both_sexes.tsv.bgz	NA	categorical	361194	360809	385	finngen	0	1.3
VZV_noMHC	DM_HYPOGLYC	Diabetic hypoglycemia	MR-PRESSO	NA	2.80628e-05	0.000326769	0.931961	NA	DM_HYPOGLYC.gwas.imputed_v3.both_sexes.tsv.bgz	NA	categorical	361194	360809	385	finngen	0	1.3
VZV-full	DM_KETOACIDOSIS	Diabetic ketoacidosis	Weighted median	49	0.000223016	0.000329735	0.498819	NA	DM_KETOACIDOSIS.gwas.imputed_v3.both_sexes.tsv.bgz	NA	categorical	361194	360960	234	finngen	0	1.3
VZV-full	DM_KETOACIDOSIS	Diabetic ketoacidosis	Inverse variance weighted	49	0.000381733	0.000367255	0.298608	NA	DM_KETOACIDOSIS.gwas.imputed_v3.both_sexes.tsv.bgz	NA	categorical	361194	360960	234	finngen	0	1.3
VZV-full	DM_KETOACIDOSIS	Diabetic ketoacidosis	MR-Egger	49	0.00183465	0.000831758	0.0323276	NA	DM_KETOACIDOSIS.gwas.imputed_v3.both_sexes.tsv.bgz	NA	categorical	361194	360960	234	finngen	0	1.3
VZV-full	DM_KETOACIDOSIS	Diabetic ketoacidosis	MR-RAPS	49	0.000445808	0.000217628	0.040512	NA	DM_KETOACIDOSIS.gwas.imputed_v3.both_sexes.tsv.bgz	NA	categorical	361194	360960	234	finngen	0	1.3
VZV-full	DM_KETOACIDOSIS	Diabetic ketoacidosis	MR-PRESSO	NA	0.000142144	0.000195813	0.471567	NA	DM_KETOACIDOSIS.gwas.imputed_v3.both_sexes.tsv.bgz	NA	categorical	361194	360960	234	finngen	0	1.3
VZV_noMHC	DM_KETOACIDOSIS	Diabetic ketoacidosis	Weighted median	44	0.000222909	0.000330275	0.499727	NA	DM_KETOACIDOSIS.gwas.imputed_v3.both_sexes.tsv.bgz	NA	categorical	361194	360960	234	finngen	0	1.3
VZV_noMHC	DM_KETOACIDOSIS	Diabetic ketoacidosis	Inverse variance weighted	44	0.000155301	0.000242751	0.522334	NA	DM_KETOACIDOSIS.gwas.imputed_v3.both_sexes.tsv.bgz	NA	categorical	361194	360960	234	finngen	0	1.3
VZV_noMHC	DM_KETOACIDOSIS	Diabetic ketoacidosis	MR-Egger	44	0.000569894	0.000563082	0.317287	NA	DM_KETOACIDOSIS.gwas.imputed_v3.both_sexes.tsv.bgz	NA	categorical	361194	360960	234	finngen	0	1.3
VZV_noMHC	DM_KETOACIDOSIS	Diabetic ketoacidosis	MR-RAPS	44	0.000162045	0.000261	0.534689	NA	DM_KETOACIDOSIS.gwas.imputed_v3.both_sexes.tsv.bgz	NA	categorical	361194	360960	234	finngen	0	1.3
VZV_noMHC	DM_KETOACIDOSIS	Diabetic ketoacidosis	MR-PRESSO	NA	0.000155301	0.000207567	0.458416	NA	DM_KETOACIDOSIS.gwas.imputed_v3.both_sexes.tsv.bgz	NA	categorical	361194	360960	234	finngen	0	1.3
VZV-full	A04	Diagnoses - main ICD10: A04 Other bacterial intestinal infections	Weighted median	49	-0.000758672	0.000639663	0.235603	NA	A04.gwas.imputed_v3.both_sexes.tsv.bgz	NA	categorical	361194	360432	762	icd10	0	1.1
VZV-full	A04	Diagnoses - main ICD10: A04 Other bacterial intestinal infections	Inverse variance weighted	49	-0.00069097	0.000431044	0.108931	NA	A04.gwas.imputed_v3.both_sexes.tsv.bgz	NA	categorical	361194	360432	762	icd10	0	1.1
VZV-full	A04	Diagnoses - main ICD10: A04 Other bacterial intestinal infections	MR-Egger	49	-0.00152429	0.00100372	0.135551	NA	A04.gwas.imputed_v3.both_sexes.tsv.bgz	NA	categorical	361194	360432	762	icd10	0	1.1
VZV-full	A04	Diagnoses - main ICD10: A04 Other bacterial intestinal infections	MR-RAPS	49	-0.000722852	0.000457787	0.114333	NA	A04.gwas.imputed_v3.both_sexes.tsv.bgz	NA	categorical	361194	360432	762	icd10	0	1.1
VZV-full	A04	Diagnoses - main ICD10: A04 Other bacterial intestinal infections	MR-PRESSO	NA	-0.00069097	0.000396795	0.0880236	NA	A04.gwas.imputed_v3.both_sexes.tsv.bgz	NA	categorical	361194	360432	762	icd10	0	1.1
VZV_noMHC	A04	Diagnoses - main ICD10: A04 Other bacterial intestinal infections	Weighted median	44	0.000513899	0.00067181	0.444303	NA	A04.gwas.imputed_v3.both_sexes.tsv.bgz	NA	categorical	361194	360432	762	icd10	0	1.1
VZV_noMHC	A04	Diagnoses - main ICD10: A04 Other bacterial intestinal infections	Inverse variance weighted	44	-0.000219822	0.000484999	0.650375	NA	A04.gwas.imputed_v3.both_sexes.tsv.bgz	NA	categorical	361194	360432	762	icd10	0	1.1
VZV_noMHC	A04	Diagnoses - main ICD10: A04 Other bacterial intestinal infections	MR-Egger	44	-0.000759094	0.001125	0.50353	NA	A04.gwas.imputed_v3.both_sexes.tsv.bgz	NA	categorical	361194	360432	762	icd10	0	1.1
VZV_noMHC	A04	Diagnoses - main ICD10: A04 Other bacterial intestinal infections	MR-RAPS	44	-0.000230411	0.000520074	0.65774	NA	A04.gwas.imputed_v3.both_sexes.tsv.bgz	NA	categorical	361194	360432	762	icd10	0	1.1
VZV_noMHC	A04	Diagnoses - main ICD10: A04 Other bacterial intestinal infections	MR-PRESSO	NA	-0.000219822	0.000424974	0.607625	NA	A04.gwas.imputed_v3.both_sexes.tsv.bgz	NA	categorical	361194	360432	762	icd10	0	1.1
VZV-full	A08	Diagnoses - main ICD10: A08 Viral and other specified intestinal infections	Weighted median	49	-0.000199148	0.000573284	0.728305	NA	A08.gwas.imputed_v3.both_sexes.tsv.bgz	NA	categorical	361194	360731	463	icd10	0	1.1
VZV-full	A08	Diagnoses - main ICD10: A08 Viral and other specified intestinal infections	Inverse variance weighted	49	-0.000207651	0.000378946	0.583712	NA	A08.gwas.imputed_v3.both_sexes.tsv.bgz	NA	categorical	361194	360731	463	icd10	0	1.1
VZV-full	A08	Diagnoses - main ICD10: A08 Viral and other specified intestinal infections	MR-Egger	49	-0.000512546	0.000890381	0.567599	NA	A08.gwas.imputed_v3.both_sexes.tsv.bgz	NA	categorical	361194	360731	463	icd10	0	1.1
VZV-full	A08	Diagnoses - main ICD10: A08 Viral and other specified intestinal infections	MR-RAPS	49	-0.000220996	0.000368411	0.548597	NA	A08.gwas.imputed_v3.both_sexes.tsv.bgz	NA	categorical	361194	360731	463	icd10	0	1.1
VZV-full	A08	Diagnoses - main ICD10: A08 Viral and other specified intestinal infections	MR-PRESSO	NA	-0.000207651	0.000378946	0.586252	NA	A08.gwas.imputed_v3.both_sexes.tsv.bgz	NA	categorical	361194	360731	463	icd10	0	1.1
VZV_noMHC	A08	Diagnoses - main ICD10: A08 Viral and other specified intestinal infections	Weighted median	44	-0.000416855	0.000606482	0.491873	NA	A08.gwas.imputed_v3.both_sexes.tsv.bgz	NA	categorical	361194	360731	463	icd10	0	1.1
VZV_noMHC	A08	Diagnoses - main ICD10: A08 Viral and other specified intestinal infections	Inverse variance weighted	44	-0.000355083	0.000433716	0.412958	NA	A08.gwas.imputed_v3.both_sexes.tsv.bgz	NA	categorical	361194	360731	463	icd10	0	1.1
VZV_noMHC	A08	Diagnoses - main ICD10: A08 Viral and other specified intestinal infections	MR-Egger	44	-0.000999771	0.00101196	0.328832	NA	A08.gwas.imputed_v3.both_sexes.tsv.bgz	NA	categorical	361194	360731	463	icd10	0	1.1
VZV_noMHC	A08	Diagnoses - main ICD10: A08 Viral and other specified intestinal infections	MR-RAPS	44	-0.00038218	0.000417136	0.359562	NA	A08.gwas.imputed_v3.both_sexes.tsv.bgz	NA	categorical	361194	360731	463	icd10	0	1.1
VZV_noMHC	A08	Diagnoses - main ICD10: A08 Viral and other specified intestinal infections	MR-PRESSO	NA	-0.000355083	0.000433716	0.417473	NA	A08.gwas.imputed_v3.both_sexes.tsv.bgz	NA	categorical	361194	360731	463	icd10	0	1.1
VZV-full	A09	Diagnoses - main ICD10: A09 Diarrhoea and gastro-enteritis of presumed infectious origin	Weighted median	49	0.00182745	0.00114807	0.111439	NA	A09.gwas.imputed_v3.both_sexes.tsv.bgz	NA	categorical	361194	359033	2161	icd10	0	1.1
VZV-full	A09	Diagnoses - main ICD10: A09 Diarrhoea and gastro-enteritis of presumed infectious origin	Inverse variance weighted	49	0.000575233	0.000761803	0.450193	NA	A09.gwas.imputed_v3.both_sexes.tsv.bgz	NA	categorical	361194	359033	2161	icd10	0	1.1
VZV-full	A09	Diagnoses - main ICD10: A09 Diarrhoea and gastro-enteritis of presumed infectious origin	MR-Egger	49	-0.00175972	0.00175257	0.320481	NA	A09.gwas.imputed_v3.both_sexes.tsv.bgz	NA	categorical	361194	359033	2161	icd10	0	1.1
VZV-full	A09	Diagnoses - main ICD10: A09 Diarrhoea and gastro-enteritis of presumed infectious origin	MR-RAPS	49	0.000609342	0.000774098	0.431186	NA	A09.gwas.imputed_v3.both_sexes.tsv.bgz	NA	categorical	361194	359033	2161	icd10	0	1.1
VZV-full	A09	Diagnoses - main ICD10: A09 Diarrhoea and gastro-enteritis of presumed infectious origin	MR-PRESSO	NA	0.000575233	0.000761803	0.453882	NA	A09.gwas.imputed_v3.both_sexes.tsv.bgz	NA	categorical	361194	359033	2161	icd10	0	1.1
VZV_noMHC	A09	Diagnoses - main ICD10: A09 Diarrhoea and gastro-enteritis of presumed infectious origin	Weighted median	44	0.00141253	0.00123451	0.252539	NA	A09.gwas.imputed_v3.both_sexes.tsv.bgz	NA	categorical	361194	359033	2161	icd10	0	1.1
VZV_noMHC	A09	Diagnoses - main ICD10: A09 Diarrhoea and gastro-enteritis of presumed infectious origin	Inverse variance weighted	44	0.000411687	0.000862391	0.633093	NA	A09.gwas.imputed_v3.both_sexes.tsv.bgz	NA	categorical	361194	359033	2161	icd10	0	1.1
VZV_noMHC	A09	Diagnoses - main ICD10: A09 Diarrhoea and gastro-enteritis of presumed infectious origin	MR-Egger	44	-0.00270717	0.00195253	0.172911	NA	A09.gwas.imputed_v3.both_sexes.tsv.bgz	NA	categorical	361194	359033	2161	icd10	0	1.1
VZV_noMHC	A09	Diagnoses - main ICD10: A09 Diarrhoea and gastro-enteritis of presumed infectious origin	MR-RAPS	44	0.000440027	0.000876978	0.615841	NA	A09.gwas.imputed_v3.both_sexes.tsv.bgz	NA	categorical	361194	359033	2161	icd10	0	1.1
VZV_noMHC	A09	Diagnoses - main ICD10: A09 Diarrhoea and gastro-enteritis of presumed infectious origin	MR-PRESSO	NA	0.000411687	0.000862391	0.635511	NA	A09.gwas.imputed_v3.both_sexes.tsv.bgz	NA	categorical	361194	359033	2161	icd10	0	1.1
VZV-full	A41	Diagnoses - main ICD10: A41 Other septicaemia	Weighted median	49	-0.000575504	0.000790589	0.466649	NA	A41.gwas.imputed_v3.both_sexes.tsv.bgz	NA	categorical	361194	360098	1096	icd10	0	1.1
VZV-full	A41	Diagnoses - main ICD10: A41 Other septicaemia	Inverse variance weighted	49	-0.000341108	0.000557539	0.540664	NA	A41.gwas.imputed_v3.both_sexes.tsv.bgz	NA	categorical	361194	360098	1096	icd10	0	1.1
VZV-full	A41	Diagnoses - main ICD10: A41 Other septicaemia	MR-Egger	49	0.000321753	0.00129827	0.805344	NA	A41.gwas.imputed_v3.both_sexes.tsv.bgz	NA	categorical	361194	360098	1096	icd10	0	1.1
VZV-full	A41	Diagnoses - main ICD10: A41 Other septicaemia	MR-RAPS	49	-0.000357696	0.000590711	0.544824	NA	A41.gwas.imputed_v3.both_sexes.tsv.bgz	NA	categorical	361194	360098	1096	icd10	0	1.1
VZV-full	A41	Diagnoses - main ICD10: A41 Other septicaemia	MR-PRESSO	NA	-0.000341108	0.000529231	0.522297	NA	A41.gwas.imputed_v3.both_sexes.tsv.bgz	NA	categorical	361194	360098	1096	icd10	0	1.1
VZV_noMHC	A41	Diagnoses - main ICD10: A41 Other septicaemia	Weighted median	44	-0.0011573	0.000895179	0.196077	NA	A41.gwas.imputed_v3.both_sexes.tsv.bgz	NA	categorical	361194	360098	1096	icd10	0	1.1
VZV_noMHC	A41	Diagnoses - main ICD10: A41 Other septicaemia	Inverse variance weighted	44	-0.000935088	0.000627328	0.136069	NA	A41.gwas.imputed_v3.both_sexes.tsv.bgz	NA	categorical	361194	360098	1096	icd10	0	1.1
VZV_noMHC	A41	Diagnoses - main ICD10: A41 Other septicaemia	MR-Egger	44	-0.00124559	0.00145514	0.396858	NA	A41.gwas.imputed_v3.both_sexes.tsv.bgz	NA	categorical	361194	360098	1096	icd10	0	1.1
VZV_noMHC	A41	Diagnoses - main ICD10: A41 Other septicaemia	MR-RAPS	44	-0.000983595	0.000672391	0.143513	NA	A41.gwas.imputed_v3.both_sexes.tsv.bgz	NA	categorical	361194	360098	1096	icd10	0	1.1
VZV_noMHC	A41	Diagnoses - main ICD10: A41 Other septicaemia	MR-PRESSO	NA	-0.000935088	0.000575821	0.111702	NA	A41.gwas.imputed_v3.both_sexes.tsv.bgz	NA	categorical	361194	360098	1096	icd10	0	1.1
VZV-full	B07	Diagnoses - main ICD10: B07 Viral warts	Weighted median	49	0.000719911	0.000470695	0.126149	NA	B07.gwas.imputed_v3.both_sexes.tsv.bgz	NA	categorical	361194	360757	437	icd10	0	1.1
VZV-full	B07	Diagnoses - main ICD10: B07 Viral warts	Inverse variance weighted	49	0.000227836	0.000359144	0.52583	NA	B07.gwas.imputed_v3.both_sexes.tsv.bgz	NA	categorical	361194	360757	437	icd10	0	1.1
VZV-full	B07	Diagnoses - main ICD10: B07 Viral warts	MR-Egger	49	-0.000137825	0.000843078	0.870842	NA	B07.gwas.imputed_v3.both_sexes.tsv.bgz	NA	categorical	361194	360757	437	icd10	0	1.1
VZV-full	B07	Diagnoses - main ICD10: B07 Viral warts	MR-RAPS	49	0.000244744	0.00032562	0.452277	NA	B07.gwas.imputed_v3.both_sexes.tsv.bgz	NA	categorical	361194	360757	437	icd10	0	1.1
VZV-full	B07	Diagnoses - main ICD10: B07 Viral warts	MR-PRESSO	NA	0.000227836	0.000359144	0.528842	NA	B07.gwas.imputed_v3.both_sexes.tsv.bgz	NA	categorical	361194	360757	437	icd10	0	1.1
VZV_noMHC	B07	Diagnoses - main ICD10: B07 Viral warts	Weighted median	44	-5.31669e-05	0.000511234	0.917172	NA	B07.gwas.imputed_v3.both_sexes.tsv.bgz	NA	categorical	361194	360757	437	icd10	0	1.1
VZV_noMHC	B07	Diagnoses - main ICD10: B07 Viral warts	Inverse variance weighted	44	-5.65455e-05	0.000412892	0.891071	NA	B07.gwas.imputed_v3.both_sexes.tsv.bgz	NA	categorical	361194	360757	437	icd10	0	1.1
VZV_noMHC	B07	Diagnoses - main ICD10: B07 Viral warts	MR-Egger	44	-0.000921539	0.000957716	0.341444	NA	B07.gwas.imputed_v3.both_sexes.tsv.bgz	NA	categorical	361194	360757	437	icd10	0	1.1
VZV_noMHC	B07	Diagnoses - main ICD10: B07 Viral warts	MR-RAPS	44	-6.15883e-05	0.000367888	0.867047	NA	B07.gwas.imputed_v3.both_sexes.tsv.bgz	NA	categorical	361194	360757	437	icd10	0	1.1
VZV_noMHC	B07	Diagnoses - main ICD10: B07 Viral warts	MR-PRESSO	NA	-5.65455e-05	0.000412892	0.89171	NA	B07.gwas.imputed_v3.both_sexes.tsv.bgz	NA	categorical	361194	360757	437	icd10	0	1.1
VZV-full	B34	Diagnoses - main ICD10: B34 Viral infection of unspecified site	Weighted median	49	0.000382582	0.000677554	0.572311	NA	B34.gwas.imputed_v3.both_sexes.tsv.bgz	NA	categorical	361194	360261	933	icd10	0	1.1
VZV-full	B34	Diagnoses - main ICD10: B34 Viral infection of unspecified site	Inverse variance weighted	49	-0.000150188	0.000465086	0.746753	NA	B34.gwas.imputed_v3.both_sexes.tsv.bgz	NA	categorical	361194	360261	933	icd10	0	1.1
VZV-full	B34	Diagnoses - main ICD10: B34 Viral infection of unspecified site	MR-Egger	49	7.76827e-07	0.00108299	0.999431	NA	B34.gwas.imputed_v3.both_sexes.tsv.bgz	NA	categorical	361194	360261	933	icd10	0	1.1
VZV-full	B34	Diagnoses - main ICD10: B34 Viral infection of unspecified site	MR-RAPS	49	-0.000154716	0.000497478	0.755801	NA	B34.gwas.imputed_v3.both_sexes.tsv.bgz	NA	categorical	361194	360261	933	icd10	0	1.1
VZV-full	B34	Diagnoses - main ICD10: B34 Viral infection of unspecified site	MR-PRESSO	NA	-0.000150188	0.000350626	0.670319	NA	B34.gwas.imputed_v3.both_sexes.tsv.bgz	NA	categorical	361194	360261	933	icd10	0	1.1
VZV_noMHC	B34	Diagnoses - main ICD10: B34 Viral infection of unspecified site	Weighted median	44	0.000441534	0.000715657	0.537259	NA	B34.gwas.imputed_v3.both_sexes.tsv.bgz	NA	categorical	361194	360261	933	icd10	0	1.1
VZV_noMHC	B34	Diagnoses - main ICD10: B34 Viral infection of unspecified site	Inverse variance weighted	44	-0.000275846	0.000523302	0.598107	NA	B34.gwas.imputed_v3.both_sexes.tsv.bgz	NA	categorical	361194	360261	933	icd10	0	1.1
VZV_noMHC	B34	Diagnoses - main ICD10: B34 Viral infection of unspecified site	MR-Egger	44	-0.000603508	0.00121384	0.62165	NA	B34.gwas.imputed_v3.both_sexes.tsv.bgz	NA	categorical	361194	360261	933	icd10	0	1.1
VZV_noMHC	B34	Diagnoses - main ICD10: B34 Viral infection of unspecified site	MR-RAPS	44	-0.000285345	0.000565335	0.613744	NA	B34.gwas.imputed_v3.both_sexes.tsv.bgz	NA	categorical	361194	360261	933	icd10	0	1.1
VZV_noMHC	B34	Diagnoses - main ICD10: B34 Viral infection of unspecified site	MR-PRESSO	NA	-0.000275846	0.000394121	0.487759	NA	B34.gwas.imputed_v3.both_sexes.tsv.bgz	NA	categorical	361194	360261	933	icd10	0	1.1
VZV-full	B37	Diagnoses - main ICD10: B37 Candidiasis	Weighted median	49	-0.000466424	0.000392693	0.234929	NA	B37.gwas.imputed_v3.both_sexes.tsv.bgz	NA	categorical	361194	360942	252	icd10	0	1.1
VZV-full	B37	Diagnoses - main ICD10: B37 Candidiasis	Inverse variance weighted	49	-0.000401938	0.000267015	0.132247	NA	B37.gwas.imputed_v3.both_sexes.tsv.bgz	NA	categorical	361194	360942	252	icd10	0	1.1
VZV-full	B37	Diagnoses - main ICD10: B37 Candidiasis	MR-Egger	49	-0.00112489	0.000617398	0.0748246	NA	B37.gwas.imputed_v3.both_sexes.tsv.bgz	NA	categorical	361194	360942	252	icd10	0	1.1
VZV-full	B37	Diagnoses - main ICD10: B37 Candidiasis	MR-RAPS	49	-0.000425948	0.000270591	0.115456	NA	B37.gwas.imputed_v3.both_sexes.tsv.bgz	NA	categorical	361194	360942	252	icd10	0	1.1
VZV-full	B37	Diagnoses - main ICD10: B37 Candidiasis	MR-PRESSO	NA	-0.000401938	0.000267015	0.138799	NA	B37.gwas.imputed_v3.both_sexes.tsv.bgz	NA	categorical	361194	360942	252	icd10	0	1.1
VZV_noMHC	B37	Diagnoses - main ICD10: B37 Candidiasis	Weighted median	44	-0.000837084	0.000422142	0.0473737	NA	B37.gwas.imputed_v3.both_sexes.tsv.bgz	NA	categorical	361194	360942	252	icd10	0	1.1
VZV_noMHC	B37	Diagnoses - main ICD10: B37 Candidiasis	Inverse variance weighted	44	-0.000384992	0.000289435	0.183468	NA	B37.gwas.imputed_v3.both_sexes.tsv.bgz	NA	categorical	361194	360942	252	icd10	0	1.1
VZV_noMHC	B37	Diagnoses - main ICD10: B37 Candidiasis	MR-Egger	44	-0.00110375	0.000669587	0.106731	NA	B37.gwas.imputed_v3.both_sexes.tsv.bgz	NA	categorical	361194	360942	252	icd10	0	1.1
VZV_noMHC	B37	Diagnoses - main ICD10: B37 Candidiasis	MR-RAPS	44	-0.000409165	0.000307555	0.183393	NA	B37.gwas.imputed_v3.both_sexes.tsv.bgz	NA	categorical	361194	360942	252	icd10	0	1.1
VZV_noMHC	B37	Diagnoses - main ICD10: B37 Candidiasis	MR-PRESSO	NA	-0.000384992	0.000289435	0.19048	NA	B37.gwas.imputed_v3.both_sexes.tsv.bgz	NA	categorical	361194	360942	252	icd10	0	1.1
VZV-full	C15	Diagnoses - main ICD10: C15 Malignant neoplasm of oesophagus	Weighted median	49	0.000668371	0.00048785	0.170676	NA	C15.gwas.imputed_v3.both_sexes.tsv.bgz	NA	categorical	361194	360675	519	icd10	0	1.1
VZV-full	C15	Diagnoses - main ICD10: C15 Malignant neoplasm of oesophagus	Inverse variance weighted	49	0.000524986	0.00034705	0.130354	NA	C15.gwas.imputed_v3.both_sexes.tsv.bgz	NA	categorical	361194	360675	519	icd10	0	1.1
VZV-full	C15	Diagnoses - main ICD10: C15 Malignant neoplasm of oesophagus	MR-Egger	49	0.000211673	0.000808132	0.794521	NA	C15.gwas.imputed_v3.both_sexes.tsv.bgz	NA	categorical	361194	360675	519	icd10	0	1.1
VZV-full	C15	Diagnoses - main ICD10: C15 Malignant neoplasm of oesophagus	MR-RAPS	49	0.000545061	0.000370038	0.140754	NA	C15.gwas.imputed_v3.both_sexes.tsv.bgz	NA	categorical	361194	360675	519	icd10	0	1.1
VZV-full	C15	Diagnoses - main ICD10: C15 Malignant neoplasm of oesophagus	MR-PRESSO	NA	0.000524986	0.000293049	0.0795249	NA	C15.gwas.imputed_v3.both_sexes.tsv.bgz	NA	categorical	361194	360675	519	icd10	0	1.1
VZV_noMHC	C15	Diagnoses - main ICD10: C15 Malignant neoplasm of oesophagus	Weighted median	44	0.000852099	0.000544478	0.117587	NA	C15.gwas.imputed_v3.both_sexes.tsv.bgz	NA	categorical	361194	360675	519	icd10	0	1.1
VZV_noMHC	C15	Diagnoses - main ICD10: C15 Malignant neoplasm of oesophagus	Inverse variance weighted	44	0.000725258	0.000390492	0.0632694	NA	C15.gwas.imputed_v3.both_sexes.tsv.bgz	NA	categorical	361194	360675	519	icd10	0	1.1
VZV_noMHC	C15	Diagnoses - main ICD10: C15 Malignant neoplasm of oesophagus	MR-Egger	44	0.000619747	0.000905778	0.497597	NA	C15.gwas.imputed_v3.both_sexes.tsv.bgz	NA	categorical	361194	360675	519	icd10	0	1.1
VZV_noMHC	C15	Diagnoses - main ICD10: C15 Malignant neoplasm of oesophagus	MR-RAPS	44	0.000754353	0.000421465	0.0734802	NA	C15.gwas.imputed_v3.both_sexes.tsv.bgz	NA	categorical	361194	360675	519	icd10	0	1.1
VZV_noMHC	C15	Diagnoses - main ICD10: C15 Malignant neoplasm of oesophagus	MR-PRESSO	NA	0.000725258	0.000316339	0.0268217	NA	C15.gwas.imputed_v3.both_sexes.tsv.bgz	NA	categorical	361194	360675	519	icd10	0	1.1
VZV-full	C16	Diagnoses - main ICD10: C16 Malignant neoplasm of stomach	Weighted median	49	-0.000107825	0.000465409	0.816788	NA	C16.gwas.imputed_v3.both_sexes.tsv.bgz	NA	categorical	361194	360806	388	icd10	0	1.1
VZV-full	C16	Diagnoses - main ICD10: C16 Malignant neoplasm of stomach	Inverse variance weighted	49	-6.92028e-06	0.000310008	0.98219	NA	C16.gwas.imputed_v3.both_sexes.tsv.bgz	NA	categorical	361194	360806	388	icd10	0	1.1
VZV-full	C16	Diagnoses - main ICD10: C16 Malignant neoplasm of stomach	MR-Egger	49	-0.000865936	0.000716199	0.232683	NA	C16.gwas.imputed_v3.both_sexes.tsv.bgz	NA	categorical	361194	360806	388	icd10	0	1.1
VZV-full	C16	Diagnoses - main ICD10: C16 Malignant neoplasm of stomach	MR-RAPS	49	-7.33628e-06	0.000311387	0.981204	NA	C16.gwas.imputed_v3.both_sexes.tsv.bgz	NA	categorical	361194	360806	388	icd10	0	1.1
VZV-full	C16	Diagnoses - main ICD10: C16 Malignant neoplasm of stomach	MR-PRESSO	NA	-6.92028e-06	0.000310008	0.982283	NA	C16.gwas.imputed_v3.both_sexes.tsv.bgz	NA	categorical	361194	360806	388	icd10	0	1.1
VZV_noMHC	C16	Diagnoses - main ICD10: C16 Malignant neoplasm of stomach	Weighted median	44	-0.000425113	0.000477371	0.373182	NA	C16.gwas.imputed_v3.both_sexes.tsv.bgz	NA	categorical	361194	360806	388	icd10	0	1.1
VZV_noMHC	C16	Diagnoses - main ICD10: C16 Malignant neoplasm of stomach	Inverse variance weighted	44	-2.99026e-05	0.00035784	0.933403	NA	C16.gwas.imputed_v3.both_sexes.tsv.bgz	NA	categorical	361194	360806	388	icd10	0	1.1
VZV_noMHC	C16	Diagnoses - main ICD10: C16 Malignant neoplasm of stomach	MR-Egger	44	-0.000921785	0.000825899	0.270725	NA	C16.gwas.imputed_v3.both_sexes.tsv.bgz	NA	categorical	361194	360806	388	icd10	0	1.1
VZV_noMHC	C16	Diagnoses - main ICD10: C16 Malignant neoplasm of stomach	MR-RAPS	44	-3.20734e-05	0.00035233	0.927467	NA	C16.gwas.imputed_v3.both_sexes.tsv.bgz	NA	categorical	361194	360806	388	icd10	0	1.1
VZV_noMHC	C16	Diagnoses - main ICD10: C16 Malignant neoplasm of stomach	MR-PRESSO	NA	-2.99026e-05	0.00035784	0.933791	NA	C16.gwas.imputed_v3.both_sexes.tsv.bgz	NA	categorical	361194	360806	388	icd10	0	1.1
VZV-full	C18	Diagnoses - main ICD10: C18 Malignant neoplasm of colon	Weighted median	49	0.00119962	0.00103996	0.248696	NA	C18.gwas.imputed_v3.both_sexes.tsv.bgz	NA	categorical	361194	358968	2226	icd10	0	1.1
VZV-full	C18	Diagnoses - main ICD10: C18 Malignant neoplasm of colon	Inverse variance weighted	49	0.000202239	0.000702031	0.773288	NA	C18.gwas.imputed_v3.both_sexes.tsv.bgz	NA	categorical	361194	358968	2226	icd10	0	1.1
VZV-full	C18	Diagnoses - main ICD10: C18 Malignant neoplasm of colon	MR-Egger	49	-0.000248846	0.00163473	0.879662	NA	C18.gwas.imputed_v3.both_sexes.tsv.bgz	NA	categorical	361194	358968	2226	icd10	0	1.1
VZV-full	C18	Diagnoses - main ICD10: C18 Malignant neoplasm of colon	MR-RAPS	49	0.000212242	0.000743398	0.775259	NA	C18.gwas.imputed_v3.both_sexes.tsv.bgz	NA	categorical	361194	358968	2226	icd10	0	1.1
VZV-full	C18	Diagnoses - main ICD10: C18 Malignant neoplasm of colon	MR-PRESSO	NA	0.000202239	0.000672209	0.764823	NA	C18.gwas.imputed_v3.both_sexes.tsv.bgz	NA	categorical	361194	358968	2226	icd10	0	1.1
VZV_noMHC	C18	Diagnoses - main ICD10: C18 Malignant neoplasm of colon	Weighted median	44	-0.000141572	0.00118051	0.904543	NA	C18.gwas.imputed_v3.both_sexes.tsv.bgz	NA	categorical	361194	358968	2226	icd10	0	1.1
VZV_noMHC	C18	Diagnoses - main ICD10: C18 Malignant neoplasm of colon	Inverse variance weighted	44	-0.000428179	0.000789906	0.587775	NA	C18.gwas.imputed_v3.both_sexes.tsv.bgz	NA	categorical	361194	358968	2226	icd10	0	1.1
VZV_noMHC	C18	Diagnoses - main ICD10: C18 Malignant neoplasm of colon	MR-Egger	44	-0.00200457	0.00183225	0.280171	NA	C18.gwas.imputed_v3.both_sexes.tsv.bgz	NA	categorical	361194	358968	2226	icd10	0	1.1
VZV_noMHC	C18	Diagnoses - main ICD10: C18 Malignant neoplasm of colon	MR-RAPS	44	-0.000452621	0.000843279	0.591447	NA	C18.gwas.imputed_v3.both_sexes.tsv.bgz	NA	categorical	361194	358968	2226	icd10	0	1.1
VZV_noMHC	C18	Diagnoses - main ICD10: C18 Malignant neoplasm of colon	MR-PRESSO	NA	-0.000428179	0.000759057	0.575621	NA	C18.gwas.imputed_v3.both_sexes.tsv.bgz	NA	categorical	361194	358968	2226	icd10	0	1.1
VZV-full	C19	Diagnoses - main ICD10: C19 Malignant neoplasm of rectosigmoid junction	Weighted median	49	-9.27206e-05	0.000512006	0.856295	NA	C19.gwas.imputed_v3.both_sexes.tsv.bgz	NA	categorical	361194	360696	498	icd10	0	1.1
VZV-full	C19	Diagnoses - main ICD10: C19 Malignant neoplasm of rectosigmoid junction	Inverse variance weighted	49	-0.000150868	0.000337622	0.654981	NA	C19.gwas.imputed_v3.both_sexes.tsv.bgz	NA	categorical	361194	360696	498	icd10	0	1.1
VZV-full	C19	Diagnoses - main ICD10: C19 Malignant neoplasm of rectosigmoid junction	MR-Egger	49	-0.00102082	0.000786177	0.200466	NA	C19.gwas.imputed_v3.both_sexes.tsv.bgz	NA	categorical	361194	360696	498	icd10	0	1.1
VZV-full	C19	Diagnoses - main ICD10: C19 Malignant neoplasm of rectosigmoid junction	MR-RAPS	49	-0.000157673	0.000358325	0.659916	NA	C19.gwas.imputed_v3.both_sexes.tsv.bgz	NA	categorical	361194	360696	498	icd10	0	1.1
VZV-full	C19	Diagnoses - main ICD10: C19 Malignant neoplasm of rectosigmoid junction	MR-PRESSO	NA	-0.000150868	0.000309928	0.628628	NA	C19.gwas.imputed_v3.both_sexes.tsv.bgz	NA	categorical	361194	360696	498	icd10	0	1.1
VZV_noMHC	C19	Diagnoses - main ICD10: C19 Malignant neoplasm of rectosigmoid junction	Weighted median	44	-0.000128317	0.000566693	0.820866	NA	C19.gwas.imputed_v3.both_sexes.tsv.bgz	NA	categorical	361194	360696	498	icd10	0	1.1
VZV_noMHC	C19	Diagnoses - main ICD10: C19 Malignant neoplasm of rectosigmoid junction	Inverse variance weighted	44	-0.00022918	0.000379883	0.546315	NA	C19.gwas.imputed_v3.both_sexes.tsv.bgz	NA	categorical	361194	360696	498	icd10	0	1.1
VZV_noMHC	C19	Diagnoses - main ICD10: C19 Malignant neoplasm of rectosigmoid junction	MR-Egger	44	-0.00120677	0.00088117	0.178118	NA	C19.gwas.imputed_v3.both_sexes.tsv.bgz	NA	categorical	361194	360696	498	icd10	0	1.1
VZV_noMHC	C19	Diagnoses - main ICD10: C19 Malignant neoplasm of rectosigmoid junction	MR-RAPS	44	-0.000241747	0.000406016	0.551568	NA	C19.gwas.imputed_v3.both_sexes.tsv.bgz	NA	categorical	361194	360696	498	icd10	0	1.1
VZV_noMHC	C19	Diagnoses - main ICD10: C19 Malignant neoplasm of rectosigmoid junction	MR-PRESSO	NA	-0.00022918	0.000359724	0.527437	NA	C19.gwas.imputed_v3.both_sexes.tsv.bgz	NA	categorical	361194	360696	498	icd10	0	1.1
VZV-full	C20	Diagnoses - main ICD10: C20 Malignant neoplasm of rectum	Weighted median	49	0.000265116	0.000745214	0.722022	NA	C20.gwas.imputed_v3.both_sexes.tsv.bgz	NA	categorical	361194	360076	1118	icd10	0	1.1
VZV-full	C20	Diagnoses - main ICD10: C20 Malignant neoplasm of rectum	Inverse variance weighted	49	0.000477318	0.000519319	0.358031	NA	C20.gwas.imputed_v3.both_sexes.tsv.bgz	NA	categorical	361194	360076	1118	icd10	0	1.1
VZV-full	C20	Diagnoses - main ICD10: C20 Malignant neoplasm of rectum	MR-Egger	49	0.00060158	0.0012219	0.624778	NA	C20.gwas.imputed_v3.both_sexes.tsv.bgz	NA	categorical	361194	360076	1118	icd10	0	1.1
VZV-full	C20	Diagnoses - main ICD10: C20 Malignant neoplasm of rectum	MR-RAPS	49	0.000506325	0.000520515	0.330683	NA	C20.gwas.imputed_v3.both_sexes.tsv.bgz	NA	categorical	361194	360076	1118	icd10	0	1.1
VZV-full	C20	Diagnoses - main ICD10: C20 Malignant neoplasm of rectum	MR-PRESSO	NA	0.000477318	0.000519319	0.362627	NA	C20.gwas.imputed_v3.both_sexes.tsv.bgz	NA	categorical	361194	360076	1118	icd10	0	1.1
VZV_noMHC	C20	Diagnoses - main ICD10: C20 Malignant neoplasm of rectum	Weighted median	44	-0.000205257	0.000802983	0.798246	NA	C20.gwas.imputed_v3.both_sexes.tsv.bgz	NA	categorical	361194	360076	1118	icd10	0	1.1
VZV_noMHC	C20	Diagnoses - main ICD10: C20 Malignant neoplasm of rectum	Inverse variance weighted	44	0.000140452	0.000580524	0.808827	NA	C20.gwas.imputed_v3.both_sexes.tsv.bgz	NA	categorical	361194	360076	1118	icd10	0	1.1
VZV_noMHC	C20	Diagnoses - main ICD10: C20 Malignant neoplasm of rectum	MR-Egger	44	-0.000669314	0.00135546	0.624025	NA	C20.gwas.imputed_v3.both_sexes.tsv.bgz	NA	categorical	361194	360076	1118	icd10	0	1.1
VZV_noMHC	C20	Diagnoses - main ICD10: C20 Malignant neoplasm of rectum	MR-RAPS	44	0.000150097	0.000589902	0.799153	NA	C20.gwas.imputed_v3.both_sexes.tsv.bgz	NA	categorical	361194	360076	1118	icd10	0	1.1
VZV_noMHC	C20	Diagnoses - main ICD10: C20 Malignant neoplasm of rectum	MR-PRESSO	NA	0.000140452	0.000580524	0.809977	NA	C20.gwas.imputed_v3.both_sexes.tsv.bgz	NA	categorical	361194	360076	1118	icd10	0	1.1
VZV-full	C25	Diagnoses - main ICD10: C25 Malignant neoplasm of pancreas	Weighted median	49	-7.86593e-05	0.000490837	0.87268	NA	C25.gwas.imputed_v3.both_sexes.tsv.bgz	NA	categorical	361194	360791	403	icd10	0	1.1
VZV-full	C25	Diagnoses - main ICD10: C25 Malignant neoplasm of pancreas	Inverse variance weighted	49	-0.000221082	0.000318081	0.487024	NA	C25.gwas.imputed_v3.both_sexes.tsv.bgz	NA	categorical	361194	360791	403	icd10	0	1.1
VZV-full	C25	Diagnoses - main ICD10: C25 Malignant neoplasm of pancreas	MR-Egger	49	-0.000355791	0.000748198	0.636612	NA	C25.gwas.imputed_v3.both_sexes.tsv.bgz	NA	categorical	361194	360791	403	icd10	0	1.1
VZV-full	C25	Diagnoses - main ICD10: C25 Malignant neoplasm of pancreas	MR-RAPS	49	-0.000234321	0.000320958	0.465349	NA	C25.gwas.imputed_v3.both_sexes.tsv.bgz	NA	categorical	361194	360791	403	icd10	0	1.1
VZV-full	C25	Diagnoses - main ICD10: C25 Malignant neoplasm of pancreas	MR-PRESSO	NA	-0.000221082	0.000318081	0.490375	NA	C25.gwas.imputed_v3.both_sexes.tsv.bgz	NA	categorical	361194	360791	403	icd10	0	1.1
VZV_noMHC	C25	Diagnoses - main ICD10: C25 Malignant neoplasm of pancreas	Weighted median	44	-0.00017416	0.000501439	0.728351	NA	C25.gwas.imputed_v3.both_sexes.tsv.bgz	NA	categorical	361194	360791	403	icd10	0	1.1
VZV_noMHC	C25	Diagnoses - main ICD10: C25 Malignant neoplasm of pancreas	Inverse variance weighted	44	-0.000202453	0.000342748	0.554738	NA	C25.gwas.imputed_v3.both_sexes.tsv.bgz	NA	categorical	361194	360791	403	icd10	0	1.1
VZV_noMHC	C25	Diagnoses - main ICD10: C25 Malignant neoplasm of pancreas	MR-Egger	44	-0.000416424	0.000801317	0.606018	NA	C25.gwas.imputed_v3.both_sexes.tsv.bgz	NA	categorical	361194	360791	403	icd10	0	1.1
VZV_noMHC	C25	Diagnoses - main ICD10: C25 Malignant neoplasm of pancreas	MR-RAPS	44	-0.000214986	0.000365017	0.555879	NA	C25.gwas.imputed_v3.both_sexes.tsv.bgz	NA	categorical	361194	360791	403	icd10	0	1.1
VZV_noMHC	C25	Diagnoses - main ICD10: C25 Malignant neoplasm of pancreas	MR-PRESSO	NA	-0.000202453	0.000341772	0.556711	NA	C25.gwas.imputed_v3.both_sexes.tsv.bgz	NA	categorical	361194	360791	403	icd10	0	1.1
VZV-full	C34	Diagnoses - main ICD10: C34 Malignant neoplasm of bronchus and lung	Weighted median	49	0.00130268	0.000804056	0.105203	NA	C34.gwas.imputed_v3.both_sexes.tsv.bgz	NA	categorical	361194	359767	1427	icd10	0	1.1
VZV-full	C34	Diagnoses - main ICD10: C34 Malignant neoplasm of bronchus and lung	Inverse variance weighted	49	0.000993511	0.000573334	0.0831192	NA	C34.gwas.imputed_v3.both_sexes.tsv.bgz	NA	categorical	361194	359767	1427	icd10	0	1.1
VZV-full	C34	Diagnoses - main ICD10: C34 Malignant neoplasm of bronchus and lung	MR-Egger	49	0.000617236	0.00133505	0.645976	NA	C34.gwas.imputed_v3.both_sexes.tsv.bgz	NA	categorical	361194	359767	1427	icd10	0	1.1
VZV-full	C34	Diagnoses - main ICD10: C34 Malignant neoplasm of bronchus and lung	MR-RAPS	49	0.00104239	0.000608321	0.0866111	NA	C34.gwas.imputed_v3.both_sexes.tsv.bgz	NA	categorical	361194	359767	1427	icd10	0	1.1
VZV-full	C34	Diagnoses - main ICD10: C34 Malignant neoplasm of bronchus and lung	MR-PRESSO	NA	0.000993511	0.000543129	0.0735795	NA	C34.gwas.imputed_v3.both_sexes.tsv.bgz	NA	categorical	361194	359767	1427	icd10	0	1.1
VZV_noMHC	C34	Diagnoses - main ICD10: C34 Malignant neoplasm of bronchus and lung	Weighted median	44	-0.0003931	0.000906399	0.664511	NA	C34.gwas.imputed_v3.both_sexes.tsv.bgz	NA	categorical	361194	359767	1427	icd10	0	1.1
VZV_noMHC	C34	Diagnoses - main ICD10: C34 Malignant neoplasm of bronchus and lung	Inverse variance weighted	44	0.000138355	0.0006451	0.83018	NA	C34.gwas.imputed_v3.both_sexes.tsv.bgz	NA	categorical	361194	359767	1427	icd10	0	1.1
VZV_noMHC	C34	Diagnoses - main ICD10: C34 Malignant neoplasm of bronchus and lung	MR-Egger	44	-0.00116064	0.00149636	0.442305	NA	C34.gwas.imputed_v3.both_sexes.tsv.bgz	NA	categorical	361194	359767	1427	icd10	0	1.1
VZV_noMHC	C34	Diagnoses - main ICD10: C34 Malignant neoplasm of bronchus and lung	MR-RAPS	44	0.000144808	0.000692295	0.834315	NA	C34.gwas.imputed_v3.both_sexes.tsv.bgz	NA	categorical	361194	359767	1427	icd10	0	1.1
VZV_noMHC	C34	Diagnoses - main ICD10: C34 Malignant neoplasm of bronchus and lung	MR-PRESSO	NA	0.000138355	0.000556808	0.804947	NA	C34.gwas.imputed_v3.both_sexes.tsv.bgz	NA	categorical	361194	359767	1427	icd10	0	1.1
VZV-full	C43	Diagnoses - main ICD10: C43 Malignant melanoma of skin	Weighted median	49	0.00093124	0.000886267	0.293376	NA	C43.gwas.imputed_v3.both_sexes.tsv.bgz	NA	categorical	361194	359522	1672	icd10	0	1.1
VZV-full	C43	Diagnoses - main ICD10: C43 Malignant melanoma of skin	Inverse variance weighted	49	0.000749168	0.000590515	0.204559	NA	C43.gwas.imputed_v3.both_sexes.tsv.bgz	NA	categorical	361194	359522	1672	icd10	0	1.1
VZV-full	C43	Diagnoses - main ICD10: C43 Malignant melanoma of skin	MR-Egger	49	-0.00170661	0.00137506	0.220721	NA	C43.gwas.imputed_v3.both_sexes.tsv.bgz	NA	categorical	361194	359522	1672	icd10	0	1.1
VZV-full	C43	Diagnoses - main ICD10: C43 Malignant melanoma of skin	MR-RAPS	49	0.000787157	0.000625427	0.208177	NA	C43.gwas.imputed_v3.both_sexes.tsv.bgz	NA	categorical	361194	359522	1672	icd10	0	1.1
VZV-full	C43	Diagnoses - main ICD10: C43 Malignant melanoma of skin	MR-PRESSO	NA	0.000749168	0.000572807	0.197141	NA	C43.gwas.imputed_v3.both_sexes.tsv.bgz	NA	categorical	361194	359522	1672	icd10	0	1.1
VZV_noMHC	C43	Diagnoses - main ICD10: C43 Malignant melanoma of skin	Weighted median	44	0.00034415	0.000955723	0.718777	NA	C43.gwas.imputed_v3.both_sexes.tsv.bgz	NA	categorical	361194	359522	1672	icd10	0	1.1
VZV_noMHC	C43	Diagnoses - main ICD10: C43 Malignant melanoma of skin	Inverse variance weighted	44	0.000495364	0.000664431	0.455942	NA	C43.gwas.imputed_v3.both_sexes.tsv.bgz	NA	categorical	361194	359522	1672	icd10	0	1.1
VZV_noMHC	C43	Diagnoses - main ICD10: C43 Malignant melanoma of skin	MR-Egger	44	-0.00300609	0.0015412	0.057813	NA	C43.gwas.imputed_v3.both_sexes.tsv.bgz	NA	categorical	361194	359522	1672	icd10	0	1.1
VZV_noMHC	C43	Diagnoses - main ICD10: C43 Malignant melanoma of skin	MR-RAPS	44	0.000525243	0.000708275	0.458341	NA	C43.gwas.imputed_v3.both_sexes.tsv.bgz	NA	categorical	361194	359522	1672	icd10	0	1.1
VZV_noMHC	C43	Diagnoses - main ICD10: C43 Malignant melanoma of skin	MR-PRESSO	NA	0.000495364	0.000657118	0.455052	NA	C43.gwas.imputed_v3.both_sexes.tsv.bgz	NA	categorical	361194	359522	1672	icd10	0	1.1
VZV-full	C44	Diagnoses - main ICD10: C44 Other malignant neoplasms of skin	Weighted median	49	0.0022305	0.00205851	0.278564	NA	C44.gwas.imputed_v3.both_sexes.tsv.bgz	NA	categorical	361194	352108	9086	icd10	0	1.1
VZV-full	C44	Diagnoses - main ICD10: C44 Other malignant neoplasms of skin	Inverse variance weighted	49	0.00305679	0.00138174	0.0269477	NA	C44.gwas.imputed_v3.both_sexes.tsv.bgz	NA	categorical	361194	352108	9086	icd10	0	1.1
VZV-full	C44	Diagnoses - main ICD10: C44 Other malignant neoplasms of skin	MR-Egger	49	-0.000495247	0.00320052	0.877689	NA	C44.gwas.imputed_v3.both_sexes.tsv.bgz	NA	categorical	361194	352108	9086	icd10	0	1.1
VZV-full	C44	Diagnoses - main ICD10: C44 Other malignant neoplasms of skin	MR-RAPS	49	0.00322961	0.00143283	0.0241959	NA	C44.gwas.imputed_v3.both_sexes.tsv.bgz	NA	categorical	361194	352108	9086	icd10	0	1.1
VZV-full	C44	Diagnoses - main ICD10: C44 Other malignant neoplasms of skin	MR-PRESSO	NA	0.00305679	0.00138174	0.0317395	NA	C44.gwas.imputed_v3.both_sexes.tsv.bgz	NA	categorical	361194	352108	9086	icd10	0	1.1
VZV_noMHC	C44	Diagnoses - main ICD10: C44 Other malignant neoplasms of skin	Weighted median	44	0.00121868	0.00216183	0.57294	NA	C44.gwas.imputed_v3.both_sexes.tsv.bgz	NA	categorical	361194	352108	9086	icd10	0	1.1
VZV_noMHC	C44	Diagnoses - main ICD10: C44 Other malignant neoplasms of skin	Inverse variance weighted	44	0.00309916	0.00154217	0.0444725	NA	C44.gwas.imputed_v3.both_sexes.tsv.bgz	NA	categorical	361194	352108	9086	icd10	0	1.1
VZV_noMHC	C44	Diagnoses - main ICD10: C44 Other malignant neoplasms of skin	MR-Egger	44	-0.000230716	0.00357445	0.948842	NA	C44.gwas.imputed_v3.both_sexes.tsv.bgz	NA	categorical	361194	352108	9086	icd10	0	1.1
VZV_noMHC	C44	Diagnoses - main ICD10: C44 Other malignant neoplasms of skin	MR-RAPS	44	0.00329637	0.0016258	0.0426081	NA	C44.gwas.imputed_v3.both_sexes.tsv.bgz	NA	categorical	361194	352108	9086	icd10	0	1.1
VZV_noMHC	C44	Diagnoses - main ICD10: C44 Other malignant neoplasms of skin	MR-PRESSO	NA	0.00309916	0.00154217	0.0507745	NA	C44.gwas.imputed_v3.both_sexes.tsv.bgz	NA	categorical	361194	352108	9086	icd10	0	1.1
VZV-full	C49	Diagnoses - main ICD10: C49 Malignant neoplasm of other connective and soft tissue	Weighted median	49	0.000101348	0.000349678	0.771944	NA	C49.gwas.imputed_v3.both_sexes.tsv.bgz	NA	categorical	361194	360972	222	icd10	0	1.1
VZV-full	C49	Diagnoses - main ICD10: C49 Malignant neoplasm of other connective and soft tissue	Inverse variance weighted	49	-8.32657e-05	0.000241538	0.730296	NA	C49.gwas.imputed_v3.both_sexes.tsv.bgz	NA	categorical	361194	360972	222	icd10	0	1.1
VZV-full	C49	Diagnoses - main ICD10: C49 Malignant neoplasm of other connective and soft tissue	MR-Egger	49	0.000322413	0.000564602	0.57069	NA	C49.gwas.imputed_v3.both_sexes.tsv.bgz	NA	categorical	361194	360972	222	icd10	0	1.1
VZV-full	C49	Diagnoses - main ICD10: C49 Malignant neoplasm of other connective and soft tissue	MR-RAPS	49	-8.88528e-05	0.000228881	0.697865	NA	C49.gwas.imputed_v3.both_sexes.tsv.bgz	NA	categorical	361194	360972	222	icd10	0	1.1
VZV-full	C49	Diagnoses - main ICD10: C49 Malignant neoplasm of other connective and soft tissue	MR-PRESSO	NA	-8.32657e-05	0.000241538	0.731802	NA	C49.gwas.imputed_v3.both_sexes.tsv.bgz	NA	categorical	361194	360972	222	icd10	0	1.1
VZV_noMHC	C49	Diagnoses - main ICD10: C49 Malignant neoplasm of other connective and soft tissue	Weighted median	44	-0.000124647	0.000354382	0.725041	NA	C49.gwas.imputed_v3.both_sexes.tsv.bgz	NA	categorical	361194	360972	222	icd10	0	1.1
VZV_noMHC	C49	Diagnoses - main ICD10: C49 Malignant neoplasm of other connective and soft tissue	Inverse variance weighted	44	-0.00019316	0.000275866	0.483805	NA	C49.gwas.imputed_v3.both_sexes.tsv.bgz	NA	categorical	361194	360972	222	icd10	0	1.1
VZV_noMHC	C49	Diagnoses - main ICD10: C49 Malignant neoplasm of other connective and soft tissue	MR-Egger	44	0.000190572	0.000644133	0.768797	NA	C49.gwas.imputed_v3.both_sexes.tsv.bgz	NA	categorical	361194	360972	222	icd10	0	1.1
VZV_noMHC	C49	Diagnoses - main ICD10: C49 Malignant neoplasm of other connective and soft tissue	MR-RAPS	44	-0.000208442	0.000259145	0.421198	NA	C49.gwas.imputed_v3.both_sexes.tsv.bgz	NA	categorical	361194	360972	222	icd10	0	1.1
VZV_noMHC	C49	Diagnoses - main ICD10: C49 Malignant neoplasm of other connective and soft tissue	MR-PRESSO	NA	-0.00019316	0.000275866	0.487577	NA	C49.gwas.imputed_v3.both_sexes.tsv.bgz	NA	categorical	361194	360972	222	icd10	0	1.1
VZV-full	C50	Diagnoses - main ICD10: C50 Malignant neoplasm of breast	Weighted median	49	-7.174e-05	0.00199853	0.971365	NA	C50.gwas.imputed_v3.both_sexes.tsv.bgz	NA	categorical	361194	352890	8304	icd10	0	1.1
VZV-full	C50	Diagnoses - main ICD10: C50 Malignant neoplasm of breast	Inverse variance weighted	49	-0.00139615	0.00146058	0.33913	NA	C50.gwas.imputed_v3.both_sexes.tsv.bgz	NA	categorical	361194	352890	8304	icd10	0	1.1
VZV-full	C50	Diagnoses - main ICD10: C50 Malignant neoplasm of breast	MR-Egger	49	0.000404876	0.00342472	0.906396	NA	C50.gwas.imputed_v3.both_sexes.tsv.bgz	NA	categorical	361194	352890	8304	icd10	0	1.1
VZV-full	C50	Diagnoses - main ICD10: C50 Malignant neoplasm of breast	MR-RAPS	49	-0.00149737	0.00134287	0.26483	NA	C50.gwas.imputed_v3.both_sexes.tsv.bgz	NA	categorical	361194	352890	8304	icd10	0	1.1
VZV-full	C50	Diagnoses - main ICD10: C50 Malignant neoplasm of breast	MR-PRESSO	NA	-0.00139615	0.00146058	0.34392	NA	C50.gwas.imputed_v3.both_sexes.tsv.bgz	NA	categorical	361194	352890	8304	icd10	0	1.1
VZV_noMHC	C50	Diagnoses - main ICD10: C50 Malignant neoplasm of breast	Weighted median	44	-0.00335701	0.00208697	0.107713	NA	C50.gwas.imputed_v3.both_sexes.tsv.bgz	NA	categorical	361194	352890	8304	icd10	0	1.1
VZV_noMHC	C50	Diagnoses - main ICD10: C50 Malignant neoplasm of breast	Inverse variance weighted	44	-0.00262815	0.00163083	0.107063	NA	C50.gwas.imputed_v3.both_sexes.tsv.bgz	NA	categorical	361194	352890	8304	icd10	0	1.1
VZV_noMHC	C50	Diagnoses - main ICD10: C50 Malignant neoplasm of breast	MR-Egger	44	-0.00258455	0.00382762	0.503225	NA	C50.gwas.imputed_v3.both_sexes.tsv.bgz	NA	categorical	361194	352890	8304	icd10	0	1.1
VZV_noMHC	C50	Diagnoses - main ICD10: C50 Malignant neoplasm of breast	MR-RAPS	44	-0.00284145	0.00152501	0.062429	NA	C50.gwas.imputed_v3.both_sexes.tsv.bgz	NA	categorical	361194	352890	8304	icd10	0	1.1
VZV_noMHC	C50	Diagnoses - main ICD10: C50 Malignant neoplasm of breast	MR-PRESSO	NA	-0.00262815	0.00163083	0.11438	NA	C50.gwas.imputed_v3.both_sexes.tsv.bgz	NA	categorical	361194	352890	8304	icd10	0	1.1
VZV-full	C54	Diagnoses - main ICD10: C54 Malignant neoplasm of corpus uteri	Weighted median	49	-0.00104782	0.00129708	0.419191	NA	C54.gwas.imputed_v3.female.tsv.bgz	NA	categorical	194174	193186	988	icd10	0	female
VZV-full	C54	Diagnoses - main ICD10: C54 Malignant neoplasm of corpus uteri	Inverse variance weighted	49	0.000359508	0.00084376	0.670051	NA	C54.gwas.imputed_v3.female.tsv.bgz	NA	categorical	194174	193186	988	icd10	0	female
VZV-full	C54	Diagnoses - main ICD10: C54 Malignant neoplasm of corpus uteri	MR-Egger	49	-0.000701286	0.00196481	0.722746	NA	C54.gwas.imputed_v3.female.tsv.bgz	NA	categorical	194174	193186	988	icd10	0	female
VZV-full	C54	Diagnoses - main ICD10: C54 Malignant neoplasm of corpus uteri	MR-RAPS	49	0.000378421	0.000892122	0.671434	NA	C54.gwas.imputed_v3.female.tsv.bgz	NA	categorical	194174	193186	988	icd10	0	female
VZV-full	C54	Diagnoses - main ICD10: C54 Malignant neoplasm of corpus uteri	MR-PRESSO	NA	0.000359508	0.000834796	0.668648	NA	C54.gwas.imputed_v3.female.tsv.bgz	NA	categorical	194174	193186	988	icd10	0	female
VZV_noMHC	C54	Diagnoses - main ICD10: C54 Malignant neoplasm of corpus uteri	Weighted median	44	0.000884373	0.00139362	0.525698	NA	C54.gwas.imputed_v3.female.tsv.bgz	NA	categorical	194174	193186	988	icd10	0	female
VZV_noMHC	C54	Diagnoses - main ICD10: C54 Malignant neoplasm of corpus uteri	Inverse variance weighted	44	0.000613999	0.000949341	0.517785	NA	C54.gwas.imputed_v3.female.tsv.bgz	NA	categorical	194174	193186	988	icd10	0	female
VZV_noMHC	C54	Diagnoses - main ICD10: C54 Malignant neoplasm of corpus uteri	MR-Egger	44	0.0002426	0.00221919	0.91347	NA	C54.gwas.imputed_v3.female.tsv.bgz	NA	categorical	194174	193186	988	icd10	0	female
VZV_noMHC	C54	Diagnoses - main ICD10: C54 Malignant neoplasm of corpus uteri	MR-RAPS	44	0.000651538	0.00101155	0.519513	NA	C54.gwas.imputed_v3.female.tsv.bgz	NA	categorical	194174	193186	988	icd10	0	female
VZV_noMHC	C54	Diagnoses - main ICD10: C54 Malignant neoplasm of corpus uteri	MR-PRESSO	NA	0.000613999	0.000945794	0.519669	NA	C54.gwas.imputed_v3.female.tsv.bgz	NA	categorical	194174	193186	988	icd10	0	female
VZV-full	C56	Diagnoses - main ICD10: C56 Malignant neoplasm of ovary	Weighted median	49	0.00159346	0.00107833	0.139487	NA	C56.gwas.imputed_v3.female.tsv.bgz	NA	categorical	194174	193483	691	icd10	0	female
VZV-full	C56	Diagnoses - main ICD10: C56 Malignant neoplasm of ovary	Inverse variance weighted	49	0.00111804	0.000732537	0.126946	NA	C56.gwas.imputed_v3.female.tsv.bgz	NA	categorical	194174	193483	691	icd10	0	female
VZV-full	C56	Diagnoses - main ICD10: C56 Malignant neoplasm of ovary	MR-Egger	49	0.00331627	0.0016869	0.0552336	NA	C56.gwas.imputed_v3.female.tsv.bgz	NA	categorical	194174	193483	691	icd10	0	female
VZV-full	C56	Diagnoses - main ICD10: C56 Malignant neoplasm of ovary	MR-RAPS	49	0.00118022	0.000762801	0.121811	NA	C56.gwas.imputed_v3.female.tsv.bgz	NA	categorical	194174	193483	691	icd10	0	female
VZV-full	C56	Diagnoses - main ICD10: C56 Malignant neoplasm of ovary	MR-PRESSO	NA	0.00111804	0.000732537	0.133509	NA	C56.gwas.imputed_v3.female.tsv.bgz	NA	categorical	194174	193483	691	icd10	0	female
VZV_noMHC	C56	Diagnoses - main ICD10: C56 Malignant neoplasm of ovary	Weighted median	44	0.000424337	0.00114083	0.709927	NA	C56.gwas.imputed_v3.female.tsv.bgz	NA	categorical	194174	193483	691	icd10	0	female
VZV_noMHC	C56	Diagnoses - main ICD10: C56 Malignant neoplasm of ovary	Inverse variance weighted	44	0.000521575	0.000812114	0.520715	NA	C56.gwas.imputed_v3.female.tsv.bgz	NA	categorical	194174	193483	691	icd10	0	female
VZV_noMHC	C56	Diagnoses - main ICD10: C56 Malignant neoplasm of ovary	MR-Egger	44	0.0013494	0.00188401	0.477807	NA	C56.gwas.imputed_v3.female.tsv.bgz	NA	categorical	194174	193483	691	icd10	0	female
VZV_noMHC	C56	Diagnoses - main ICD10: C56 Malignant neoplasm of ovary	MR-RAPS	44	0.000545277	0.000872153	0.531835	NA	C56.gwas.imputed_v3.female.tsv.bgz	NA	categorical	194174	193483	691	icd10	0	female
VZV_noMHC	C56	Diagnoses - main ICD10: C56 Malignant neoplasm of ovary	MR-PRESSO	NA	0.000521575	0.000697858	0.458893	NA	C56.gwas.imputed_v3.female.tsv.bgz	NA	categorical	194174	193483	691	icd10	0	female
VZV-full	C61	Diagnoses - main ICD10: C61 Malignant neoplasm of prostate	Weighted median	49	-0.000483758	0.00298094	0.871082	NA	C61.gwas.imputed_v3.male.tsv.bgz	NA	categorical	167020	162678	4342	icd10	0	male
VZV-full	C61	Diagnoses - main ICD10: C61 Malignant neoplasm of prostate	Inverse variance weighted	49	0.000328285	0.00213787	0.877959	NA	C61.gwas.imputed_v3.male.tsv.bgz	NA	categorical	167020	162678	4342	icd10	0	male
VZV-full	C61	Diagnoses - main ICD10: C61 Malignant neoplasm of prostate	MR-Egger	49	0.00379268	0.00499952	0.451874	NA	C61.gwas.imputed_v3.male.tsv.bgz	NA	categorical	167020	162678	4342	icd10	0	male
VZV-full	C61	Diagnoses - main ICD10: C61 Malignant neoplasm of prostate	MR-RAPS	49	0.000348416	0.00212381	0.86969	NA	C61.gwas.imputed_v3.male.tsv.bgz	NA	categorical	167020	162678	4342	icd10	0	male
VZV-full	C61	Diagnoses - main ICD10: C61 Malignant neoplasm of prostate	MR-PRESSO	NA	0.000328285	0.00213787	0.878603	NA	C61.gwas.imputed_v3.male.tsv.bgz	NA	categorical	167020	162678	4342	icd10	0	male
VZV_noMHC	C61	Diagnoses - main ICD10: C61 Malignant neoplasm of prostate	Weighted median	44	0.000348005	0.00329752	0.915951	NA	C61.gwas.imputed_v3.male.tsv.bgz	NA	categorical	167020	162678	4342	icd10	0	male
VZV_noMHC	C61	Diagnoses - main ICD10: C61 Malignant neoplasm of prostate	Inverse variance weighted	44	0.00145133	0.00238731	0.54323	NA	C61.gwas.imputed_v3.male.tsv.bgz	NA	categorical	167020	162678	4342	icd10	0	male
VZV_noMHC	C61	Diagnoses - main ICD10: C61 Malignant neoplasm of prostate	MR-Egger	44	0.00574558	0.00555394	0.30682	NA	C61.gwas.imputed_v3.male.tsv.bgz	NA	categorical	167020	162678	4342	icd10	0	male
VZV_noMHC	C61	Diagnoses - main ICD10: C61 Malignant neoplasm of prostate	MR-RAPS	44	0.00155132	0.00240956	0.519695	NA	C61.gwas.imputed_v3.male.tsv.bgz	NA	categorical	167020	162678	4342	icd10	0	male
VZV_noMHC	C61	Diagnoses - main ICD10: C61 Malignant neoplasm of prostate	MR-PRESSO	NA	0.00145133	0.00238731	0.546427	NA	C61.gwas.imputed_v3.male.tsv.bgz	NA	categorical	167020	162678	4342	icd10	0	male
VZV-full	C62	Diagnoses - main ICD10: C62 Malignant neoplasm of testis	Weighted median	49	0.000435357	0.000702739	0.535578	NA	C62.gwas.imputed_v3.male.tsv.bgz	NA	categorical	167020	166799	221	icd10	0	male
VZV-full	C62	Diagnoses - main ICD10: C62 Malignant neoplasm of testis	Inverse variance weighted	49	0.000403956	0.000461047	0.380937	NA	C62.gwas.imputed_v3.male.tsv.bgz	NA	categorical	167020	166799	221	icd10	0	male
VZV-full	C62	Diagnoses - main ICD10: C62 Malignant neoplasm of testis	MR-Egger	49	0.000183001	0.00107355	0.865378	NA	C62.gwas.imputed_v3.male.tsv.bgz	NA	categorical	167020	166799	221	icd10	0	male
VZV-full	C62	Diagnoses - main ICD10: C62 Malignant neoplasm of testis	MR-RAPS	49	0.000424509	0.00048798	0.384338	NA	C62.gwas.imputed_v3.male.tsv.bgz	NA	categorical	167020	166799	221	icd10	0	male
VZV-full	C62	Diagnoses - main ICD10: C62 Malignant neoplasm of testis	MR-PRESSO	NA	0.000403956	0.000449453	0.37326	NA	C62.gwas.imputed_v3.male.tsv.bgz	NA	categorical	167020	166799	221	icd10	0	male
VZV_noMHC	C62	Diagnoses - main ICD10: C62 Malignant neoplasm of testis	Weighted median	44	0.000310275	0.000740337	0.675143	NA	C62.gwas.imputed_v3.male.tsv.bgz	NA	categorical	167020	166799	221	icd10	0	male
VZV_noMHC	C62	Diagnoses - main ICD10: C62 Malignant neoplasm of testis	Inverse variance weighted	44	0.000173739	0.00051878	0.737701	NA	C62.gwas.imputed_v3.male.tsv.bgz	NA	categorical	167020	166799	221	icd10	0	male
VZV_noMHC	C62	Diagnoses - main ICD10: C62 Malignant neoplasm of testis	MR-Egger	44	-0.000233938	0.00120318	0.846774	NA	C62.gwas.imputed_v3.male.tsv.bgz	NA	categorical	167020	166799	221	icd10	0	male
VZV_noMHC	C62	Diagnoses - main ICD10: C62 Malignant neoplasm of testis	MR-RAPS	44	0.000184121	0.000552979	0.739163	NA	C62.gwas.imputed_v3.male.tsv.bgz	NA	categorical	167020	166799	221	icd10	0	male
VZV_noMHC	C62	Diagnoses - main ICD10: C62 Malignant neoplasm of testis	MR-PRESSO	NA	0.000173739	0.000512223	0.73612	NA	C62.gwas.imputed_v3.male.tsv.bgz	NA	categorical	167020	166799	221	icd10	0	male
VZV-full	C64	Diagnoses - main ICD10: C64 Malignant neoplasm of kidney, except renal pelvis	Weighted median	49	-0.00139835	0.000619069	0.023896	NA	C64.gwas.imputed_v3.both_sexes.tsv.bgz	NA	categorical	361194	360493	701	icd10	0	1.1
VZV-full	C64	Diagnoses - main ICD10: C64 Malignant neoplasm of kidney, except renal pelvis	Inverse variance weighted	49	-0.00065808	0.000469489	0.161007	NA	C64.gwas.imputed_v3.both_sexes.tsv.bgz	NA	categorical	361194	360493	701	icd10	0	1.1
VZV-full	C64	Diagnoses - main ICD10: C64 Malignant neoplasm of kidney, except renal pelvis	MR-Egger	49	-0.00112185	0.00110227	0.314	NA	C64.gwas.imputed_v3.both_sexes.tsv.bgz	NA	categorical	361194	360493	701	icd10	0	1.1
VZV-full	C64	Diagnoses - main ICD10: C64 Malignant neoplasm of kidney, except renal pelvis	MR-RAPS	49	-0.000709468	0.000412072	0.0851221	NA	C64.gwas.imputed_v3.both_sexes.tsv.bgz	NA	categorical	361194	360493	701	icd10	0	1.1
VZV-full	C64	Diagnoses - main ICD10: C64 Malignant neoplasm of kidney, except renal pelvis	MR-PRESSO	NA	-0.00065808	0.000469489	0.16744	NA	C64.gwas.imputed_v3.both_sexes.tsv.bgz	NA	categorical	361194	360493	701	icd10	0	1.1
VZV_noMHC	C64	Diagnoses - main ICD10: C64 Malignant neoplasm of kidney, except renal pelvis	Weighted median	44	-0.000410885	0.000663029	0.53545	NA	C64.gwas.imputed_v3.both_sexes.tsv.bgz	NA	categorical	361194	360493	701	icd10	0	1.1
VZV_noMHC	C64	Diagnoses - main ICD10: C64 Malignant neoplasm of kidney, except renal pelvis	Inverse variance weighted	44	-0.000619838	0.000526947	0.239482	NA	C64.gwas.imputed_v3.both_sexes.tsv.bgz	NA	categorical	361194	360493	701	icd10	0	1.1
VZV_noMHC	C64	Diagnoses - main ICD10: C64 Malignant neoplasm of kidney, except renal pelvis	MR-Egger	44	-0.000712625	0.00123666	0.567522	NA	C64.gwas.imputed_v3.both_sexes.tsv.bgz	NA	categorical	361194	360493	701	icd10	0	1.1
VZV_noMHC	C64	Diagnoses - main ICD10: C64 Malignant neoplasm of kidney, except renal pelvis	MR-RAPS	44	-0.000675032	0.000466525	0.147915	NA	C64.gwas.imputed_v3.both_sexes.tsv.bgz	NA	categorical	361194	360493	701	icd10	0	1.1
VZV_noMHC	C64	Diagnoses - main ICD10: C64 Malignant neoplasm of kidney, except renal pelvis	MR-PRESSO	NA	-0.000619838	0.000526947	0.245953	NA	C64.gwas.imputed_v3.both_sexes.tsv.bgz	NA	categorical	361194	360493	701	icd10	0	1.1
VZV-full	C67	Diagnoses - main ICD10: C67 Malignant neoplasm of bladder	Weighted median	49	-0.000801567	0.000905184	0.375871	NA	C67.gwas.imputed_v3.both_sexes.tsv.bgz	NA	categorical	361194	359640	1554	icd10	0	1.1
VZV-full	C67	Diagnoses - main ICD10: C67 Malignant neoplasm of bladder	Inverse variance weighted	49	-0.000786437	0.000594722	0.186048	NA	C67.gwas.imputed_v3.both_sexes.tsv.bgz	NA	categorical	361194	359640	1554	icd10	0	1.1
VZV-full	C67	Diagnoses - main ICD10: C67 Malignant neoplasm of bladder	MR-Egger	49	0.00141572	0.00138485	0.311876	NA	C67.gwas.imputed_v3.both_sexes.tsv.bgz	NA	categorical	361194	359640	1554	icd10	0	1.1
VZV-full	C67	Diagnoses - main ICD10: C67 Malignant neoplasm of bladder	MR-RAPS	49	-0.000828467	0.000629065	0.187845	NA	C67.gwas.imputed_v3.both_sexes.tsv.bgz	NA	categorical	361194	359640	1554	icd10	0	1.1
VZV-full	C67	Diagnoses - main ICD10: C67 Malignant neoplasm of bladder	MR-PRESSO	NA	-0.000786437	0.000587019	0.186647	NA	C67.gwas.imputed_v3.both_sexes.tsv.bgz	NA	categorical	361194	359640	1554	icd10	0	1.1
VZV_noMHC	C67	Diagnoses - main ICD10: C67 Malignant neoplasm of bladder	Weighted median	44	-0.000765056	0.000963381	0.427116	NA	C67.gwas.imputed_v3.both_sexes.tsv.bgz	NA	categorical	361194	359640	1554	icd10	0	1.1
VZV_noMHC	C67	Diagnoses - main ICD10: C67 Malignant neoplasm of bladder	Inverse variance weighted	44	-0.00115247	0.000669165	0.0850249	NA	C67.gwas.imputed_v3.both_sexes.tsv.bgz	NA	categorical	361194	359640	1554	icd10	0	1.1
VZV_noMHC	C67	Diagnoses - main ICD10: C67 Malignant neoplasm of bladder	MR-Egger	44	0.00132278	0.00155219	0.398935	NA	C67.gwas.imputed_v3.both_sexes.tsv.bgz	NA	categorical	361194	359640	1554	icd10	0	1.1
VZV_noMHC	C67	Diagnoses - main ICD10: C67 Malignant neoplasm of bladder	MR-RAPS	44	-0.00120837	0.000718829	0.0927589	NA	C67.gwas.imputed_v3.both_sexes.tsv.bgz	NA	categorical	361194	359640	1554	icd10	0	1.1
VZV_noMHC	C67	Diagnoses - main ICD10: C67 Malignant neoplasm of bladder	MR-PRESSO	NA	-0.00115247	0.000592014	0.058124	NA	C67.gwas.imputed_v3.both_sexes.tsv.bgz	NA	categorical	361194	359640	1554	icd10	0	1.1
VZV-full	C71	Diagnoses - main ICD10: C71 Malignant neoplasm of brain	Weighted median	49	-0.000202753	0.00041353	0.623924	NA	C71.gwas.imputed_v3.both_sexes.tsv.bgz	NA	categorical	361194	360826	368	icd10	0	1.1
VZV-full	C71	Diagnoses - main ICD10: C71 Malignant neoplasm of brain	Inverse variance weighted	49	2.70365e-05	0.000280241	0.923143	NA	C71.gwas.imputed_v3.both_sexes.tsv.bgz	NA	categorical	361194	360826	368	icd10	0	1.1
VZV-full	C71	Diagnoses - main ICD10: C71 Malignant neoplasm of brain	MR-Egger	49	0.000336325	0.000652562	0.608695	NA	C71.gwas.imputed_v3.both_sexes.tsv.bgz	NA	categorical	361194	360826	368	icd10	0	1.1
VZV-full	C71	Diagnoses - main ICD10: C71 Malignant neoplasm of brain	MR-RAPS	49	2.82695e-05	0.000297322	0.924251	NA	C71.gwas.imputed_v3.both_sexes.tsv.bgz	NA	categorical	361194	360826	368	icd10	0	1.1
VZV-full	C71	Diagnoses - main ICD10: C71 Malignant neoplasm of brain	MR-PRESSO	NA	2.70365e-05	0.000259413	0.917428	NA	C71.gwas.imputed_v3.both_sexes.tsv.bgz	NA	categorical	361194	360826	368	icd10	0	1.1
VZV_noMHC	C71	Diagnoses - main ICD10: C71 Malignant neoplasm of brain	Weighted median	44	0.000181437	0.000457203	0.691485	NA	C71.gwas.imputed_v3.both_sexes.tsv.bgz	NA	categorical	361194	360826	368	icd10	0	1.1
VZV_noMHC	C71	Diagnoses - main ICD10: C71 Malignant neoplasm of brain	Inverse variance weighted	44	0.000208664	0.00031532	0.508129	NA	C71.gwas.imputed_v3.both_sexes.tsv.bgz	NA	categorical	361194	360826	368	icd10	0	1.1
VZV_noMHC	C71	Diagnoses - main ICD10: C71 Malignant neoplasm of brain	MR-Egger	44	0.000749766	0.000731411	0.311186	NA	C71.gwas.imputed_v3.both_sexes.tsv.bgz	NA	categorical	361194	360826	368	icd10	0	1.1
VZV_noMHC	C71	Diagnoses - main ICD10: C71 Malignant neoplasm of brain	MR-RAPS	44	0.000219786	0.00033731	0.514669	NA	C71.gwas.imputed_v3.both_sexes.tsv.bgz	NA	categorical	361194	360826	368	icd10	0	1.1
VZV_noMHC	C71	Diagnoses - main ICD10: C71 Malignant neoplasm of brain	MR-PRESSO	NA	0.000208664	0.000295055	0.483255	NA	C71.gwas.imputed_v3.both_sexes.tsv.bgz	NA	categorical	361194	360826	368	icd10	0	1.1
VZV-full	C73	Diagnoses - main ICD10: C73 Malignant neoplasm of thyroid gland	Weighted median	49	-0.000233562	0.000357882	0.514	NA	C73.gwas.imputed_v3.both_sexes.tsv.bgz	NA	categorical	361194	360916	278	icd10	0	1.1
VZV-full	C73	Diagnoses - main ICD10: C73 Malignant neoplasm of thyroid gland	Inverse variance weighted	49	-0.000398521	0.000241399	0.098763	NA	C73.gwas.imputed_v3.both_sexes.tsv.bgz	NA	categorical	361194	360916	278	icd10	0	1.1
VZV-full	C73	Diagnoses - main ICD10: C73 Malignant neoplasm of thyroid gland	MR-Egger	49	-0.0011539	0.000562115	0.0456844	NA	C73.gwas.imputed_v3.both_sexes.tsv.bgz	NA	categorical	361194	360916	278	icd10	0	1.1
VZV-full	C73	Diagnoses - main ICD10: C73 Malignant neoplasm of thyroid gland	MR-RAPS	49	-0.000418963	0.000255764	0.101404	NA	C73.gwas.imputed_v3.both_sexes.tsv.bgz	NA	categorical	361194	360916	278	icd10	0	1.1
VZV-full	C73	Diagnoses - main ICD10: C73 Malignant neoplasm of thyroid gland	MR-PRESSO	NA	-0.000398521	0.000235039	0.0964495	NA	C73.gwas.imputed_v3.both_sexes.tsv.bgz	NA	categorical	361194	360916	278	icd10	0	1.1
VZV_noMHC	C73	Diagnoses - main ICD10: C73 Malignant neoplasm of thyroid gland	Weighted median	44	0.000206949	0.000385602	0.591481	NA	C73.gwas.imputed_v3.both_sexes.tsv.bgz	NA	categorical	361194	360916	278	icd10	0	1.1
VZV_noMHC	C73	Diagnoses - main ICD10: C73 Malignant neoplasm of thyroid gland	Inverse variance weighted	44	-0.000185303	0.000271616	0.495097	NA	C73.gwas.imputed_v3.both_sexes.tsv.bgz	NA	categorical	361194	360916	278	icd10	0	1.1
VZV_noMHC	C73	Diagnoses - main ICD10: C73 Malignant neoplasm of thyroid gland	MR-Egger	44	-0.000590917	0.000630036	0.353653	NA	C73.gwas.imputed_v3.both_sexes.tsv.bgz	NA	categorical	361194	360916	278	icd10	0	1.1
VZV_noMHC	C73	Diagnoses - main ICD10: C73 Malignant neoplasm of thyroid gland	MR-RAPS	44	-0.000195493	0.000290295	0.500675	NA	C73.gwas.imputed_v3.both_sexes.tsv.bgz	NA	categorical	361194	360916	278	icd10	0	1.1
VZV_noMHC	C73	Diagnoses - main ICD10: C73 Malignant neoplasm of thyroid gland	MR-PRESSO	NA	-0.000185303	0.000255769	0.472688	NA	C73.gwas.imputed_v3.both_sexes.tsv.bgz	NA	categorical	361194	360916	278	icd10	0	1.1
VZV-full	C77	Diagnoses - main ICD10: C77 Secondary and unspecified malignant neoplasm of lymph nodes	Weighted median	49	0.000582323	0.000557396	0.296152	NA	C77.gwas.imputed_v3.both_sexes.tsv.bgz	NA	categorical	361194	360536	658	icd10	0	1.1
VZV-full	C77	Diagnoses - main ICD10: C77 Secondary and unspecified malignant neoplasm of lymph nodes	Inverse variance weighted	49	0.000278426	0.000382071	0.466168	NA	C77.gwas.imputed_v3.both_sexes.tsv.bgz	NA	categorical	361194	360536	658	icd10	0	1.1
VZV-full	C77	Diagnoses - main ICD10: C77 Secondary and unspecified malignant neoplasm of lymph nodes	MR-Egger	49	-0.000502904	0.00088968	0.574583	NA	C77.gwas.imputed_v3.both_sexes.tsv.bgz	NA	categorical	361194	360536	658	icd10	0	1.1
VZV-full	C77	Diagnoses - main ICD10: C77 Secondary and unspecified malignant neoplasm of lymph nodes	MR-RAPS	49	0.000287679	0.000408093	0.480851	NA	C77.gwas.imputed_v3.both_sexes.tsv.bgz	NA	categorical	361194	360536	658	icd10	0	1.1
VZV-full	C77	Diagnoses - main ICD10: C77 Secondary and unspecified malignant neoplasm of lymph nodes	MR-PRESSO	NA	0.000278426	0.000302406	0.361811	NA	C77.gwas.imputed_v3.both_sexes.tsv.bgz	NA	categorical	361194	360536	658	icd10	0	1.1
VZV_noMHC	C77	Diagnoses - main ICD10: C77 Secondary and unspecified malignant neoplasm of lymph nodes	Weighted median	44	0.000247933	0.000583226	0.670759	NA	C77.gwas.imputed_v3.both_sexes.tsv.bgz	NA	categorical	361194	360536	658	icd10	0	1.1
VZV_noMHC	C77	Diagnoses - main ICD10: C77 Secondary and unspecified malignant neoplasm of lymph nodes	Inverse variance weighted	44	0.000151909	0.000429896	0.723817	NA	C77.gwas.imputed_v3.both_sexes.tsv.bgz	NA	categorical	361194	360536	658	icd10	0	1.1
VZV_noMHC	C77	Diagnoses - main ICD10: C77 Secondary and unspecified malignant neoplasm of lymph nodes	MR-Egger	44	-0.00105121	0.00099718	0.297824	NA	C77.gwas.imputed_v3.both_sexes.tsv.bgz	NA	categorical	361194	360536	658	icd10	0	1.1
VZV_noMHC	C77	Diagnoses - main ICD10: C77 Secondary and unspecified malignant neoplasm of lymph nodes	MR-RAPS	44	0.000157857	0.000463178	0.733245	NA	C77.gwas.imputed_v3.both_sexes.tsv.bgz	NA	categorical	361194	360536	658	icd10	0	1.1
VZV_noMHC	C77	Diagnoses - main ICD10: C77 Secondary and unspecified malignant neoplasm of lymph nodes	MR-PRESSO	NA	0.000151909	0.000345657	0.662516	NA	C77.gwas.imputed_v3.both_sexes.tsv.bgz	NA	categorical	361194	360536	658	icd10	0	1.1
VZV-full	C78	Diagnoses - main ICD10: C78 Secondary malignant neoplasm of respiratory and digestive organs	Weighted median	49	0.00137278	0.000881189	0.119264	NA	C78.gwas.imputed_v3.both_sexes.tsv.bgz	NA	categorical	361194	359816	1378	icd10	0	1.1
VZV-full	C78	Diagnoses - main ICD10: C78 Secondary malignant neoplasm of respiratory and digestive organs	Inverse variance weighted	49	0.00031899	0.000646738	0.621851	NA	C78.gwas.imputed_v3.both_sexes.tsv.bgz	NA	categorical	361194	359816	1378	icd10	0	1.1
VZV-full	C78	Diagnoses - main ICD10: C78 Secondary malignant neoplasm of respiratory and digestive organs	MR-Egger	49	-0.00228383	0.0014627	0.125142	NA	C78.gwas.imputed_v3.both_sexes.tsv.bgz	NA	categorical	361194	359816	1378	icd10	0	1.1
VZV-full	C78	Diagnoses - main ICD10: C78 Secondary malignant neoplasm of respiratory and digestive organs	MR-RAPS	49	0.000342524	0.000590163	0.561653	NA	C78.gwas.imputed_v3.both_sexes.tsv.bgz	NA	categorical	361194	359816	1378	icd10	0	1.1
VZV-full	C78	Diagnoses - main ICD10: C78 Secondary malignant neoplasm of respiratory and digestive organs	MR-PRESSO	NA	0.00031899	0.000646738	0.6241	NA	C78.gwas.imputed_v3.both_sexes.tsv.bgz	NA	categorical	361194	359816	1378	icd10	0	1.1
VZV_noMHC	C78	Diagnoses - main ICD10: C78 Secondary malignant neoplasm of respiratory and digestive organs	Weighted median	44	0.00053705	0.000917209	0.558194	NA	C78.gwas.imputed_v3.both_sexes.tsv.bgz	NA	categorical	361194	359816	1378	icd10	0	1.1
VZV_noMHC	C78	Diagnoses - main ICD10: C78 Secondary malignant neoplasm of respiratory and digestive organs	Inverse variance weighted	44	0.000107332	0.000701479	0.878392	NA	C78.gwas.imputed_v3.both_sexes.tsv.bgz	NA	categorical	361194	359816	1378	icd10	0	1.1
VZV_noMHC	C78	Diagnoses - main ICD10: C78 Secondary malignant neoplasm of respiratory and digestive organs	MR-Egger	44	-0.00365494	0.00151548	0.0203258	NA	C78.gwas.imputed_v3.both_sexes.tsv.bgz	NA	categorical	361194	359816	1378	icd10	0	1.1
VZV_noMHC	C78	Diagnoses - main ICD10: C78 Secondary malignant neoplasm of respiratory and digestive organs	MR-RAPS	44	0.000115708	0.000670262	0.862942	NA	C78.gwas.imputed_v3.both_sexes.tsv.bgz	NA	categorical	361194	359816	1378	icd10	0	1.1
VZV_noMHC	C78	Diagnoses - main ICD10: C78 Secondary malignant neoplasm of respiratory and digestive organs	MR-PRESSO	NA	0.000107332	0.000701479	0.879107	NA	C78.gwas.imputed_v3.both_sexes.tsv.bgz	NA	categorical	361194	359816	1378	icd10	0	1.1
VZV-full	C79	Diagnoses - main ICD10: C79 Secondary malignant neoplasm of other sites	Weighted median	49	-0.000283215	0.000811391	0.727053	NA	C79.gwas.imputed_v3.both_sexes.tsv.bgz	NA	categorical	361194	360095	1099	icd10	0	1.1
VZV-full	C79	Diagnoses - main ICD10: C79 Secondary malignant neoplasm of other sites	Inverse variance weighted	49	-0.000254554	0.000590203	0.666251	NA	C79.gwas.imputed_v3.both_sexes.tsv.bgz	NA	categorical	361194	360095	1099	icd10	0	1.1
VZV-full	C79	Diagnoses - main ICD10: C79 Secondary malignant neoplasm of other sites	MR-Egger	49	-0.00168165	0.00136962	0.225626	NA	C79.gwas.imputed_v3.both_sexes.tsv.bgz	NA	categorical	361194	360095	1099	icd10	0	1.1
VZV-full	C79	Diagnoses - main ICD10: C79 Secondary malignant neoplasm of other sites	MR-RAPS	49	-0.000274178	0.000525259	0.60168	NA	C79.gwas.imputed_v3.both_sexes.tsv.bgz	NA	categorical	361194	360095	1099	icd10	0	1.1
VZV-full	C79	Diagnoses - main ICD10: C79 Secondary malignant neoplasm of other sites	MR-PRESSO	NA	-0.000254554	0.000590203	0.668182	NA	C79.gwas.imputed_v3.both_sexes.tsv.bgz	NA	categorical	361194	360095	1099	icd10	0	1.1
VZV_noMHC	C79	Diagnoses - main ICD10: C79 Secondary malignant neoplasm of other sites	Weighted median	44	-0.000479023	0.000840623	0.568785	NA	C79.gwas.imputed_v3.both_sexes.tsv.bgz	NA	categorical	361194	360095	1099	icd10	0	1.1
VZV_noMHC	C79	Diagnoses - main ICD10: C79 Secondary malignant neoplasm of other sites	Inverse variance weighted	44	-0.00030215	0.000653112	0.643629	NA	C79.gwas.imputed_v3.both_sexes.tsv.bgz	NA	categorical	361194	360095	1099	icd10	0	1.1
VZV_noMHC	C79	Diagnoses - main ICD10: C79 Secondary malignant neoplasm of other sites	MR-Egger	44	-0.00168914	0.00151442	0.271033	NA	C79.gwas.imputed_v3.both_sexes.tsv.bgz	NA	categorical	361194	360095	1099	icd10	0	1.1
VZV_noMHC	C79	Diagnoses - main ICD10: C79 Secondary malignant neoplasm of other sites	MR-RAPS	44	-0.000327797	0.000595743	0.582161	NA	C79.gwas.imputed_v3.both_sexes.tsv.bgz	NA	categorical	361194	360095	1099	icd10	0	1.1
VZV_noMHC	C79	Diagnoses - main ICD10: C79 Secondary malignant neoplasm of other sites	MR-PRESSO	NA	-3.27235e-05	0.000602972	0.956977	NA	C79.gwas.imputed_v3.both_sexes.tsv.bgz	NA	categorical	361194	360095	1099	icd10	0	1.1
VZV-full	C80	Diagnoses - main ICD10: C80 Malignant neoplasm without specification of site	Weighted median	49	0.000172299	0.000459717	0.707814	NA	C80.gwas.imputed_v3.both_sexes.tsv.bgz	NA	categorical	361194	360796	398	icd10	0	1.1
VZV-full	C80	Diagnoses - main ICD10: C80 Malignant neoplasm without specification of site	Inverse variance weighted	49	0.000281285	0.000349381	0.420765	NA	C80.gwas.imputed_v3.both_sexes.tsv.bgz	NA	categorical	361194	360796	398	icd10	0	1.1
VZV-full	C80	Diagnoses - main ICD10: C80 Malignant neoplasm without specification of site	MR-Egger	49	-0.000422256	0.000814277	0.606497	NA	C80.gwas.imputed_v3.both_sexes.tsv.bgz	NA	categorical	361194	360796	398	icd10	0	1.1
VZV-full	C80	Diagnoses - main ICD10: C80 Malignant neoplasm without specification of site	MR-RAPS	49	0.00030306	0.000309765	0.327899	NA	C80.gwas.imputed_v3.both_sexes.tsv.bgz	NA	categorical	361194	360796	398	icd10	0	1.1
VZV-full	C80	Diagnoses - main ICD10: C80 Malignant neoplasm without specification of site	MR-PRESSO	NA	0.000138457	0.000317307	0.66458	NA	C80.gwas.imputed_v3.both_sexes.tsv.bgz	NA	categorical	361194	360796	398	icd10	0	1.1
VZV_noMHC	C80	Diagnoses - main ICD10: C80 Malignant neoplasm without specification of site	Weighted median	44	-0.000161436	0.000493376	0.743511	NA	C80.gwas.imputed_v3.both_sexes.tsv.bgz	NA	categorical	361194	360796	398	icd10	0	1.1
VZV_noMHC	C80	Diagnoses - main ICD10: C80 Malignant neoplasm without specification of site	Inverse variance weighted	44	5.8385e-05	0.000390227	0.881066	NA	C80.gwas.imputed_v3.both_sexes.tsv.bgz	NA	categorical	361194	360796	398	icd10	0	1.1
VZV_noMHC	C80	Diagnoses - main ICD10: C80 Malignant neoplasm without specification of site	MR-Egger	44	-0.00104143	0.000896357	0.251856	NA	C80.gwas.imputed_v3.both_sexes.tsv.bgz	NA	categorical	361194	360796	398	icd10	0	1.1
VZV_noMHC	C80	Diagnoses - main ICD10: C80 Malignant neoplasm without specification of site	MR-RAPS	44	6.35033e-05	0.0003507	0.856308	NA	C80.gwas.imputed_v3.both_sexes.tsv.bgz	NA	categorical	361194	360796	398	icd10	0	1.1
VZV_noMHC	C80	Diagnoses - main ICD10: C80 Malignant neoplasm without specification of site	MR-PRESSO	NA	-0.00012805	0.000346359	0.713462	NA	C80.gwas.imputed_v3.both_sexes.tsv.bgz	NA	categorical	361194	360796	398	icd10	0	1.1
VZV-full	C82	Diagnoses - main ICD10: C82 Follicular [nodular] non-Hodgkin's lymphoma	Weighted median	49	-0.000653648	0.000400149	0.102362	NA	C82.gwas.imputed_v3.both_sexes.tsv.bgz	NA	categorical	361194	360874	320	icd10	0	1.1
VZV-full	C82	Diagnoses - main ICD10: C82 Follicular [nodular] non-Hodgkin's lymphoma	Inverse variance weighted	49	-0.000448506	0.000285899	0.116705	NA	C82.gwas.imputed_v3.both_sexes.tsv.bgz	NA	categorical	361194	360874	320	icd10	0	1.1
VZV-full	C82	Diagnoses - main ICD10: C82 Follicular [nodular] non-Hodgkin's lymphoma	MR-Egger	49	-0.00115123	0.000663138	0.0891102	NA	C82.gwas.imputed_v3.both_sexes.tsv.bgz	NA	categorical	361194	360874	320	icd10	0	1.1
VZV-full	C82	Diagnoses - main ICD10: C82 Follicular [nodular] non-Hodgkin's lymphoma	MR-RAPS	49	-0.00047664	0.000281932	0.0909086	NA	C82.gwas.imputed_v3.both_sexes.tsv.bgz	NA	categorical	361194	360874	320	icd10	0	1.1
VZV-full	C82	Diagnoses - main ICD10: C82 Follicular [nodular] non-Hodgkin's lymphoma	MR-PRESSO	NA	-0.000448506	0.000285899	0.123274	NA	C82.gwas.imputed_v3.both_sexes.tsv.bgz	NA	categorical	361194	360874	320	icd10	0	1.1
VZV_noMHC	C82	Diagnoses - main ICD10: C82 Follicular [nodular] non-Hodgkin's lymphoma	Weighted median	44	-0.000323349	0.000426193	0.448038	NA	C82.gwas.imputed_v3.both_sexes.tsv.bgz	NA	categorical	361194	360874	320	icd10	0	1.1
VZV_noMHC	C82	Diagnoses - main ICD10: C82 Follicular [nodular] non-Hodgkin's lymphoma	Inverse variance weighted	44	-0.00012103	0.000301027	0.687642	NA	C82.gwas.imputed_v3.both_sexes.tsv.bgz	NA	categorical	361194	360874	320	icd10	0	1.1
VZV_noMHC	C82	Diagnoses - main ICD10: C82 Follicular [nodular] non-Hodgkin's lymphoma	MR-Egger	44	-0.000630222	0.000698258	0.371905	NA	C82.gwas.imputed_v3.both_sexes.tsv.bgz	NA	categorical	361194	360874	320	icd10	0	1.1
VZV_noMHC	C82	Diagnoses - main ICD10: C82 Follicular [nodular] non-Hodgkin's lymphoma	MR-RAPS	44	-0.000126788	0.000322917	0.694589	NA	C82.gwas.imputed_v3.both_sexes.tsv.bgz	NA	categorical	361194	360874	320	icd10	0	1.1
VZV_noMHC	C82	Diagnoses - main ICD10: C82 Follicular [nodular] non-Hodgkin's lymphoma	MR-PRESSO	NA	-0.00012103	0.000263018	0.647721	NA	C82.gwas.imputed_v3.both_sexes.tsv.bgz	NA	categorical	361194	360874	320	icd10	0	1.1
VZV-full	C83	Diagnoses - main ICD10: C83 Diffuse non-Hodgkin's lymphoma	Weighted median	49	-2.41345e-05	0.000536078	0.964091	NA	C83.gwas.imputed_v3.both_sexes.tsv.bgz	NA	categorical	361194	360607	587	icd10	0	1.1
VZV-full	C83	Diagnoses - main ICD10: C83 Diffuse non-Hodgkin's lymphoma	Inverse variance weighted	49	-5.2709e-06	0.000374857	0.988781	NA	C83.gwas.imputed_v3.both_sexes.tsv.bgz	NA	categorical	361194	360607	587	icd10	0	1.1
VZV-full	C83	Diagnoses - main ICD10: C83 Diffuse non-Hodgkin's lymphoma	MR-Egger	49	-0.00026026	0.000881157	0.769018	NA	C83.gwas.imputed_v3.both_sexes.tsv.bgz	NA	categorical	361194	360607	587	icd10	0	1.1
VZV-full	C83	Diagnoses - main ICD10: C83 Diffuse non-Hodgkin's lymphoma	MR-RAPS	49	-5.56421e-06	0.000388423	0.988571	NA	C83.gwas.imputed_v3.both_sexes.tsv.bgz	NA	categorical	361194	360607	587	icd10	0	1.1
VZV-full	C83	Diagnoses - main ICD10: C83 Diffuse non-Hodgkin's lymphoma	MR-PRESSO	NA	-5.2709e-06	0.000374857	0.98884	NA	C83.gwas.imputed_v3.both_sexes.tsv.bgz	NA	categorical	361194	360607	587	icd10	0	1.1
VZV_noMHC	C83	Diagnoses - main ICD10: C83 Diffuse non-Hodgkin's lymphoma	Weighted median	44	-8.69797e-05	0.000565122	0.877678	NA	C83.gwas.imputed_v3.both_sexes.tsv.bgz	NA	categorical	361194	360607	587	icd10	0	1.1
VZV_noMHC	C83	Diagnoses - main ICD10: C83 Diffuse non-Hodgkin's lymphoma	Inverse variance weighted	44	0.000157854	0.000414034	0.703012	NA	C83.gwas.imputed_v3.both_sexes.tsv.bgz	NA	categorical	361194	360607	587	icd10	0	1.1
VZV_noMHC	C83	Diagnoses - main ICD10: C83 Diffuse non-Hodgkin's lymphoma	MR-Egger	44	-0.000554392	0.000960387	0.566846	NA	C83.gwas.imputed_v3.both_sexes.tsv.bgz	NA	categorical	361194	360607	587	icd10	0	1.1
VZV_noMHC	C83	Diagnoses - main ICD10: C83 Diffuse non-Hodgkin's lymphoma	MR-RAPS	44	0.000164625	0.000445239	0.711573	NA	C83.gwas.imputed_v3.both_sexes.tsv.bgz	NA	categorical	361194	360607	587	icd10	0	1.1
VZV_noMHC	C83	Diagnoses - main ICD10: C83 Diffuse non-Hodgkin's lymphoma	MR-PRESSO	NA	0.000157854	0.000348006	0.652401	NA	C83.gwas.imputed_v3.both_sexes.tsv.bgz	NA	categorical	361194	360607	587	icd10	0	1.1
VZV-full	C85	Diagnoses - main ICD10: C85 Other and unspecified types of non-Hodgkin's lymphoma	Weighted median	49	0.00028998	0.000620445	0.640232	NA	C85.gwas.imputed_v3.both_sexes.tsv.bgz	NA	categorical	361194	360432	762	icd10	0	1.1
VZV-full	C85	Diagnoses - main ICD10: C85 Other and unspecified types of non-Hodgkin's lymphoma	Inverse variance weighted	49	0.000212532	0.000457899	0.642543	NA	C85.gwas.imputed_v3.both_sexes.tsv.bgz	NA	categorical	361194	360432	762	icd10	0	1.1
VZV-full	C85	Diagnoses - main ICD10: C85 Other and unspecified types of non-Hodgkin's lymphoma	MR-Egger	49	0.00115395	0.00106675	0.284887	NA	C85.gwas.imputed_v3.both_sexes.tsv.bgz	NA	categorical	361194	360432	762	icd10	0	1.1
VZV-full	C85	Diagnoses - main ICD10: C85 Other and unspecified types of non-Hodgkin's lymphoma	MR-RAPS	49	0.000226692	0.000433839	0.601305	NA	C85.gwas.imputed_v3.both_sexes.tsv.bgz	NA	categorical	361194	360432	762	icd10	0	1.1
VZV-full	C85	Diagnoses - main ICD10: C85 Other and unspecified types of non-Hodgkin's lymphoma	MR-PRESSO	NA	0.000212532	0.000457899	0.644641	NA	C85.gwas.imputed_v3.both_sexes.tsv.bgz	NA	categorical	361194	360432	762	icd10	0	1.1
VZV_noMHC	C85	Diagnoses - main ICD10: C85 Other and unspecified types of non-Hodgkin's lymphoma	Weighted median	44	-1.78435e-05	0.000669683	0.978743	NA	C85.gwas.imputed_v3.both_sexes.tsv.bgz	NA	categorical	361194	360432	762	icd10	0	1.1
VZV_noMHC	C85	Diagnoses - main ICD10: C85 Other and unspecified types of non-Hodgkin's lymphoma	Inverse variance weighted	44	-0.000157709	0.000468057	0.736159	NA	C85.gwas.imputed_v3.both_sexes.tsv.bgz	NA	categorical	361194	360432	762	icd10	0	1.1
VZV_noMHC	C85	Diagnoses - main ICD10: C85 Other and unspecified types of non-Hodgkin's lymphoma	MR-Egger	44	0.000348375	0.00109513	0.751976	NA	C85.gwas.imputed_v3.both_sexes.tsv.bgz	NA	categorical	361194	360432	762	icd10	0	1.1
VZV_noMHC	C85	Diagnoses - main ICD10: C85 Other and unspecified types of non-Hodgkin's lymphoma	MR-RAPS	44	-0.000167548	0.000494853	0.734924	NA	C85.gwas.imputed_v3.both_sexes.tsv.bgz	NA	categorical	361194	360432	762	icd10	0	1.1
VZV_noMHC	C85	Diagnoses - main ICD10: C85 Other and unspecified types of non-Hodgkin's lymphoma	MR-PRESSO	NA	-0.000157709	0.000468057	0.737798	NA	C85.gwas.imputed_v3.both_sexes.tsv.bgz	NA	categorical	361194	360432	762	icd10	0	1.1
VZV-full	C90	Diagnoses - main ICD10: C90 Multiple myeloma and malignant plasma cell neoplasms	Weighted median	49	0.00028621	0.000447058	0.522038	NA	C90.gwas.imputed_v3.both_sexes.tsv.bgz	NA	categorical	361194	360793	401	icd10	0	1.1
VZV-full	C90	Diagnoses - main ICD10: C90 Multiple myeloma and malignant plasma cell neoplasms	Inverse variance weighted	49	0.000146101	0.000299701	0.625911	NA	C90.gwas.imputed_v3.both_sexes.tsv.bgz	NA	categorical	361194	360793	401	icd10	0	1.1
VZV-full	C90	Diagnoses - main ICD10: C90 Multiple myeloma and malignant plasma cell neoplasms	MR-Egger	49	-0.000643163	0.000697876	0.361444	NA	C90.gwas.imputed_v3.both_sexes.tsv.bgz	NA	categorical	361194	360793	401	icd10	0	1.1
VZV-full	C90	Diagnoses - main ICD10: C90 Multiple myeloma and malignant plasma cell neoplasms	MR-RAPS	49	0.000152969	0.000317795	0.630272	NA	C90.gwas.imputed_v3.both_sexes.tsv.bgz	NA	categorical	361194	360793	401	icd10	0	1.1
VZV-full	C90	Diagnoses - main ICD10: C90 Multiple myeloma and malignant plasma cell neoplasms	MR-PRESSO	NA	0.000146101	0.000279709	0.603841	NA	C90.gwas.imputed_v3.both_sexes.tsv.bgz	NA	categorical	361194	360793	401	icd10	0	1.1
VZV_noMHC	C90	Diagnoses - main ICD10: C90 Multiple myeloma and malignant plasma cell neoplasms	Weighted median	44	0.000129764	0.000479057	0.786488	NA	C90.gwas.imputed_v3.both_sexes.tsv.bgz	NA	categorical	361194	360793	401	icd10	0	1.1
VZV_noMHC	C90	Diagnoses - main ICD10: C90 Multiple myeloma and malignant plasma cell neoplasms	Inverse variance weighted	44	9.95759e-06	0.000337215	0.976443	NA	C90.gwas.imputed_v3.both_sexes.tsv.bgz	NA	categorical	361194	360793	401	icd10	0	1.1
VZV_noMHC	C90	Diagnoses - main ICD10: C90 Multiple myeloma and malignant plasma cell neoplasms	MR-Egger	44	-0.00102526	0.000782199	0.197067	NA	C90.gwas.imputed_v3.both_sexes.tsv.bgz	NA	categorical	361194	360793	401	icd10	0	1.1
VZV_noMHC	C90	Diagnoses - main ICD10: C90 Multiple myeloma and malignant plasma cell neoplasms	MR-RAPS	44	1.05316e-05	0.00035982	0.97665	NA	C90.gwas.imputed_v3.both_sexes.tsv.bgz	NA	categorical	361194	360793	401	icd10	0	1.1
VZV_noMHC	C90	Diagnoses - main ICD10: C90 Multiple myeloma and malignant plasma cell neoplasms	MR-PRESSO	NA	9.95759e-06	0.000325717	0.975753	NA	C90.gwas.imputed_v3.both_sexes.tsv.bgz	NA	categorical	361194	360793	401	icd10	0	1.1
VZV-full	C91	Diagnoses - main ICD10: C91 Lymphoid leukaemia	Weighted median	49	1.08283e-05	0.000445473	0.980607	NA	C91.gwas.imputed_v3.both_sexes.tsv.bgz	NA	categorical	361194	360845	349	icd10	0	1.1
VZV-full	C91	Diagnoses - main ICD10: C91 Lymphoid leukaemia	Inverse variance weighted	49	-0.000326883	0.000342719	0.340188	NA	C91.gwas.imputed_v3.both_sexes.tsv.bgz	NA	categorical	361194	360845	349	icd10	0	1.1
VZV-full	C91	Diagnoses - main ICD10: C91 Lymphoid leukaemia	MR-Egger	49	0.000664472	0.000790436	0.404806	NA	C91.gwas.imputed_v3.both_sexes.tsv.bgz	NA	categorical	361194	360845	349	icd10	0	1.1
VZV-full	C91	Diagnoses - main ICD10: C91 Lymphoid leukaemia	MR-RAPS	49	-0.000354549	0.000289322	0.220407	NA	C91.gwas.imputed_v3.both_sexes.tsv.bgz	NA	categorical	361194	360845	349	icd10	0	1.1
VZV-full	C91	Diagnoses - main ICD10: C91 Lymphoid leukaemia	MR-PRESSO	NA	-0.000326883	0.000342719	0.344967	NA	C91.gwas.imputed_v3.both_sexes.tsv.bgz	NA	categorical	361194	360845	349	icd10	0	1.1
VZV_noMHC	C91	Diagnoses - main ICD10: C91 Lymphoid leukaemia	Weighted median	44	-0.000586246	0.000473351	0.21553	NA	C91.gwas.imputed_v3.both_sexes.tsv.bgz	NA	categorical	361194	360845	349	icd10	0	1.1
VZV_noMHC	C91	Diagnoses - main ICD10: C91 Lymphoid leukaemia	Inverse variance weighted	44	-0.000768286	0.000366593	0.0361047	NA	C91.gwas.imputed_v3.both_sexes.tsv.bgz	NA	categorical	361194	360845	349	icd10	0	1.1
VZV_noMHC	C91	Diagnoses - main ICD10: C91 Lymphoid leukaemia	MR-Egger	44	-0.000380595	0.000857849	0.659564	NA	C91.gwas.imputed_v3.both_sexes.tsv.bgz	NA	categorical	361194	360845	349	icd10	0	1.1
VZV_noMHC	C91	Diagnoses - main ICD10: C91 Lymphoid leukaemia	MR-RAPS	44	-0.000835089	0.000330271	0.0114551	NA	C91.gwas.imputed_v3.both_sexes.tsv.bgz	NA	categorical	361194	360845	349	icd10	0	1.1
VZV_noMHC	C91	Diagnoses - main ICD10: C91 Lymphoid leukaemia	MR-PRESSO	NA	-0.000768286	0.000366593	0.0420278	NA	C91.gwas.imputed_v3.both_sexes.tsv.bgz	NA	categorical	361194	360845	349	icd10	0	1.1
VZV-full	C92	Diagnoses - main ICD10: C92 Myeloid leukaemia	Weighted median	49	0.000483335	0.00040568	0.233489	NA	C92.gwas.imputed_v3.both_sexes.tsv.bgz	NA	categorical	361194	360866	328	icd10	0	1.1
VZV-full	C92	Diagnoses - main ICD10: C92 Myeloid leukaemia	Inverse variance weighted	49	0.00012667	0.000306254	0.67916	NA	C92.gwas.imputed_v3.both_sexes.tsv.bgz	NA	categorical	361194	360866	328	icd10	0	1.1
VZV-full	C92	Diagnoses - main ICD10: C92 Myeloid leukaemia	MR-Egger	49	-0.000176254	0.00071902	0.807422	NA	C92.gwas.imputed_v3.both_sexes.tsv.bgz	NA	categorical	361194	360866	328	icd10	0	1.1
VZV-full	C92	Diagnoses - main ICD10: C92 Myeloid leukaemia	MR-RAPS	49	0.000135723	0.000283771	0.63245	NA	C92.gwas.imputed_v3.both_sexes.tsv.bgz	NA	categorical	361194	360866	328	icd10	0	1.1
VZV-full	C92	Diagnoses - main ICD10: C92 Myeloid leukaemia	MR-PRESSO	NA	0.00012667	0.000306254	0.681002	NA	C92.gwas.imputed_v3.both_sexes.tsv.bgz	NA	categorical	361194	360866	328	icd10	0	1.1
VZV_noMHC	C92	Diagnoses - main ICD10: C92 Myeloid leukaemia	Weighted median	44	0.000162708	0.000432453	0.706735	NA	C92.gwas.imputed_v3.both_sexes.tsv.bgz	NA	categorical	361194	360866	328	icd10	0	1.1
VZV_noMHC	C92	Diagnoses - main ICD10: C92 Myeloid leukaemia	Inverse variance weighted	44	-3.33777e-05	0.000353973	0.924875	NA	C92.gwas.imputed_v3.both_sexes.tsv.bgz	NA	categorical	361194	360866	328	icd10	0	1.1
VZV_noMHC	C92	Diagnoses - main ICD10: C92 Myeloid leukaemia	MR-Egger	44	-0.000680744	0.000823377	0.41304	NA	C92.gwas.imputed_v3.both_sexes.tsv.bgz	NA	categorical	361194	360866	328	icd10	0	1.1
VZV_noMHC	C92	Diagnoses - main ICD10: C92 Myeloid leukaemia	MR-RAPS	44	-3.62769e-05	0.000320615	0.909913	NA	C92.gwas.imputed_v3.both_sexes.tsv.bgz	NA	categorical	361194	360866	328	icd10	0	1.1
VZV_noMHC	C92	Diagnoses - main ICD10: C92 Myeloid leukaemia	MR-PRESSO	NA	-3.33777e-05	0.000353973	0.925313	NA	C92.gwas.imputed_v3.both_sexes.tsv.bgz	NA	categorical	361194	360866	328	icd10	0	1.1
VZV-full	D03	Diagnoses - main ICD10: D03 Melanoma in situ	Weighted median	49	0.000202937	0.000508973	0.6901	NA	D03.gwas.imputed_v3.both_sexes.tsv.bgz	NA	categorical	361194	360617	577	icd10	0	1.1
VZV-full	D03	Diagnoses - main ICD10: D03 Melanoma in situ	Inverse variance weighted	49	0.000449252	0.000344676	0.192437	NA	D03.gwas.imputed_v3.both_sexes.tsv.bgz	NA	categorical	361194	360617	577	icd10	0	1.1
VZV-full	D03	Diagnoses - main ICD10: D03 Melanoma in situ	MR-Egger	49	0.000487457	0.000802603	0.546545	NA	D03.gwas.imputed_v3.both_sexes.tsv.bgz	NA	categorical	361194	360617	577	icd10	0	1.1
VZV-full	D03	Diagnoses - main ICD10: D03 Melanoma in situ	MR-RAPS	49	0.000470609	0.000365727	0.198173	NA	D03.gwas.imputed_v3.both_sexes.tsv.bgz	NA	categorical	361194	360617	577	icd10	0	1.1
VZV-full	D03	Diagnoses - main ICD10: D03 Melanoma in situ	MR-PRESSO	NA	0.000449252	0.000323961	0.171927	NA	D03.gwas.imputed_v3.both_sexes.tsv.bgz	NA	categorical	361194	360617	577	icd10	0	1.1
VZV_noMHC	D03	Diagnoses - main ICD10: D03 Melanoma in situ	Weighted median	44	0.000196853	0.000550232	0.720521	NA	D03.gwas.imputed_v3.both_sexes.tsv.bgz	NA	categorical	361194	360617	577	icd10	0	1.1
VZV_noMHC	D03	Diagnoses - main ICD10: D03 Melanoma in situ	Inverse variance weighted	44	0.000454319	0.000387819	0.24141	NA	D03.gwas.imputed_v3.both_sexes.tsv.bgz	NA	categorical	361194	360617	577	icd10	0	1.1
VZV_noMHC	D03	Diagnoses - main ICD10: D03 Melanoma in situ	MR-Egger	44	0.000659897	0.00089958	0.467291	NA	D03.gwas.imputed_v3.both_sexes.tsv.bgz	NA	categorical	361194	360617	577	icd10	0	1.1
VZV_noMHC	D03	Diagnoses - main ICD10: D03 Melanoma in situ	MR-RAPS	44	0.000478958	0.000415009	0.248463	NA	D03.gwas.imputed_v3.both_sexes.tsv.bgz	NA	categorical	361194	360617	577	icd10	0	1.1
VZV_noMHC	D03	Diagnoses - main ICD10: D03 Melanoma in situ	MR-PRESSO	NA	0.000454319	0.000364313	0.219126	NA	D03.gwas.imputed_v3.both_sexes.tsv.bgz	NA	categorical	361194	360617	577	icd10	0	1.1
VZV-full	D04	Diagnoses - main ICD10: D04 Carcinoma in situ of skin	Weighted median	49	0.000310544	0.000442696	0.483001	NA	D04.gwas.imputed_v3.both_sexes.tsv.bgz	NA	categorical	361194	360792	402	icd10	0	1.1
VZV-full	D04	Diagnoses - main ICD10: D04 Carcinoma in situ of skin	Inverse variance weighted	49	-4.6528e-06	0.000301319	0.98768	NA	D04.gwas.imputed_v3.both_sexes.tsv.bgz	NA	categorical	361194	360792	402	icd10	0	1.1
VZV-full	D04	Diagnoses - main ICD10: D04 Carcinoma in situ of skin	MR-Egger	49	-0.000762927	0.000701643	0.28243	NA	D04.gwas.imputed_v3.both_sexes.tsv.bgz	NA	categorical	361194	360792	402	icd10	0	1.1
VZV-full	D04	Diagnoses - main ICD10: D04 Carcinoma in situ of skin	MR-RAPS	49	-4.88159e-06	0.000319102	0.987795	NA	D04.gwas.imputed_v3.both_sexes.tsv.bgz	NA	categorical	361194	360792	402	icd10	0	1.1
VZV-full	D04	Diagnoses - main ICD10: D04 Carcinoma in situ of skin	MR-PRESSO	NA	-4.6528e-06	0.000288192	0.987186	NA	D04.gwas.imputed_v3.both_sexes.tsv.bgz	NA	categorical	361194	360792	402	icd10	0	1.1
VZV_noMHC	D04	Diagnoses - main ICD10: D04 Carcinoma in situ of skin	Weighted median	44	0.00016232	0.000469126	0.729339	NA	D04.gwas.imputed_v3.both_sexes.tsv.bgz	NA	categorical	361194	360792	402	icd10	0	1.1
VZV_noMHC	D04	Diagnoses - main ICD10: D04 Carcinoma in situ of skin	Inverse variance weighted	44	-0.000284752	0.000339036	0.400971	NA	D04.gwas.imputed_v3.both_sexes.tsv.bgz	NA	categorical	361194	360792	402	icd10	0	1.1
VZV_noMHC	D04	Diagnoses - main ICD10: D04 Carcinoma in situ of skin	MR-Egger	44	-0.00154457	0.000786422	0.0561661	NA	D04.gwas.imputed_v3.both_sexes.tsv.bgz	NA	categorical	361194	360792	402	icd10	0	1.1
VZV_noMHC	D04	Diagnoses - main ICD10: D04 Carcinoma in situ of skin	MR-RAPS	44	-0.000301048	0.000362035	0.405666	NA	D04.gwas.imputed_v3.both_sexes.tsv.bgz	NA	categorical	361194	360792	402	icd10	0	1.1
VZV_noMHC	D04	Diagnoses - main ICD10: D04 Carcinoma in situ of skin	MR-PRESSO	NA	-0.000284752	0.00032698	0.38867	NA	D04.gwas.imputed_v3.both_sexes.tsv.bgz	NA	categorical	361194	360792	402	icd10	0	1.1
VZV-full	D05	Diagnoses - main ICD10: D05 Carcinoma in situ of breast	Weighted median	49	-0.000831475	0.000791026	0.293196	NA	D05.gwas.imputed_v3.both_sexes.tsv.bgz	NA	categorical	361194	359740	1454	icd10	0	1.1
VZV-full	D05	Diagnoses - main ICD10: D05 Carcinoma in situ of breast	Inverse variance weighted	49	-0.000813943	0.000544873	0.135222	NA	D05.gwas.imputed_v3.both_sexes.tsv.bgz	NA	categorical	361194	359740	1454	icd10	0	1.1
VZV-full	D05	Diagnoses - main ICD10: D05 Carcinoma in situ of breast	MR-Egger	49	0.000704868	0.00126878	0.581154	NA	D05.gwas.imputed_v3.both_sexes.tsv.bgz	NA	categorical	361194	359740	1454	icd10	0	1.1
VZV-full	D05	Diagnoses - main ICD10: D05 Carcinoma in situ of breast	MR-RAPS	49	-0.000841867	0.000582184	0.148164	NA	D05.gwas.imputed_v3.both_sexes.tsv.bgz	NA	categorical	361194	359740	1454	icd10	0	1.1
VZV-full	D05	Diagnoses - main ICD10: D05 Carcinoma in situ of breast	MR-PRESSO	NA	-0.000813943	0.000438796	0.0697515	NA	D05.gwas.imputed_v3.both_sexes.tsv.bgz	NA	categorical	361194	359740	1454	icd10	0	1.1
VZV_noMHC	D05	Diagnoses - main ICD10: D05 Carcinoma in situ of breast	Weighted median	44	-0.0010154	0.000883748	0.250568	NA	D05.gwas.imputed_v3.both_sexes.tsv.bgz	NA	categorical	361194	359740	1454	icd10	0	1.1
VZV_noMHC	D05	Diagnoses - main ICD10: D05 Carcinoma in situ of breast	Inverse variance weighted	44	-0.000947908	0.000613075	0.122068	NA	D05.gwas.imputed_v3.both_sexes.tsv.bgz	NA	categorical	361194	359740	1454	icd10	0	1.1
VZV_noMHC	D05	Diagnoses - main ICD10: D05 Carcinoma in situ of breast	MR-Egger	44	0.000860728	0.00142208	0.548263	NA	D05.gwas.imputed_v3.both_sexes.tsv.bgz	NA	categorical	361194	359740	1454	icd10	0	1.1
VZV_noMHC	D05	Diagnoses - main ICD10: D05 Carcinoma in situ of breast	MR-RAPS	44	-0.000987041	0.00066085	0.135282	NA	D05.gwas.imputed_v3.both_sexes.tsv.bgz	NA	categorical	361194	359740	1454	icd10	0	1.1
VZV_noMHC	D05	Diagnoses - main ICD10: D05 Carcinoma in situ of breast	MR-PRESSO	NA	-0.000947908	0.000506454	0.0680667	NA	D05.gwas.imputed_v3.both_sexes.tsv.bgz	NA	categorical	361194	359740	1454	icd10	0	1.1
VZV-full	D06	Diagnoses - main ICD10: D06 Carcinoma in situ of cervix uteri	Weighted median	49	9.66339e-05	0.000448573	0.829436	NA	D06.gwas.imputed_v3.both_sexes.tsv.bgz	NA	categorical	361194	360744	450	icd10	0	1.1
VZV-full	D06	Diagnoses - main ICD10: D06 Carcinoma in situ of cervix uteri	Inverse variance weighted	49	5.18014e-05	0.000305952	0.865551	NA	D06.gwas.imputed_v3.both_sexes.tsv.bgz	NA	categorical	361194	360744	450	icd10	0	1.1
VZV-full	D06	Diagnoses - main ICD10: D06 Carcinoma in situ of cervix uteri	MR-Egger	49	-4.28884e-05	0.000712432	0.952252	NA	D06.gwas.imputed_v3.both_sexes.tsv.bgz	NA	categorical	361194	360744	450	icd10	0	1.1
VZV-full	D06	Diagnoses - main ICD10: D06 Carcinoma in situ of cervix uteri	MR-RAPS	49	5.41579e-05	0.000324632	0.867505	NA	D06.gwas.imputed_v3.both_sexes.tsv.bgz	NA	categorical	361194	360744	450	icd10	0	1.1
VZV-full	D06	Diagnoses - main ICD10: D06 Carcinoma in situ of cervix uteri	MR-PRESSO	NA	5.18014e-05	0.000280054	0.854032	NA	D06.gwas.imputed_v3.both_sexes.tsv.bgz	NA	categorical	361194	360744	450	icd10	0	1.1
VZV_noMHC	D06	Diagnoses - main ICD10: D06 Carcinoma in situ of cervix uteri	Weighted median	44	-0.00040054	0.000477193	0.401264	NA	D06.gwas.imputed_v3.both_sexes.tsv.bgz	NA	categorical	361194	360744	450	icd10	0	1.1
VZV_noMHC	D06	Diagnoses - main ICD10: D06 Carcinoma in situ of cervix uteri	Inverse variance weighted	44	-0.000165356	0.000344249	0.630987	NA	D06.gwas.imputed_v3.both_sexes.tsv.bgz	NA	categorical	361194	360744	450	icd10	0	1.1
VZV_noMHC	D06	Diagnoses - main ICD10: D06 Carcinoma in situ of cervix uteri	MR-Egger	44	-0.000603682	0.000798515	0.453865	NA	D06.gwas.imputed_v3.both_sexes.tsv.bgz	NA	categorical	361194	360744	450	icd10	0	1.1
VZV_noMHC	D06	Diagnoses - main ICD10: D06 Carcinoma in situ of cervix uteri	MR-RAPS	44	-0.000174175	0.000368162	0.636146	NA	D06.gwas.imputed_v3.both_sexes.tsv.bgz	NA	categorical	361194	360744	450	icd10	0	1.1
VZV_noMHC	D06	Diagnoses - main ICD10: D06 Carcinoma in situ of cervix uteri	MR-PRESSO	NA	-0.000165356	0.000319713	0.607666	NA	D06.gwas.imputed_v3.both_sexes.tsv.bgz	NA	categorical	361194	360744	450	icd10	0	1.1
VZV-full	D07	Diagnoses - main ICD10: D07 Carcinoma in situ of other and unspecified genital organs	Weighted median	49	0.000385137	0.000371732	0.300174	NA	D07.gwas.imputed_v3.both_sexes.tsv.bgz	NA	categorical	361194	360858	336	icd10	0	1.1
VZV-full	D07	Diagnoses - main ICD10: D07 Carcinoma in situ of other and unspecified genital organs	Inverse variance weighted	49	0.000467444	0.000267104	0.0801104	NA	D07.gwas.imputed_v3.both_sexes.tsv.bgz	NA	categorical	361194	360858	336	icd10	0	1.1
VZV-full	D07	Diagnoses - main ICD10: D07 Carcinoma in situ of other and unspecified genital organs	MR-Egger	49	0.000356848	0.000621971	0.56888	NA	D07.gwas.imputed_v3.both_sexes.tsv.bgz	NA	categorical	361194	360858	336	icd10	0	1.1
VZV-full	D07	Diagnoses - main ICD10: D07 Carcinoma in situ of other and unspecified genital organs	MR-RAPS	49	0.000485337	0.000284899	0.0884667	NA	D07.gwas.imputed_v3.both_sexes.tsv.bgz	NA	categorical	361194	360858	336	icd10	0	1.1
VZV-full	D07	Diagnoses - main ICD10: D07 Carcinoma in situ of other and unspecified genital organs	MR-PRESSO	NA	0.000467444	0.000225998	0.0440176	NA	D07.gwas.imputed_v3.both_sexes.tsv.bgz	NA	categorical	361194	360858	336	icd10	0	1.1
VZV_noMHC	D07	Diagnoses - main ICD10: D07 Carcinoma in situ of other and unspecified genital organs	Weighted median	44	0.000848611	0.000436546	0.0519049	NA	D07.gwas.imputed_v3.both_sexes.tsv.bgz	NA	categorical	361194	360858	336	icd10	0	1.1
VZV_noMHC	D07	Diagnoses - main ICD10: D07 Carcinoma in situ of other and unspecified genital organs	Inverse variance weighted	44	0.000552599	0.000300538	0.0659592	NA	D07.gwas.imputed_v3.both_sexes.tsv.bgz	NA	categorical	361194	360858	336	icd10	0	1.1
VZV_noMHC	D07	Diagnoses - main ICD10: D07 Carcinoma in situ of other and unspecified genital organs	MR-Egger	44	0.000511726	0.000697123	0.466994	NA	D07.gwas.imputed_v3.both_sexes.tsv.bgz	NA	categorical	361194	360858	336	icd10	0	1.1
VZV_noMHC	D07	Diagnoses - main ICD10: D07 Carcinoma in situ of other and unspecified genital organs	MR-RAPS	44	0.000578518	0.000323168	0.0734307	NA	D07.gwas.imputed_v3.both_sexes.tsv.bgz	NA	categorical	361194	360858	336	icd10	0	1.1
VZV_noMHC	D07	Diagnoses - main ICD10: D07 Carcinoma in situ of other and unspecified genital organs	MR-PRESSO	NA	0.000552599	0.000263382	0.0418099	NA	D07.gwas.imputed_v3.both_sexes.tsv.bgz	NA	categorical	361194	360858	336	icd10	0	1.1
VZV-full	D10	Diagnoses - main ICD10: D10 Benign neoplasm of mouth and pharynx	Weighted median	49	2.03723e-05	0.00042148	0.961449	NA	D10.gwas.imputed_v3.both_sexes.tsv.bgz	NA	categorical	361194	360823	371	icd10	0	1.1
VZV-full	D10	Diagnoses - main ICD10: D10 Benign neoplasm of mouth and pharynx	Inverse variance weighted	49	-0.000307648	0.00028691	0.283594	NA	D10.gwas.imputed_v3.both_sexes.tsv.bgz	NA	categorical	361194	360823	371	icd10	0	1.1
VZV-full	D10	Diagnoses - main ICD10: D10 Benign neoplasm of mouth and pharynx	MR-Egger	49	0.000123584	0.00067156	0.854786	NA	D10.gwas.imputed_v3.both_sexes.tsv.bgz	NA	categorical	361194	360823	371	icd10	0	1.1
VZV-full	D10	Diagnoses - main ICD10: D10 Benign neoplasm of mouth and pharynx	MR-RAPS	49	-0.00032535	0.000294612	0.269448	NA	D10.gwas.imputed_v3.both_sexes.tsv.bgz	NA	categorical	361194	360823	371	icd10	0	1.1
VZV-full	D10	Diagnoses - main ICD10: D10 Benign neoplasm of mouth and pharynx	MR-PRESSO	NA	-0.000307648	0.00028691	0.288956	NA	D10.gwas.imputed_v3.both_sexes.tsv.bgz	NA	categorical	361194	360823	371	icd10	0	1.1
VZV_noMHC	D10	Diagnoses - main ICD10: D10 Benign neoplasm of mouth and pharynx	Weighted median	44	-0.000325276	0.000461329	0.480758	NA	D10.gwas.imputed_v3.both_sexes.tsv.bgz	NA	categorical	361194	360823	371	icd10	0	1.1
VZV_noMHC	D10	Diagnoses - main ICD10: D10 Benign neoplasm of mouth and pharynx	Inverse variance weighted	44	-0.000344924	0.000320199	0.281383	NA	D10.gwas.imputed_v3.both_sexes.tsv.bgz	NA	categorical	361194	360823	371	icd10	0	1.1
VZV_noMHC	D10	Diagnoses - main ICD10: D10 Benign neoplasm of mouth and pharynx	MR-Egger	44	0.000139139	0.000746947	0.853125	NA	D10.gwas.imputed_v3.both_sexes.tsv.bgz	NA	categorical	361194	360823	371	icd10	0	1.1
VZV_noMHC	D10	Diagnoses - main ICD10: D10 Benign neoplasm of mouth and pharynx	MR-RAPS	44	-0.000367165	0.000334333	0.272116	NA	D10.gwas.imputed_v3.both_sexes.tsv.bgz	NA	categorical	361194	360823	371	icd10	0	1.1
VZV_noMHC	D10	Diagnoses - main ICD10: D10 Benign neoplasm of mouth and pharynx	MR-PRESSO	NA	-0.000344924	0.000320199	0.28739	NA	D10.gwas.imputed_v3.both_sexes.tsv.bgz	NA	categorical	361194	360823	371	icd10	0	1.1
VZV-full	D11	Diagnoses - main ICD10: D11 Benign neoplasm of major salivary glands	Weighted median	49	0.000470634	0.000445422	0.290693	NA	D11.gwas.imputed_v3.both_sexes.tsv.bgz	NA	categorical	361194	360818	376	icd10	0	1.1
VZV-full	D11	Diagnoses - main ICD10: D11 Benign neoplasm of major salivary glands	Inverse variance weighted	49	0.000131442	0.000281671	0.64075	NA	D11.gwas.imputed_v3.both_sexes.tsv.bgz	NA	categorical	361194	360818	376	icd10	0	1.1
VZV-full	D11	Diagnoses - main ICD10: D11 Benign neoplasm of major salivary glands	MR-Egger	49	-0.000270838	0.000659171	0.68303	NA	D11.gwas.imputed_v3.both_sexes.tsv.bgz	NA	categorical	361194	360818	376	icd10	0	1.1
VZV-full	D11	Diagnoses - main ICD10: D11 Benign neoplasm of major salivary glands	MR-RAPS	49	0.000138561	0.000297602	0.641507	NA	D11.gwas.imputed_v3.both_sexes.tsv.bgz	NA	categorical	361194	360818	376	icd10	0	1.1
VZV-full	D11	Diagnoses - main ICD10: D11 Benign neoplasm of major salivary glands	MR-PRESSO	NA	0.000131442	0.000281473	0.642628	NA	D11.gwas.imputed_v3.both_sexes.tsv.bgz	NA	categorical	361194	360818	376	icd10	0	1.1
VZV_noMHC	D11	Diagnoses - main ICD10: D11 Benign neoplasm of major salivary glands	Weighted median	44	-0.000176299	0.000447956	0.693903	NA	D11.gwas.imputed_v3.both_sexes.tsv.bgz	NA	categorical	361194	360818	376	icd10	0	1.1
VZV_noMHC	D11	Diagnoses - main ICD10: D11 Benign neoplasm of major salivary glands	Inverse variance weighted	44	-2.74663e-06	0.000322274	0.9932	NA	D11.gwas.imputed_v3.both_sexes.tsv.bgz	NA	categorical	361194	360818	376	icd10	0	1.1
VZV_noMHC	D11	Diagnoses - main ICD10: D11 Benign neoplasm of major salivary glands	MR-Egger	44	-0.000599472	0.000749472	0.428293	NA	D11.gwas.imputed_v3.both_sexes.tsv.bgz	NA	categorical	361194	360818	376	icd10	0	1.1
VZV_noMHC	D11	Diagnoses - main ICD10: D11 Benign neoplasm of major salivary glands	MR-RAPS	44	-2.9224e-06	0.000337095	0.993083	NA	D11.gwas.imputed_v3.both_sexes.tsv.bgz	NA	categorical	361194	360818	376	icd10	0	1.1
VZV_noMHC	D11	Diagnoses - main ICD10: D11 Benign neoplasm of major salivary glands	MR-PRESSO	NA	-2.74663e-06	0.000322274	0.993239	NA	D11.gwas.imputed_v3.both_sexes.tsv.bgz	NA	categorical	361194	360818	376	icd10	0	1.1
VZV-full	D12	Diagnoses - main ICD10: D12 Benign neoplasm of colon, rectum, anus and anal canal	Weighted median	49	-0.00226232	0.00212875	0.287897	NA	D12.gwas.imputed_v3.both_sexes.tsv.bgz	NA	categorical	361194	352317	8877	icd10	0	1.1
VZV-full	D12	Diagnoses - main ICD10: D12 Benign neoplasm of colon, rectum, anus and anal canal	Inverse variance weighted	49	-0.00197667	0.00136548	0.14773	NA	D12.gwas.imputed_v3.both_sexes.tsv.bgz	NA	categorical	361194	352317	8877	icd10	0	1.1
VZV-full	D12	Diagnoses - main ICD10: D12 Benign neoplasm of colon, rectum, anus and anal canal	MR-Egger	49	-0.00290115	0.00317962	0.366205	NA	D12.gwas.imputed_v3.both_sexes.tsv.bgz	NA	categorical	361194	352317	8877	icd10	0	1.1
VZV-full	D12	Diagnoses - main ICD10: D12 Benign neoplasm of colon, rectum, anus and anal canal	MR-RAPS	49	-0.00206178	0.00145234	0.155716	NA	D12.gwas.imputed_v3.both_sexes.tsv.bgz	NA	categorical	361194	352317	8877	icd10	0	1.1
VZV-full	D12	Diagnoses - main ICD10: D12 Benign neoplasm of colon, rectum, anus and anal canal	MR-PRESSO	NA	-0.00197667	0.00121792	0.111142	NA	D12.gwas.imputed_v3.both_sexes.tsv.bgz	NA	categorical	361194	352317	8877	icd10	0	1.1
VZV_noMHC	D12	Diagnoses - main ICD10: D12 Benign neoplasm of colon, rectum, anus and anal canal	Weighted median	44	-0.00241467	0.00210442	0.251205	NA	D12.gwas.imputed_v3.both_sexes.tsv.bgz	NA	categorical	361194	352317	8877	icd10	0	1.1
VZV_noMHC	D12	Diagnoses - main ICD10: D12 Benign neoplasm of colon, rectum, anus and anal canal	Inverse variance weighted	44	-0.00134971	0.0015364	0.37968	NA	D12.gwas.imputed_v3.both_sexes.tsv.bgz	NA	categorical	361194	352317	8877	icd10	0	1.1
VZV_noMHC	D12	Diagnoses - main ICD10: D12 Benign neoplasm of colon, rectum, anus and anal canal	MR-Egger	44	-0.0030779	0.00356382	0.392684	NA	D12.gwas.imputed_v3.both_sexes.tsv.bgz	NA	categorical	361194	352317	8877	icd10	0	1.1
VZV_noMHC	D12	Diagnoses - main ICD10: D12 Benign neoplasm of colon, rectum, anus and anal canal	MR-RAPS	44	-0.00141014	0.00165125	0.393115	NA	D12.gwas.imputed_v3.both_sexes.tsv.bgz	NA	categorical	361194	352317	8877	icd10	0	1.1
VZV_noMHC	D12	Diagnoses - main ICD10: D12 Benign neoplasm of colon, rectum, anus and anal canal	MR-PRESSO	NA	-0.00134971	0.0013118	0.30928	NA	D12.gwas.imputed_v3.both_sexes.tsv.bgz	NA	categorical	361194	352317	8877	icd10	0	1.1
VZV-full	D13	Diagnoses - main ICD10: D13 Benign neoplasm of other and ill-defined parts of digestive system	Weighted median	49	-0.000297435	0.000563771	0.59779	NA	D13.gwas.imputed_v3.both_sexes.tsv.bgz	NA	categorical	361194	360572	622	icd10	0	1.1
VZV-full	D13	Diagnoses - main ICD10: D13 Benign neoplasm of other and ill-defined parts of digestive system	Inverse variance weighted	49	0.000327073	0.00041622	0.431975	NA	D13.gwas.imputed_v3.both_sexes.tsv.bgz	NA	categorical	361194	360572	622	icd10	0	1.1
VZV-full	D13	Diagnoses - main ICD10: D13 Benign neoplasm of other and ill-defined parts of digestive system	MR-Egger	49	-0.00131534	0.000942848	0.169554	NA	D13.gwas.imputed_v3.both_sexes.tsv.bgz	NA	categorical	361194	360572	622	icd10	0	1.1
VZV-full	D13	Diagnoses - main ICD10: D13 Benign neoplasm of other and ill-defined parts of digestive system	MR-RAPS	49	0.000349457	0.000390715	0.371106	NA	D13.gwas.imputed_v3.both_sexes.tsv.bgz	NA	categorical	361194	360572	622	icd10	0	1.1
VZV-full	D13	Diagnoses - main ICD10: D13 Benign neoplasm of other and ill-defined parts of digestive system	MR-PRESSO	NA	0.000327073	0.00041622	0.435837	NA	D13.gwas.imputed_v3.both_sexes.tsv.bgz	NA	categorical	361194	360572	622	icd10	0	1.1
VZV_noMHC	D13	Diagnoses - main ICD10: D13 Benign neoplasm of other and ill-defined parts of digestive system	Weighted median	44	0.000571165	0.000608563	0.347963	NA	D13.gwas.imputed_v3.both_sexes.tsv.bgz	NA	categorical	361194	360572	622	icd10	0	1.1
VZV_noMHC	D13	Diagnoses - main ICD10: D13 Benign neoplasm of other and ill-defined parts of digestive system	Inverse variance weighted	44	0.000711474	0.000448975	0.113043	NA	D13.gwas.imputed_v3.both_sexes.tsv.bgz	NA	categorical	361194	360572	622	icd10	0	1.1
VZV_noMHC	D13	Diagnoses - main ICD10: D13 Benign neoplasm of other and ill-defined parts of digestive system	MR-Egger	44	-0.000769178	0.00102289	0.456264	NA	D13.gwas.imputed_v3.both_sexes.tsv.bgz	NA	categorical	361194	360572	622	icd10	0	1.1
VZV_noMHC	D13	Diagnoses - main ICD10: D13 Benign neoplasm of other and ill-defined parts of digestive system	MR-RAPS	44	0.000762523	0.000444866	0.0865192	NA	D13.gwas.imputed_v3.both_sexes.tsv.bgz	NA	categorical	361194	360572	622	icd10	0	1.1
VZV_noMHC	D13	Diagnoses - main ICD10: D13 Benign neoplasm of other and ill-defined parts of digestive system	MR-PRESSO	NA	0.000711474	0.000448975	0.120371	NA	D13.gwas.imputed_v3.both_sexes.tsv.bgz	NA	categorical	361194	360572	622	icd10	0	1.1
VZV-full	D14	Diagnoses - main ICD10: D14 Benign neoplasm of middle ear and respiratory system	Weighted median	49	0.000176127	0.00031276	0.573342	NA	D14.gwas.imputed_v3.both_sexes.tsv.bgz	NA	categorical	361194	360991	203	icd10	0	1.1
VZV-full	D14	Diagnoses - main ICD10: D14 Benign neoplasm of middle ear and respiratory system	Inverse variance weighted	49	0.000112365	0.000225211	0.617826	NA	D14.gwas.imputed_v3.both_sexes.tsv.bgz	NA	categorical	361194	360991	203	icd10	0	1.1
VZV-full	D14	Diagnoses - main ICD10: D14 Benign neoplasm of middle ear and respiratory system	MR-Egger	49	-4.57471e-05	0.000529354	0.931499	NA	D14.gwas.imputed_v3.both_sexes.tsv.bgz	NA	categorical	361194	360991	203	icd10	0	1.1
VZV-full	D14	Diagnoses - main ICD10: D14 Benign neoplasm of middle ear and respiratory system	MR-RAPS	49	0.00011974	0.000216784	0.580711	NA	D14.gwas.imputed_v3.both_sexes.tsv.bgz	NA	categorical	361194	360991	203	icd10	0	1.1
VZV-full	D14	Diagnoses - main ICD10: D14 Benign neoplasm of middle ear and respiratory system	MR-PRESSO	NA	0.000112365	0.000225211	0.620105	NA	D14.gwas.imputed_v3.both_sexes.tsv.bgz	NA	categorical	361194	360991	203	icd10	0	1.1
VZV_noMHC	D14	Diagnoses - main ICD10: D14 Benign neoplasm of middle ear and respiratory system	Weighted median	44	4.48822e-05	0.000340803	0.895225	NA	D14.gwas.imputed_v3.both_sexes.tsv.bgz	NA	categorical	361194	360991	203	icd10	0	1.1
VZV_noMHC	D14	Diagnoses - main ICD10: D14 Benign neoplasm of middle ear and respiratory system	Inverse variance weighted	44	2.29559e-05	0.000245091	0.925377	NA	D14.gwas.imputed_v3.both_sexes.tsv.bgz	NA	categorical	361194	360991	203	icd10	0	1.1
VZV_noMHC	D14	Diagnoses - main ICD10: D14 Benign neoplasm of middle ear and respiratory system	MR-Egger	44	-0.000462406	0.000569217	0.42117	NA	D14.gwas.imputed_v3.both_sexes.tsv.bgz	NA	categorical	361194	360991	203	icd10	0	1.1
VZV_noMHC	D14	Diagnoses - main ICD10: D14 Benign neoplasm of middle ear and respiratory system	MR-RAPS	44	2.45699e-05	0.000246165	0.920495	NA	D14.gwas.imputed_v3.both_sexes.tsv.bgz	NA	categorical	361194	360991	203	icd10	0	1.1
VZV_noMHC	D14	Diagnoses - main ICD10: D14 Benign neoplasm of middle ear and respiratory system	MR-PRESSO	NA	2.29559e-05	0.000245091	0.925812	NA	D14.gwas.imputed_v3.both_sexes.tsv.bgz	NA	categorical	361194	360991	203	icd10	0	1.1
VZV-full	D16	Diagnoses - main ICD10: D16 Benign neoplasm of bone and articular cartilage	Weighted median	49	-0.000377051	0.000324145	0.244742	NA	D16.gwas.imputed_v3.both_sexes.tsv.bgz	NA	categorical	361194	360983	211	icd10	0	1.1
VZV-full	D16	Diagnoses - main ICD10: D16 Benign neoplasm of bone and articular cartilage	Inverse variance weighted	49	-0.000125535	0.000219765	0.567847	NA	D16.gwas.imputed_v3.both_sexes.tsv.bgz	NA	categorical	361194	360983	211	icd10	0	1.1
VZV-full	D16	Diagnoses - main ICD10: D16 Benign neoplasm of bone and articular cartilage	MR-Egger	49	2.18814e-05	0.000516605	0.966394	NA	D16.gwas.imputed_v3.both_sexes.tsv.bgz	NA	categorical	361194	360983	211	icd10	0	1.1
VZV-full	D16	Diagnoses - main ICD10: D16 Benign neoplasm of bone and articular cartilage	MR-RAPS	49	-0.0001328	0.000223608	0.552582	NA	D16.gwas.imputed_v3.both_sexes.tsv.bgz	NA	categorical	361194	360983	211	icd10	0	1.1
VZV-full	D16	Diagnoses - main ICD10: D16 Benign neoplasm of bone and articular cartilage	MR-PRESSO	NA	-0.000125535	0.000219765	0.570512	NA	D16.gwas.imputed_v3.both_sexes.tsv.bgz	NA	categorical	361194	360983	211	icd10	0	1.1
VZV_noMHC	D16	Diagnoses - main ICD10: D16 Benign neoplasm of bone and articular cartilage	Weighted median	44	-0.000329561	0.000331199	0.319711	NA	D16.gwas.imputed_v3.both_sexes.tsv.bgz	NA	categorical	361194	360983	211	icd10	0	1.1
VZV_noMHC	D16	Diagnoses - main ICD10: D16 Benign neoplasm of bone and articular cartilage	Inverse variance weighted	44	-0.000123767	0.00024715	0.616529	NA	D16.gwas.imputed_v3.both_sexes.tsv.bgz	NA	categorical	361194	360983	211	icd10	0	1.1
VZV_noMHC	D16	Diagnoses - main ICD10: D16 Benign neoplasm of bone and articular cartilage	MR-Egger	44	0.000338283	0.000574664	0.55924	NA	D16.gwas.imputed_v3.both_sexes.tsv.bgz	NA	categorical	361194	360983	211	icd10	0	1.1
VZV_noMHC	D16	Diagnoses - main ICD10: D16 Benign neoplasm of bone and articular cartilage	MR-RAPS	44	-0.000131952	0.000253521	0.602732	NA	D16.gwas.imputed_v3.both_sexes.tsv.bgz	NA	categorical	361194	360983	211	icd10	0	1.1
VZV_noMHC	D16	Diagnoses - main ICD10: D16 Benign neoplasm of bone and articular cartilage	MR-PRESSO	NA	-0.000123767	0.00024715	0.619083	NA	D16.gwas.imputed_v3.both_sexes.tsv.bgz	NA	categorical	361194	360983	211	icd10	0	1.1
VZV-full	D17	Diagnoses - main ICD10: D17 Benign lipomatous neoplasm	Weighted median	49	-0.000485336	0.00143181	0.734635	NA	D17.gwas.imputed_v3.both_sexes.tsv.bgz	NA	categorical	361194	356880	4314	icd10	0	1.1
VZV-full	D17	Diagnoses - main ICD10: D17 Benign lipomatous neoplasm	Inverse variance weighted	49	-0.000172033	0.00104674	0.869455	NA	D17.gwas.imputed_v3.both_sexes.tsv.bgz	NA	categorical	361194	356880	4314	icd10	0	1.1
VZV-full	D17	Diagnoses - main ICD10: D17 Benign lipomatous neoplasm	MR-Egger	49	-0.00267872	0.0024297	0.275862	NA	D17.gwas.imputed_v3.both_sexes.tsv.bgz	NA	categorical	361194	356880	4314	icd10	0	1.1
VZV-full	D17	Diagnoses - main ICD10: D17 Benign lipomatous neoplasm	MR-RAPS	49	-0.000183708	0.000987492	0.852418	NA	D17.gwas.imputed_v3.both_sexes.tsv.bgz	NA	categorical	361194	356880	4314	icd10	0	1.1
VZV-full	D17	Diagnoses - main ICD10: D17 Benign lipomatous neoplasm	MR-PRESSO	NA	-0.000172033	0.00104674	0.870145	NA	D17.gwas.imputed_v3.both_sexes.tsv.bgz	NA	categorical	361194	356880	4314	icd10	0	1.1
VZV_noMHC	D17	Diagnoses - main ICD10: D17 Benign lipomatous neoplasm	Weighted median	44	0.000104468	0.00147889	0.943685	NA	D17.gwas.imputed_v3.both_sexes.tsv.bgz	NA	categorical	361194	356880	4314	icd10	0	1.1
VZV_noMHC	D17	Diagnoses - main ICD10: D17 Benign lipomatous neoplasm	Inverse variance weighted	44	0.000709071	0.00116432	0.542523	NA	D17.gwas.imputed_v3.both_sexes.tsv.bgz	NA	categorical	361194	356880	4314	icd10	0	1.1
VZV_noMHC	D17	Diagnoses - main ICD10: D17 Benign lipomatous neoplasm	MR-Egger	44	-0.000530098	0.00272447	0.846668	NA	D17.gwas.imputed_v3.both_sexes.tsv.bgz	NA	categorical	361194	356880	4314	icd10	0	1.1
VZV_noMHC	D17	Diagnoses - main ICD10: D17 Benign lipomatous neoplasm	MR-RAPS	44	0.000762959	0.00111996	0.495719	NA	D17.gwas.imputed_v3.both_sexes.tsv.bgz	NA	categorical	361194	356880	4314	icd10	0	1.1
VZV_noMHC	D17	Diagnoses - main ICD10: D17 Benign lipomatous neoplasm	MR-PRESSO	NA	0.000709071	0.00116432	0.545728	NA	D17.gwas.imputed_v3.both_sexes.tsv.bgz	NA	categorical	361194	356880	4314	icd10	0	1.1
VZV-full	D18	Diagnoses - main ICD10: D18 Haemangioma and lymphangioma, any site	Weighted median	49	0.000209951	0.000646324	0.745303	NA	D18.gwas.imputed_v3.both_sexes.tsv.bgz	NA	categorical	361194	360267	927	icd10	0	1.1
VZV-full	D18	Diagnoses - main ICD10: D18 Haemangioma and lymphangioma, any site	Inverse variance weighted	49	0.00013571	0.000478353	0.776638	NA	D18.gwas.imputed_v3.both_sexes.tsv.bgz	NA	categorical	361194	360267	927	icd10	0	1.1
VZV-full	D18	Diagnoses - main ICD10: D18 Haemangioma and lymphangioma, any site	MR-Egger	49	-0.000762702	0.00111628	0.497799	NA	D18.gwas.imputed_v3.both_sexes.tsv.bgz	NA	categorical	361194	360267	927	icd10	0	1.1
VZV-full	D18	Diagnoses - main ICD10: D18 Haemangioma and lymphangioma, any site	MR-RAPS	49	0.000144568	0.000462247	0.75447	NA	D18.gwas.imputed_v3.both_sexes.tsv.bgz	NA	categorical	361194	360267	927	icd10	0	1.1
VZV-full	D18	Diagnoses - main ICD10: D18 Haemangioma and lymphangioma, any site	MR-PRESSO	NA	0.00013571	0.000478353	0.777858	NA	D18.gwas.imputed_v3.both_sexes.tsv.bgz	NA	categorical	361194	360267	927	icd10	0	1.1
VZV_noMHC	D18	Diagnoses - main ICD10: D18 Haemangioma and lymphangioma, any site	Weighted median	44	-0.000153378	0.000675	0.820248	NA	D18.gwas.imputed_v3.both_sexes.tsv.bgz	NA	categorical	361194	360267	927	icd10	0	1.1
VZV_noMHC	D18	Diagnoses - main ICD10: D18 Haemangioma and lymphangioma, any site	Inverse variance weighted	44	-0.000193672	0.000537474	0.718596	NA	D18.gwas.imputed_v3.both_sexes.tsv.bgz	NA	categorical	361194	360267	927	icd10	0	1.1
VZV_noMHC	D18	Diagnoses - main ICD10: D18 Haemangioma and lymphangioma, any site	MR-Egger	44	-0.00157638	0.00123911	0.210306	NA	D18.gwas.imputed_v3.both_sexes.tsv.bgz	NA	categorical	361194	360267	927	icd10	0	1.1
VZV_noMHC	D18	Diagnoses - main ICD10: D18 Haemangioma and lymphangioma, any site	MR-RAPS	44	-0.000208067	0.000523881	0.691246	NA	D18.gwas.imputed_v3.both_sexes.tsv.bgz	NA	categorical	361194	360267	927	icd10	0	1.1
VZV_noMHC	D18	Diagnoses - main ICD10: D18 Haemangioma and lymphangioma, any site	MR-PRESSO	NA	-0.000193672	0.000537474	0.72036	NA	D18.gwas.imputed_v3.both_sexes.tsv.bgz	NA	categorical	361194	360267	927	icd10	0	1.1
VZV-full	D21	Diagnoses - main ICD10: D21 Other benign neoplasms of connective and other soft tissue	Weighted median	49	8.13708e-05	0.000417369	0.845423	NA	D21.gwas.imputed_v3.both_sexes.tsv.bgz	NA	categorical	361194	360815	379	icd10	0	1.1
VZV-full	D21	Diagnoses - main ICD10: D21 Other benign neoplasms of connective and other soft tissue	Inverse variance weighted	49	0.000275584	0.00028437	0.332493	NA	D21.gwas.imputed_v3.both_sexes.tsv.bgz	NA	categorical	361194	360815	379	icd10	0	1.1
VZV-full	D21	Diagnoses - main ICD10: D21 Other benign neoplasms of connective and other soft tissue	MR-Egger	49	0.000411655	0.000668822	0.541199	NA	D21.gwas.imputed_v3.both_sexes.tsv.bgz	NA	categorical	361194	360815	379	icd10	0	1.1
VZV-full	D21	Diagnoses - main ICD10: D21 Other benign neoplasms of connective and other soft tissue	MR-RAPS	49	0.000291227	0.000294742	0.323116	NA	D21.gwas.imputed_v3.both_sexes.tsv.bgz	NA	categorical	361194	360815	379	icd10	0	1.1
VZV-full	D21	Diagnoses - main ICD10: D21 Other benign neoplasms of connective and other soft tissue	MR-PRESSO	NA	0.000275584	0.00028437	0.337351	NA	D21.gwas.imputed_v3.both_sexes.tsv.bgz	NA	categorical	361194	360815	379	icd10	0	1.1
VZV_noMHC	D21	Diagnoses - main ICD10: D21 Other benign neoplasms of connective and other soft tissue	Weighted median	44	9.02645e-05	0.000459283	0.844193	NA	D21.gwas.imputed_v3.both_sexes.tsv.bgz	NA	categorical	361194	360815	379	icd10	0	1.1
VZV_noMHC	D21	Diagnoses - main ICD10: D21 Other benign neoplasms of connective and other soft tissue	Inverse variance weighted	44	0.000187288	0.000326288	0.565971	NA	D21.gwas.imputed_v3.both_sexes.tsv.bgz	NA	categorical	361194	360815	379	icd10	0	1.1
VZV_noMHC	D21	Diagnoses - main ICD10: D21 Other benign neoplasms of connective and other soft tissue	MR-Egger	44	7.38726e-05	0.000765565	0.923587	NA	D21.gwas.imputed_v3.both_sexes.tsv.bgz	NA	categorical	361194	360815	379	icd10	0	1.1
VZV_noMHC	D21	Diagnoses - main ICD10: D21 Other benign neoplasms of connective and other soft tissue	MR-RAPS	44	0.000199973	0.000333616	0.5489	NA	D21.gwas.imputed_v3.both_sexes.tsv.bgz	NA	categorical	361194	360815	379	icd10	0	1.1
VZV_noMHC	D21	Diagnoses - main ICD10: D21 Other benign neoplasms of connective and other soft tissue	MR-PRESSO	NA	0.000187288	0.000326288	0.568961	NA	D21.gwas.imputed_v3.both_sexes.tsv.bgz	NA	categorical	361194	360815	379	icd10	0	1.1
VZV-full	D22	Diagnoses - main ICD10: D22 Melanocytic naevi	Weighted median	49	0.00276588	0.00122155	0.0235599	NA	D22.gwas.imputed_v3.both_sexes.tsv.bgz	NA	categorical	361194	357693	3501	icd10	0	1.1
VZV-full	D22	Diagnoses - main ICD10: D22 Melanocytic naevi	Inverse variance weighted	49	0.00111349	0.000868161	0.199637	NA	D22.gwas.imputed_v3.both_sexes.tsv.bgz	NA	categorical	361194	357693	3501	icd10	0	1.1
VZV-full	D22	Diagnoses - main ICD10: D22 Melanocytic naevi	MR-Egger	49	0.000910637	0.00204271	0.657789	NA	D22.gwas.imputed_v3.both_sexes.tsv.bgz	NA	categorical	361194	357693	3501	icd10	0	1.1
VZV-full	D22	Diagnoses - main ICD10: D22 Melanocytic naevi	MR-RAPS	49	0.00117841	0.000888433	0.18471	NA	D22.gwas.imputed_v3.both_sexes.tsv.bgz	NA	categorical	361194	357693	3501	icd10	0	1.1
VZV-full	D22	Diagnoses - main ICD10: D22 Melanocytic naevi	MR-PRESSO	NA	0.00111349	0.000868161	0.205796	NA	D22.gwas.imputed_v3.both_sexes.tsv.bgz	NA	categorical	361194	357693	3501	icd10	0	1.1
VZV_noMHC	D22	Diagnoses - main ICD10: D22 Melanocytic naevi	Weighted median	44	0.00164505	0.00133561	0.218069	NA	D22.gwas.imputed_v3.both_sexes.tsv.bgz	NA	categorical	361194	357693	3501	icd10	0	1.1
VZV_noMHC	D22	Diagnoses - main ICD10: D22 Melanocytic naevi	Inverse variance weighted	44	0.000445446	0.000996889	0.654993	NA	D22.gwas.imputed_v3.both_sexes.tsv.bgz	NA	categorical	361194	357693	3501	icd10	0	1.1
VZV_noMHC	D22	Diagnoses - main ICD10: D22 Melanocytic naevi	MR-Egger	44	-0.000935792	0.00232778	0.689715	NA	D22.gwas.imputed_v3.both_sexes.tsv.bgz	NA	categorical	361194	357693	3501	icd10	0	1.1
VZV_noMHC	D22	Diagnoses - main ICD10: D22 Melanocytic naevi	MR-RAPS	44	0.000476533	0.00100478	0.63531	NA	D22.gwas.imputed_v3.both_sexes.tsv.bgz	NA	categorical	361194	357693	3501	icd10	0	1.1
VZV_noMHC	D22	Diagnoses - main ICD10: D22 Melanocytic naevi	MR-PRESSO	NA	0.000445446	0.000996889	0.657236	NA	D22.gwas.imputed_v3.both_sexes.tsv.bgz	NA	categorical	361194	357693	3501	icd10	0	1.1
VZV-full	D23	Diagnoses - main ICD10: D23 Other benign neoplasms of skin	Weighted median	49	0.0008279	0.00125583	0.509738	NA	D23.gwas.imputed_v3.both_sexes.tsv.bgz	NA	categorical	361194	358109	3085	icd10	0	1.1
VZV-full	D23	Diagnoses - main ICD10: D23 Other benign neoplasms of skin	Inverse variance weighted	49	0.000476195	0.000954853	0.617984	NA	D23.gwas.imputed_v3.both_sexes.tsv.bgz	NA	categorical	361194	358109	3085	icd10	0	1.1
VZV-full	D23	Diagnoses - main ICD10: D23 Other benign neoplasms of skin	MR-Egger	49	-0.00181298	0.00221635	0.417483	NA	D23.gwas.imputed_v3.both_sexes.tsv.bgz	NA	categorical	361194	358109	3085	icd10	0	1.1
VZV-full	D23	Diagnoses - main ICD10: D23 Other benign neoplasms of skin	MR-RAPS	49	0.000514902	0.000829961	0.534999	NA	D23.gwas.imputed_v3.both_sexes.tsv.bgz	NA	categorical	361194	358109	3085	icd10	0	1.1
VZV-full	D23	Diagnoses - main ICD10: D23 Other benign neoplasms of skin	MR-PRESSO	NA	0.000476195	0.000954853	0.620261	NA	D23.gwas.imputed_v3.both_sexes.tsv.bgz	NA	categorical	361194	358109	3085	icd10	0	1.1
VZV_noMHC	D23	Diagnoses - main ICD10: D23 Other benign neoplasms of skin	Weighted median	44	0.000777311	0.00137324	0.571367	NA	D23.gwas.imputed_v3.both_sexes.tsv.bgz	NA	categorical	361194	358109	3085	icd10	0	1.1
VZV_noMHC	D23	Diagnoses - main ICD10: D23 Other benign neoplasms of skin	Inverse variance weighted	44	0.00047051	0.00111255	0.672361	NA	D23.gwas.imputed_v3.both_sexes.tsv.bgz	NA	categorical	361194	358109	3085	icd10	0	1.1
VZV_noMHC	D23	Diagnoses - main ICD10: D23 Other benign neoplasms of skin	MR-Egger	44	-0.00227365	0.00256869	0.38112	NA	D23.gwas.imputed_v3.both_sexes.tsv.bgz	NA	categorical	361194	358109	3085	icd10	0	1.1
VZV_noMHC	D23	Diagnoses - main ICD10: D23 Other benign neoplasms of skin	MR-RAPS	44	0.000517897	0.000936214	0.580139	NA	D23.gwas.imputed_v3.both_sexes.tsv.bgz	NA	categorical	361194	358109	3085	icd10	0	1.1
VZV_noMHC	D23	Diagnoses - main ICD10: D23 Other benign neoplasms of skin	MR-PRESSO	NA	0.00047051	0.00111255	0.674468	NA	D23.gwas.imputed_v3.both_sexes.tsv.bgz	NA	categorical	361194	358109	3085	icd10	0	1.1
VZV-full	D24	Diagnoses - main ICD10: D24 Benign neoplasm of breast	Weighted median	49	-9.69398e-05	0.000693083	0.888765	NA	D24.gwas.imputed_v3.both_sexes.tsv.bgz	NA	categorical	361194	360105	1089	icd10	0	1.1
VZV-full	D24	Diagnoses - main ICD10: D24 Benign neoplasm of breast	Inverse variance weighted	49	-0.000652627	0.000470514	0.165426	NA	D24.gwas.imputed_v3.both_sexes.tsv.bgz	NA	categorical	361194	360105	1089	icd10	0	1.1
VZV-full	D24	Diagnoses - main ICD10: D24 Benign neoplasm of breast	MR-Egger	49	0.0004634	0.00109563	0.674258	NA	D24.gwas.imputed_v3.both_sexes.tsv.bgz	NA	categorical	361194	360105	1089	icd10	0	1.1
VZV-full	D24	Diagnoses - main ICD10: D24 Benign neoplasm of breast	MR-RAPS	49	-0.000685492	0.000498549	0.169139	NA	D24.gwas.imputed_v3.both_sexes.tsv.bgz	NA	categorical	361194	360105	1089	icd10	0	1.1
VZV-full	D24	Diagnoses - main ICD10: D24 Benign neoplasm of breast	MR-PRESSO	NA	-0.000652627	0.000452432	0.155659	NA	D24.gwas.imputed_v3.both_sexes.tsv.bgz	NA	categorical	361194	360105	1089	icd10	0	1.1
VZV_noMHC	D24	Diagnoses - main ICD10: D24 Benign neoplasm of breast	Weighted median	44	-0.000248409	0.000751783	0.741077	NA	D24.gwas.imputed_v3.both_sexes.tsv.bgz	NA	categorical	361194	360105	1089	icd10	0	1.1
VZV_noMHC	D24	Diagnoses - main ICD10: D24 Benign neoplasm of breast	Inverse variance weighted	44	-0.000466944	0.000529409	0.377772	NA	D24.gwas.imputed_v3.both_sexes.tsv.bgz	NA	categorical	361194	360105	1089	icd10	0	1.1
VZV_noMHC	D24	Diagnoses - main ICD10: D24 Benign neoplasm of breast	MR-Egger	44	0.000682716	0.00122801	0.581193	NA	D24.gwas.imputed_v3.both_sexes.tsv.bgz	NA	categorical	361194	360105	1089	icd10	0	1.1
VZV_noMHC	D24	Diagnoses - main ICD10: D24 Benign neoplasm of breast	MR-RAPS	44	-0.000493062	0.000565767	0.383485	NA	D24.gwas.imputed_v3.both_sexes.tsv.bgz	NA	categorical	361194	360105	1089	icd10	0	1.1
VZV_noMHC	D24	Diagnoses - main ICD10: D24 Benign neoplasm of breast	MR-PRESSO	NA	-0.000466944	0.000502854	0.358287	NA	D24.gwas.imputed_v3.both_sexes.tsv.bgz	NA	categorical	361194	360105	1089	icd10	0	1.1
VZV-full	D25	Diagnoses - main ICD10: D25 Leiomyoma of uterus	Weighted median	49	-0.0029687	0.00155598	0.0564004	NA	D25.gwas.imputed_v3.both_sexes.tsv.bgz	NA	categorical	361194	355687	5507	icd10	0	1.1
VZV-full	D25	Diagnoses - main ICD10: D25 Leiomyoma of uterus	Inverse variance weighted	49	-0.00164291	0.00114728	0.152142	NA	D25.gwas.imputed_v3.both_sexes.tsv.bgz	NA	categorical	361194	355687	5507	icd10	0	1.1
VZV-full	D25	Diagnoses - main ICD10: D25 Leiomyoma of uterus	MR-Egger	49	-0.00411896	0.00267	0.129615	NA	D25.gwas.imputed_v3.both_sexes.tsv.bgz	NA	categorical	361194	355687	5507	icd10	0	1.1
VZV-full	D25	Diagnoses - main ICD10: D25 Leiomyoma of uterus	MR-RAPS	49	-0.00175152	0.00109485	0.109648	NA	D25.gwas.imputed_v3.both_sexes.tsv.bgz	NA	categorical	361194	355687	5507	icd10	0	1.1
VZV-full	D25	Diagnoses - main ICD10: D25 Leiomyoma of uterus	MR-PRESSO	NA	-0.00164291	0.00114728	0.158622	NA	D25.gwas.imputed_v3.both_sexes.tsv.bgz	NA	categorical	361194	355687	5507	icd10	0	1.1
VZV_noMHC	D25	Diagnoses - main ICD10: D25 Leiomyoma of uterus	Weighted median	44	-0.00198681	0.00168702	0.238915	NA	D25.gwas.imputed_v3.both_sexes.tsv.bgz	NA	categorical	361194	355687	5507	icd10	0	1.1
VZV_noMHC	D25	Diagnoses - main ICD10: D25 Leiomyoma of uterus	Inverse variance weighted	44	-0.0011375	0.00127014	0.37048	NA	D25.gwas.imputed_v3.both_sexes.tsv.bgz	NA	categorical	361194	355687	5507	icd10	0	1.1
VZV_noMHC	D25	Diagnoses - main ICD10: D25 Leiomyoma of uterus	MR-Egger	44	-0.00294437	0.002965	0.326376	NA	D25.gwas.imputed_v3.both_sexes.tsv.bgz	NA	categorical	361194	355687	5507	icd10	0	1.1
VZV_noMHC	D25	Diagnoses - main ICD10: D25 Leiomyoma of uterus	MR-RAPS	44	-0.00122091	0.00124092	0.325175	NA	D25.gwas.imputed_v3.both_sexes.tsv.bgz	NA	categorical	361194	355687	5507	icd10	0	1.1
VZV_noMHC	D25	Diagnoses - main ICD10: D25 Leiomyoma of uterus	MR-PRESSO	NA	-0.0011375	0.00127014	0.375466	NA	D25.gwas.imputed_v3.both_sexes.tsv.bgz	NA	categorical	361194	355687	5507	icd10	0	1.1
VZV-full	D27	Diagnoses - main ICD10: D27 Benign neoplasm of ovary	Weighted median	49	0.00080993	0.000675382	0.230443	NA	D27.gwas.imputed_v3.both_sexes.tsv.bgz	NA	categorical	361194	360248	946	icd10	0	1.1
VZV-full	D27	Diagnoses - main ICD10: D27 Benign neoplasm of ovary	Inverse variance weighted	49	3.73613e-05	0.000450543	0.933911	NA	D27.gwas.imputed_v3.both_sexes.tsv.bgz	NA	categorical	361194	360248	946	icd10	0	1.1
VZV-full	D27	Diagnoses - main ICD10: D27 Benign neoplasm of ovary	MR-Egger	49	0.00013423	0.00106011	0.899782	NA	D27.gwas.imputed_v3.both_sexes.tsv.bgz	NA	categorical	361194	360248	946	icd10	0	1.1
VZV-full	D27	Diagnoses - main ICD10: D27 Benign neoplasm of ovary	MR-RAPS	49	3.95051e-05	0.00046371	0.932107	NA	D27.gwas.imputed_v3.both_sexes.tsv.bgz	NA	categorical	361194	360248	946	icd10	0	1.1
VZV-full	D27	Diagnoses - main ICD10: D27 Benign neoplasm of ovary	MR-PRESSO	NA	3.73613e-05	0.000450543	0.934256	NA	D27.gwas.imputed_v3.both_sexes.tsv.bgz	NA	categorical	361194	360248	946	icd10	0	1.1
VZV_noMHC	D27	Diagnoses - main ICD10: D27 Benign neoplasm of ovary	Weighted median	44	0.000122741	0.000694618	0.859742	NA	D27.gwas.imputed_v3.both_sexes.tsv.bgz	NA	categorical	361194	360248	946	icd10	0	1.1
VZV_noMHC	D27	Diagnoses - main ICD10: D27 Benign neoplasm of ovary	Inverse variance weighted	44	-0.000204054	0.0005207	0.695143	NA	D27.gwas.imputed_v3.both_sexes.tsv.bgz	NA	categorical	361194	360248	946	icd10	0	1.1
VZV_noMHC	D27	Diagnoses - main ICD10: D27 Benign neoplasm of ovary	MR-Egger	44	-0.000498994	0.00122106	0.684868	NA	D27.gwas.imputed_v3.both_sexes.tsv.bgz	NA	categorical	361194	360248	946	icd10	0	1.1
VZV_noMHC	D27	Diagnoses - main ICD10: D27 Benign neoplasm of ovary	MR-RAPS	44	-0.000218224	0.000524817	0.677549	NA	D27.gwas.imputed_v3.both_sexes.tsv.bgz	NA	categorical	361194	360248	946	icd10	0	1.1
VZV_noMHC	D27	Diagnoses - main ICD10: D27 Benign neoplasm of ovary	MR-PRESSO	NA	-0.000204054	0.0005207	0.697079	NA	D27.gwas.imputed_v3.both_sexes.tsv.bgz	NA	categorical	361194	360248	946	icd10	0	1.1
VZV-full	D32	Diagnoses - main ICD10: D32 Benign neoplasm of meninges	Weighted median	49	-0.000171865	0.000421973	0.683797	NA	D32.gwas.imputed_v3.both_sexes.tsv.bgz	NA	categorical	361194	360867	327	icd10	0	1.1
VZV-full	D32	Diagnoses - main ICD10: D32 Benign neoplasm of meninges	Inverse variance weighted	49	0.000108055	0.000303958	0.722221	NA	D32.gwas.imputed_v3.both_sexes.tsv.bgz	NA	categorical	361194	360867	327	icd10	0	1.1
VZV-full	D32	Diagnoses - main ICD10: D32 Benign neoplasm of meninges	MR-Egger	49	-8.58866e-05	0.000714593	0.904845	NA	D32.gwas.imputed_v3.both_sexes.tsv.bgz	NA	categorical	361194	360867	327	icd10	0	1.1
VZV-full	D32	Diagnoses - main ICD10: D32 Benign neoplasm of meninges	MR-RAPS	49	0.000115774	0.000278709	0.677854	NA	D32.gwas.imputed_v3.both_sexes.tsv.bgz	NA	categorical	361194	360867	327	icd10	0	1.1
VZV-full	D32	Diagnoses - main ICD10: D32 Benign neoplasm of meninges	MR-PRESSO	NA	0.000108055	0.000303958	0.723779	NA	D32.gwas.imputed_v3.both_sexes.tsv.bgz	NA	categorical	361194	360867	327	icd10	0	1.1
VZV_noMHC	D32	Diagnoses - main ICD10: D32 Benign neoplasm of meninges	Weighted median	44	0.000440737	0.000451705	0.329204	NA	D32.gwas.imputed_v3.both_sexes.tsv.bgz	NA	categorical	361194	360867	327	icd10	0	1.1
VZV_noMHC	D32	Diagnoses - main ICD10: D32 Benign neoplasm of meninges	Inverse variance weighted	44	0.000285751	0.000348211	0.41186	NA	D32.gwas.imputed_v3.both_sexes.tsv.bgz	NA	categorical	361194	360867	327	icd10	0	1.1
VZV_noMHC	D32	Diagnoses - main ICD10: D32 Benign neoplasm of meninges	MR-Egger	44	0.000352471	0.000817184	0.668439	NA	D32.gwas.imputed_v3.both_sexes.tsv.bgz	NA	categorical	361194	360867	327	icd10	0	1.1
VZV_noMHC	D32	Diagnoses - main ICD10: D32 Benign neoplasm of meninges	MR-RAPS	44	0.000310001	0.00031545	0.325742	NA	D32.gwas.imputed_v3.both_sexes.tsv.bgz	NA	categorical	361194	360867	327	icd10	0	1.1
VZV_noMHC	D32	Diagnoses - main ICD10: D32 Benign neoplasm of meninges	MR-PRESSO	NA	0.000285751	0.000348211	0.416386	NA	D32.gwas.imputed_v3.both_sexes.tsv.bgz	NA	categorical	361194	360867	327	icd10	0	1.1
VZV-full	D33	Diagnoses - main ICD10: D33 Benign neoplasm of brain and other parts of central nervous system	Weighted median	49	0.000620152	0.000361171	0.085968	NA	D33.gwas.imputed_v3.both_sexes.tsv.bgz	NA	categorical	361194	360941	253	icd10	0	1.1
VZV-full	D33	Diagnoses - main ICD10: D33 Benign neoplasm of brain and other parts of central nervous system	Inverse variance weighted	49	0.000282836	0.000265262	0.28631	NA	D33.gwas.imputed_v3.both_sexes.tsv.bgz	NA	categorical	361194	360941	253	icd10	0	1.1
VZV-full	D33	Diagnoses - main ICD10: D33 Benign neoplasm of brain and other parts of central nervous system	MR-Egger	49	9.78506e-05	0.000623503	0.875967	NA	D33.gwas.imputed_v3.both_sexes.tsv.bgz	NA	categorical	361194	360941	253	icd10	0	1.1
VZV-full	D33	Diagnoses - main ICD10: D33 Benign neoplasm of brain and other parts of central nervous system	MR-RAPS	49	0.000303968	0.000239448	0.20428	NA	D33.gwas.imputed_v3.both_sexes.tsv.bgz	NA	categorical	361194	360941	253	icd10	0	1.1
VZV-full	D33	Diagnoses - main ICD10: D33 Benign neoplasm of brain and other parts of central nervous system	MR-PRESSO	NA	0.000282836	0.000265262	0.291644	NA	D33.gwas.imputed_v3.both_sexes.tsv.bgz	NA	categorical	361194	360941	253	icd10	0	1.1
VZV_noMHC	D33	Diagnoses - main ICD10: D33 Benign neoplasm of brain and other parts of central nervous system	Weighted median	44	2.05098e-05	0.000382022	0.957184	NA	D33.gwas.imputed_v3.both_sexes.tsv.bgz	NA	categorical	361194	360941	253	icd10	0	1.1
VZV_noMHC	D33	Diagnoses - main ICD10: D33 Benign neoplasm of brain and other parts of central nervous system	Inverse variance weighted	44	0.000242827	0.000306613	0.42838	NA	D33.gwas.imputed_v3.both_sexes.tsv.bgz	NA	categorical	361194	360941	253	icd10	0	1.1
VZV_noMHC	D33	Diagnoses - main ICD10: D33 Benign neoplasm of brain and other parts of central nervous system	MR-Egger	44	-0.000174992	0.000716076	0.808129	NA	D33.gwas.imputed_v3.both_sexes.tsv.bgz	NA	categorical	361194	360941	253	icd10	0	1.1
VZV_noMHC	D33	Diagnoses - main ICD10: D33 Benign neoplasm of brain and other parts of central nervous system	MR-RAPS	44	0.000264913	0.000270427	0.327278	NA	D33.gwas.imputed_v3.both_sexes.tsv.bgz	NA	categorical	361194	360941	253	icd10	0	1.1
VZV_noMHC	D33	Diagnoses - main ICD10: D33 Benign neoplasm of brain and other parts of central nervous system	MR-PRESSO	NA	0.000242827	0.000306613	0.432727	NA	D33.gwas.imputed_v3.both_sexes.tsv.bgz	NA	categorical	361194	360941	253	icd10	0	1.1
VZV-full	D35	Diagnoses - main ICD10: D35 Benign neoplasm of other and unspecified endocrine glands	Weighted median	49	-0.000458729	0.000510543	0.368913	NA	D35.gwas.imputed_v3.both_sexes.tsv.bgz	NA	categorical	361194	360624	570	icd10	0	1.1
VZV-full	D35	Diagnoses - main ICD10: D35 Benign neoplasm of other and unspecified endocrine glands	Inverse variance weighted	49	-7.43797e-05	0.000349282	0.831365	NA	D35.gwas.imputed_v3.both_sexes.tsv.bgz	NA	categorical	361194	360624	570	icd10	0	1.1
VZV-full	D35	Diagnoses - main ICD10: D35 Benign neoplasm of other and unspecified endocrine glands	MR-Egger	49	-1.25178e-07	0.000813328	0.999878	NA	D35.gwas.imputed_v3.both_sexes.tsv.bgz	NA	categorical	361194	360624	570	icd10	0	1.1
VZV-full	D35	Diagnoses - main ICD10: D35 Benign neoplasm of other and unspecified endocrine glands	MR-RAPS	49	-7.79318e-05	0.00037017	0.833254	NA	D35.gwas.imputed_v3.both_sexes.tsv.bgz	NA	categorical	361194	360624	570	icd10	0	1.1
VZV-full	D35	Diagnoses - main ICD10: D35 Benign neoplasm of other and unspecified endocrine glands	MR-PRESSO	NA	-7.43797e-05	0.00032776	0.821439	NA	D35.gwas.imputed_v3.both_sexes.tsv.bgz	NA	categorical	361194	360624	570	icd10	0	1.1
VZV_noMHC	D35	Diagnoses - main ICD10: D35 Benign neoplasm of other and unspecified endocrine glands	Weighted median	44	9.21321e-05	0.000576887	0.873113	NA	D35.gwas.imputed_v3.both_sexes.tsv.bgz	NA	categorical	361194	360624	570	icd10	0	1.1
VZV_noMHC	D35	Diagnoses - main ICD10: D35 Benign neoplasm of other and unspecified endocrine glands	Inverse variance weighted	44	-1.61454e-05	0.000393002	0.96723	NA	D35.gwas.imputed_v3.both_sexes.tsv.bgz	NA	categorical	361194	360624	570	icd10	0	1.1
VZV_noMHC	D35	Diagnoses - main ICD10: D35 Benign neoplasm of other and unspecified endocrine glands	MR-Egger	44	0.000247761	0.000911601	0.787118	NA	D35.gwas.imputed_v3.both_sexes.tsv.bgz	NA	categorical	361194	360624	570	icd10	0	1.1
VZV_noMHC	D35	Diagnoses - main ICD10: D35 Benign neoplasm of other and unspecified endocrine glands	MR-RAPS	44	-1.70693e-05	0.000419436	0.967538	NA	D35.gwas.imputed_v3.both_sexes.tsv.bgz	NA	categorical	361194	360624	570	icd10	0	1.1
VZV_noMHC	D35	Diagnoses - main ICD10: D35 Benign neoplasm of other and unspecified endocrine glands	MR-PRESSO	NA	-1.61454e-05	0.000377117	0.966049	NA	D35.gwas.imputed_v3.both_sexes.tsv.bgz	NA	categorical	361194	360624	570	icd10	0	1.1
VZV-full	D36	Diagnoses - main ICD10: D36 Benign neoplasm of other and unspecified sites	Weighted median	49	-5.359e-05	0.000513341	0.916856	NA	D36.gwas.imputed_v3.both_sexes.tsv.bgz	NA	categorical	361194	360690	504	icd10	0	1.1
VZV-full	D36	Diagnoses - main ICD10: D36 Benign neoplasm of other and unspecified sites	Inverse variance weighted	49	-1.60456e-06	0.000328225	0.996099	NA	D36.gwas.imputed_v3.both_sexes.tsv.bgz	NA	categorical	361194	360690	504	icd10	0	1.1
VZV-full	D36	Diagnoses - main ICD10: D36 Benign neoplasm of other and unspecified sites	MR-Egger	49	-0.00182931	0.000764296	0.0207356	NA	D36.gwas.imputed_v3.both_sexes.tsv.bgz	NA	categorical	361194	360690	504	icd10	0	1.1
VZV-full	D36	Diagnoses - main ICD10: D36 Benign neoplasm of other and unspecified sites	MR-RAPS	49	-1.69209e-06	0.000346655	0.996105	NA	D36.gwas.imputed_v3.both_sexes.tsv.bgz	NA	categorical	361194	360690	504	icd10	0	1.1
VZV-full	D36	Diagnoses - main ICD10: D36 Benign neoplasm of other and unspecified sites	MR-PRESSO	NA	-1.60456e-06	0.000325919	0.996092	NA	D36.gwas.imputed_v3.both_sexes.tsv.bgz	NA	categorical	361194	360690	504	icd10	0	1.1
VZV_noMHC	D36	Diagnoses - main ICD10: D36 Benign neoplasm of other and unspecified sites	Weighted median	44	-0.000202651	0.000543399	0.709199	NA	D36.gwas.imputed_v3.both_sexes.tsv.bgz	NA	categorical	361194	360690	504	icd10	0	1.1
VZV_noMHC	D36	Diagnoses - main ICD10: D36 Benign neoplasm of other and unspecified sites	Inverse variance weighted	44	6.00201e-05	0.000382531	0.875322	NA	D36.gwas.imputed_v3.both_sexes.tsv.bgz	NA	categorical	361194	360690	504	icd10	0	1.1
VZV_noMHC	D36	Diagnoses - main ICD10: D36 Benign neoplasm of other and unspecified sites	MR-Egger	44	-0.00195061	0.000856646	0.0279418	NA	D36.gwas.imputed_v3.both_sexes.tsv.bgz	NA	categorical	361194	360690	504	icd10	0	1.1
VZV_noMHC	D36	Diagnoses - main ICD10: D36 Benign neoplasm of other and unspecified sites	MR-RAPS	44	6.41169e-05	0.000392	0.870075	NA	D36.gwas.imputed_v3.both_sexes.tsv.bgz	NA	categorical	361194	360690	504	icd10	0	1.1
VZV_noMHC	D36	Diagnoses - main ICD10: D36 Benign neoplasm of other and unspecified sites	MR-PRESSO	NA	6.00201e-05	0.000382531	0.876056	NA	D36.gwas.imputed_v3.both_sexes.tsv.bgz	NA	categorical	361194	360690	504	icd10	0	1.1
VZV-full	D37	Diagnoses - main ICD10: D37 Neoplasm of uncertain or unknown behaviour of oral cavity and digestive organs	Weighted median	49	-0.00108648	0.000625547	0.0824149	NA	D37.gwas.imputed_v3.both_sexes.tsv.bgz	NA	categorical	361194	360458	736	icd10	0	1.1
VZV-full	D37	Diagnoses - main ICD10: D37 Neoplasm of uncertain or unknown behaviour of oral cavity and digestive organs	Inverse variance weighted	49	-0.00040792	0.000466039	0.381415	NA	D37.gwas.imputed_v3.both_sexes.tsv.bgz	NA	categorical	361194	360458	736	icd10	0	1.1
VZV-full	D37	Diagnoses - main ICD10: D37 Neoplasm of uncertain or unknown behaviour of oral cavity and digestive organs	MR-Egger	49	-0.00188122	0.00107056	0.0853908	NA	D37.gwas.imputed_v3.both_sexes.tsv.bgz	NA	categorical	361194	360458	736	icd10	0	1.1
VZV-full	D37	Diagnoses - main ICD10: D37 Neoplasm of uncertain or unknown behaviour of oral cavity and digestive organs	MR-RAPS	49	-0.000439126	0.00042005	0.295831	NA	D37.gwas.imputed_v3.both_sexes.tsv.bgz	NA	categorical	361194	360458	736	icd10	0	1.1
VZV-full	D37	Diagnoses - main ICD10: D37 Neoplasm of uncertain or unknown behaviour of oral cavity and digestive organs	MR-PRESSO	NA	-0.00040792	0.000466039	0.385774	NA	D37.gwas.imputed_v3.both_sexes.tsv.bgz	NA	categorical	361194	360458	736	icd10	0	1.1
VZV_noMHC	D37	Diagnoses - main ICD10: D37 Neoplasm of uncertain or unknown behaviour of oral cavity and digestive organs	Weighted median	44	-0.000511306	0.000694656	0.461696	NA	D37.gwas.imputed_v3.both_sexes.tsv.bgz	NA	categorical	361194	360458	736	icd10	0	1.1
VZV_noMHC	D37	Diagnoses - main ICD10: D37 Neoplasm of uncertain or unknown behaviour of oral cavity and digestive organs	Inverse variance weighted	44	-0.000267999	0.000531877	0.61435	NA	D37.gwas.imputed_v3.both_sexes.tsv.bgz	NA	categorical	361194	360458	736	icd10	0	1.1
VZV_noMHC	D37	Diagnoses - main ICD10: D37 Neoplasm of uncertain or unknown behaviour of oral cavity and digestive organs	MR-Egger	44	-0.00207101	0.00120966	0.0942608	NA	D37.gwas.imputed_v3.both_sexes.tsv.bgz	NA	categorical	361194	360458	736	icd10	0	1.1
VZV_noMHC	D37	Diagnoses - main ICD10: D37 Neoplasm of uncertain or unknown behaviour of oral cavity and digestive organs	MR-RAPS	44	-0.000292273	0.000474797	0.538175	NA	D37.gwas.imputed_v3.both_sexes.tsv.bgz	NA	categorical	361194	360458	736	icd10	0	1.1
VZV_noMHC	D37	Diagnoses - main ICD10: D37 Neoplasm of uncertain or unknown behaviour of oral cavity and digestive organs	MR-PRESSO	NA	-5.05216e-05	0.000498862	0.919815	NA	D37.gwas.imputed_v3.both_sexes.tsv.bgz	NA	categorical	361194	360458	736	icd10	0	1.1
VZV-full	D41	Diagnoses - main ICD10: D41 Neoplasm of uncertain or unknown behaviour of urinary organs	Weighted median	49	4.64081e-05	0.000513239	0.927952	NA	D41.gwas.imputed_v3.both_sexes.tsv.bgz	NA	categorical	361194	360670	524	icd10	0	1.1
VZV-full	D41	Diagnoses - main ICD10: D41 Neoplasm of uncertain or unknown behaviour of urinary organs	Inverse variance weighted	49	-0.00010351	0.000343346	0.763052	NA	D41.gwas.imputed_v3.both_sexes.tsv.bgz	NA	categorical	361194	360670	524	icd10	0	1.1
VZV-full	D41	Diagnoses - main ICD10: D41 Neoplasm of uncertain or unknown behaviour of urinary organs	MR-Egger	49	-0.000522862	0.000799507	0.516312	NA	D41.gwas.imputed_v3.both_sexes.tsv.bgz	NA	categorical	361194	360670	524	icd10	0	1.1
VZV-full	D41	Diagnoses - main ICD10: D41 Neoplasm of uncertain or unknown behaviour of urinary organs	MR-RAPS	49	-0.000108859	0.000363165	0.764366	NA	D41.gwas.imputed_v3.both_sexes.tsv.bgz	NA	categorical	361194	360670	524	icd10	0	1.1
VZV-full	D41	Diagnoses - main ICD10: D41 Neoplasm of uncertain or unknown behaviour of urinary organs	MR-PRESSO	NA	-0.00010351	0.000335351	0.758914	NA	D41.gwas.imputed_v3.both_sexes.tsv.bgz	NA	categorical	361194	360670	524	icd10	0	1.1
VZV_noMHC	D41	Diagnoses - main ICD10: D41 Neoplasm of uncertain or unknown behaviour of urinary organs	Weighted median	44	0.000172695	0.000562079	0.758658	NA	D41.gwas.imputed_v3.both_sexes.tsv.bgz	NA	categorical	361194	360670	524	icd10	0	1.1
VZV_noMHC	D41	Diagnoses - main ICD10: D41 Neoplasm of uncertain or unknown behaviour of urinary organs	Inverse variance weighted	44	4.37315e-05	0.000386324	0.909873	NA	D41.gwas.imputed_v3.both_sexes.tsv.bgz	NA	categorical	361194	360670	524	icd10	0	1.1
VZV_noMHC	D41	Diagnoses - main ICD10: D41 Neoplasm of uncertain or unknown behaviour of urinary organs	MR-Egger	44	-5.04275e-05	0.000896111	0.955391	NA	D41.gwas.imputed_v3.both_sexes.tsv.bgz	NA	categorical	361194	360670	524	icd10	0	1.1
VZV_noMHC	D41	Diagnoses - main ICD10: D41 Neoplasm of uncertain or unknown behaviour of urinary organs	MR-RAPS	44	4.61111e-05	0.000412907	0.911082	NA	D41.gwas.imputed_v3.both_sexes.tsv.bgz	NA	categorical	361194	360670	524	icd10	0	1.1
VZV_noMHC	D41	Diagnoses - main ICD10: D41 Neoplasm of uncertain or unknown behaviour of urinary organs	MR-PRESSO	NA	4.37315e-05	0.000361989	0.904405	NA	D41.gwas.imputed_v3.both_sexes.tsv.bgz	NA	categorical	361194	360670	524	icd10	0	1.1
VZV-full	D45	Diagnoses - main ICD10: D45 Polycythaemia vera	Weighted median	49	0.000198429	0.000358413	0.57983	NA	D45.gwas.imputed_v3.both_sexes.tsv.bgz	NA	categorical	361194	360945	249	icd10	0	1.1
VZV-full	D45	Diagnoses - main ICD10: D45 Polycythaemia vera	Inverse variance weighted	49	0.000159459	0.000274082	0.560707	NA	D45.gwas.imputed_v3.both_sexes.tsv.bgz	NA	categorical	361194	360945	249	icd10	0	1.1
VZV-full	D45	Diagnoses - main ICD10: D45 Polycythaemia vera	MR-Egger	49	-0.000582076	0.000633755	0.36307	NA	D45.gwas.imputed_v3.both_sexes.tsv.bgz	NA	categorical	361194	360945	249	icd10	0	1.1
VZV-full	D45	Diagnoses - main ICD10: D45 Polycythaemia vera	MR-RAPS	49	0.000171614	0.00024311	0.480243	NA	D45.gwas.imputed_v3.both_sexes.tsv.bgz	NA	categorical	361194	360945	249	icd10	0	1.1
VZV-full	D45	Diagnoses - main ICD10: D45 Polycythaemia vera	MR-PRESSO	NA	0.000273254	0.00025422	0.287918	NA	D45.gwas.imputed_v3.both_sexes.tsv.bgz	NA	categorical	361194	360945	249	icd10	0	1.1
VZV_noMHC	D45	Diagnoses - main ICD10: D45 Polycythaemia vera	Weighted median	44	0.000185662	0.000391938	0.635713	NA	D45.gwas.imputed_v3.both_sexes.tsv.bgz	NA	categorical	361194	360945	249	icd10	0	1.1
VZV_noMHC	D45	Diagnoses - main ICD10: D45 Polycythaemia vera	Inverse variance weighted	44	-5.34178e-05	0.00029971	0.858541	NA	D45.gwas.imputed_v3.both_sexes.tsv.bgz	NA	categorical	361194	360945	249	icd10	0	1.1
VZV_noMHC	D45	Diagnoses - main ICD10: D45 Polycythaemia vera	MR-Egger	44	-0.000896402	0.0006885	0.200024	NA	D45.gwas.imputed_v3.both_sexes.tsv.bgz	NA	categorical	361194	360945	249	icd10	0	1.1
VZV_noMHC	D45	Diagnoses - main ICD10: D45 Polycythaemia vera	MR-RAPS	44	-5.77912e-05	0.000275936	0.834107	NA	D45.gwas.imputed_v3.both_sexes.tsv.bgz	NA	categorical	361194	360945	249	icd10	0	1.1
VZV_noMHC	D45	Diagnoses - main ICD10: D45 Polycythaemia vera	MR-PRESSO	NA	-5.34178e-05	0.00029971	0.859378	NA	D45.gwas.imputed_v3.both_sexes.tsv.bgz	NA	categorical	361194	360945	249	icd10	0	1.1
VZV-full	D47	Diagnoses - main ICD10: D47 Other neoplasms of uncertain or unknown behaviour of lymphoid, haematopoietic and related tissue	Weighted median	49	0.000148721	0.000377919	0.693931	NA	D47.gwas.imputed_v3.both_sexes.tsv.bgz	NA	categorical	361194	360937	257	icd10	0	1.1
VZV-full	D47	Diagnoses - main ICD10: D47 Other neoplasms of uncertain or unknown behaviour of lymphoid, haematopoietic and related tissue	Inverse variance weighted	49	0.000126295	0.00026471	0.633286	NA	D47.gwas.imputed_v3.both_sexes.tsv.bgz	NA	categorical	361194	360937	257	icd10	0	1.1
VZV-full	D47	Diagnoses - main ICD10: D47 Other neoplasms of uncertain or unknown behaviour of lymphoid, haematopoietic and related tissue	MR-Egger	49	-0.000120873	0.00062164	0.846668	NA	D47.gwas.imputed_v3.both_sexes.tsv.bgz	NA	categorical	361194	360937	257	icd10	0	1.1
VZV-full	D47	Diagnoses - main ICD10: D47 Other neoplasms of uncertain or unknown behaviour of lymphoid, haematopoietic and related tissue	MR-RAPS	49	0.000134539	0.000255341	0.598264	NA	D47.gwas.imputed_v3.both_sexes.tsv.bgz	NA	categorical	361194	360937	257	icd10	0	1.1
VZV-full	D47	Diagnoses - main ICD10: D47 Other neoplasms of uncertain or unknown behaviour of lymphoid, haematopoietic and related tissue	MR-PRESSO	NA	0.000126295	0.00026471	0.635451	NA	D47.gwas.imputed_v3.both_sexes.tsv.bgz	NA	categorical	361194	360937	257	icd10	0	1.1
VZV_noMHC	D47	Diagnoses - main ICD10: D47 Other neoplasms of uncertain or unknown behaviour of lymphoid, haematopoietic and related tissue	Weighted median	44	-0.00054839	0.000406425	0.17724	NA	D47.gwas.imputed_v3.both_sexes.tsv.bgz	NA	categorical	361194	360937	257	icd10	0	1.1
VZV_noMHC	D47	Diagnoses - main ICD10: D47 Other neoplasms of uncertain or unknown behaviour of lymphoid, haematopoietic and related tissue	Inverse variance weighted	44	-8.31087e-05	0.000305902	0.785865	NA	D47.gwas.imputed_v3.both_sexes.tsv.bgz	NA	categorical	361194	360937	257	icd10	0	1.1
VZV_noMHC	D47	Diagnoses - main ICD10: D47 Other neoplasms of uncertain or unknown behaviour of lymphoid, haematopoietic and related tissue	MR-Egger	44	-0.00056734	0.000713171	0.430786	NA	D47.gwas.imputed_v3.both_sexes.tsv.bgz	NA	categorical	361194	360937	257	icd10	0	1.1
VZV_noMHC	D47	Diagnoses - main ICD10: D47 Other neoplasms of uncertain or unknown behaviour of lymphoid, haematopoietic and related tissue	MR-RAPS	44	-8.97007e-05	0.000288698	0.756023	NA	D47.gwas.imputed_v3.both_sexes.tsv.bgz	NA	categorical	361194	360937	257	icd10	0	1.1
VZV_noMHC	D47	Diagnoses - main ICD10: D47 Other neoplasms of uncertain or unknown behaviour of lymphoid, haematopoietic and related tissue	MR-PRESSO	NA	-8.31087e-05	0.000305902	0.787165	NA	D47.gwas.imputed_v3.both_sexes.tsv.bgz	NA	categorical	361194	360937	257	icd10	0	1.1
VZV-full	D48	Diagnoses - main ICD10: D48 Neoplasm of uncertain or unknown behaviour of other and unspecified sites	Weighted median	49	-0.000314415	0.000540782	0.560966	NA	D48.gwas.imputed_v3.both_sexes.tsv.bgz	NA	categorical	361194	360650	544	icd10	0	1.1
VZV-full	D48	Diagnoses - main ICD10: D48 Neoplasm of uncertain or unknown behaviour of other and unspecified sites	Inverse variance weighted	49	-0.000464695	0.000372943	0.212757	NA	D48.gwas.imputed_v3.both_sexes.tsv.bgz	NA	categorical	361194	360650	544	icd10	0	1.1
VZV-full	D48	Diagnoses - main ICD10: D48 Neoplasm of uncertain or unknown behaviour of other and unspecified sites	MR-Egger	49	0.00102528	0.000843975	0.230501	NA	D48.gwas.imputed_v3.both_sexes.tsv.bgz	NA	categorical	361194	360650	544	icd10	0	1.1
VZV-full	D48	Diagnoses - main ICD10: D48 Neoplasm of uncertain or unknown behaviour of other and unspecified sites	MR-RAPS	49	-0.000495702	0.000357442	0.165501	NA	D48.gwas.imputed_v3.both_sexes.tsv.bgz	NA	categorical	361194	360650	544	icd10	0	1.1
VZV-full	D48	Diagnoses - main ICD10: D48 Neoplasm of uncertain or unknown behaviour of other and unspecified sites	MR-PRESSO	NA	-0.000464695	0.000372943	0.218804	NA	D48.gwas.imputed_v3.both_sexes.tsv.bgz	NA	categorical	361194	360650	544	icd10	0	1.1
VZV_noMHC	D48	Diagnoses - main ICD10: D48 Neoplasm of uncertain or unknown behaviour of other and unspecified sites	Weighted median	44	-0.000337516	0.000569605	0.553486	NA	D48.gwas.imputed_v3.both_sexes.tsv.bgz	NA	categorical	361194	360650	544	icd10	0	1.1
VZV_noMHC	D48	Diagnoses - main ICD10: D48 Neoplasm of uncertain or unknown behaviour of other and unspecified sites	Inverse variance weighted	44	-0.000297737	0.000431062	0.48975	NA	D48.gwas.imputed_v3.both_sexes.tsv.bgz	NA	categorical	361194	360650	544	icd10	0	1.1
VZV_noMHC	D48	Diagnoses - main ICD10: D48 Neoplasm of uncertain or unknown behaviour of other and unspecified sites	MR-Egger	44	0.00138894	0.000969729	0.15946	NA	D48.gwas.imputed_v3.both_sexes.tsv.bgz	NA	categorical	361194	360650	544	icd10	0	1.1
VZV_noMHC	D48	Diagnoses - main ICD10: D48 Neoplasm of uncertain or unknown behaviour of other and unspecified sites	MR-RAPS	44	-0.000321873	0.000403841	0.425434	NA	D48.gwas.imputed_v3.both_sexes.tsv.bgz	NA	categorical	361194	360650	544	icd10	0	1.1
VZV_noMHC	D48	Diagnoses - main ICD10: D48 Neoplasm of uncertain or unknown behaviour of other and unspecified sites	MR-PRESSO	NA	-0.000297737	0.000431062	0.493462	NA	D48.gwas.imputed_v3.both_sexes.tsv.bgz	NA	categorical	361194	360650	544	icd10	0	1.1
VZV-full	D50	Diagnoses - main ICD10: D50 Iron deficiency anaemia	Weighted median	49	0.000321554	0.00129022	0.803187	NA	D50.gwas.imputed_v3.both_sexes.tsv.bgz	NA	categorical	361194	357972	3222	icd10	0	1.1
VZV-full	D50	Diagnoses - main ICD10: D50 Iron deficiency anaemia	Inverse variance weighted	49	0.00108755	0.000971856	0.26312	NA	D50.gwas.imputed_v3.both_sexes.tsv.bgz	NA	categorical	361194	357972	3222	icd10	0	1.1
VZV-full	D50	Diagnoses - main ICD10: D50 Iron deficiency anaemia	MR-Egger	49	0.0035046	0.00225342	0.126598	NA	D50.gwas.imputed_v3.both_sexes.tsv.bgz	NA	categorical	361194	357972	3222	icd10	0	1.1
VZV-full	D50	Diagnoses - main ICD10: D50 Iron deficiency anaemia	MR-RAPS	49	0.00116222	0.000906303	0.199711	NA	D50.gwas.imputed_v3.both_sexes.tsv.bgz	NA	categorical	361194	357972	3222	icd10	0	1.1
VZV-full	D50	Diagnoses - main ICD10: D50 Iron deficiency anaemia	MR-PRESSO	NA	0.00108755	0.000971856	0.268689	NA	D50.gwas.imputed_v3.both_sexes.tsv.bgz	NA	categorical	361194	357972	3222	icd10	0	1.1
VZV_noMHC	D50	Diagnoses - main ICD10: D50 Iron deficiency anaemia	Weighted median	44	0.000277552	0.00133978	0.835884	NA	D50.gwas.imputed_v3.both_sexes.tsv.bgz	NA	categorical	361194	357972	3222	icd10	0	1.1
VZV_noMHC	D50	Diagnoses - main ICD10: D50 Iron deficiency anaemia	Inverse variance weighted	44	-3.231e-06	0.000971158	0.997345	NA	D50.gwas.imputed_v3.both_sexes.tsv.bgz	NA	categorical	361194	357972	3222	icd10	0	1.1
VZV_noMHC	D50	Diagnoses - main ICD10: D50 Iron deficiency anaemia	MR-Egger	44	-0.0001861	0.00225268	0.934552	NA	D50.gwas.imputed_v3.both_sexes.tsv.bgz	NA	categorical	361194	357972	3222	icd10	0	1.1
VZV_noMHC	D50	Diagnoses - main ICD10: D50 Iron deficiency anaemia	MR-RAPS	44	-3.41019e-06	0.00103741	0.997377	NA	D50.gwas.imputed_v3.both_sexes.tsv.bgz	NA	categorical	361194	357972	3222	icd10	0	1.1
VZV_noMHC	D50	Diagnoses - main ICD10: D50 Iron deficiency anaemia	MR-PRESSO	NA	-3.231e-06	0.000924264	0.997227	NA	D50.gwas.imputed_v3.both_sexes.tsv.bgz	NA	categorical	361194	357972	3222	icd10	0	1.1
VZV-full	D64	Diagnoses - main ICD10: D64 Other anaemias	Weighted median	49	-0.000180065	0.00148604	0.903556	NA	D64.gwas.imputed_v3.both_sexes.tsv.bgz	NA	categorical	361194	357492	3702	icd10	0	1.1
VZV-full	D64	Diagnoses - main ICD10: D64 Other anaemias	Inverse variance weighted	49	0.000268945	0.00130555	0.83679	NA	D64.gwas.imputed_v3.both_sexes.tsv.bgz	NA	categorical	361194	357492	3702	icd10	0	1.1
VZV-full	D64	Diagnoses - main ICD10: D64 Other anaemias	MR-Egger	49	0.00135581	0.00306722	0.660493	NA	D64.gwas.imputed_v3.both_sexes.tsv.bgz	NA	categorical	361194	357492	3702	icd10	0	1.1
VZV-full	D64	Diagnoses - main ICD10: D64 Other anaemias	MR-RAPS	49	0.000299945	0.00094326	0.750494	NA	D64.gwas.imputed_v3.both_sexes.tsv.bgz	NA	categorical	361194	357492	3702	icd10	0	1.1
VZV-full	D64	Diagnoses - main ICD10: D64 Other anaemias	MR-PRESSO	NA	-0.000749585	0.00107406	0.488752	NA	D64.gwas.imputed_v3.both_sexes.tsv.bgz	NA	categorical	361194	357492	3702	icd10	0	1.1
VZV_noMHC	D64	Diagnoses - main ICD10: D64 Other anaemias	Weighted median	44	-0.000213422	0.00148598	0.885798	NA	D64.gwas.imputed_v3.both_sexes.tsv.bgz	NA	categorical	361194	357492	3702	icd10	0	1.1
VZV_noMHC	D64	Diagnoses - main ICD10: D64 Other anaemias	Inverse variance weighted	44	-0.000940033	0.00111258	0.39816	NA	D64.gwas.imputed_v3.both_sexes.tsv.bgz	NA	categorical	361194	357492	3702	icd10	0	1.1
VZV_noMHC	D64	Diagnoses - main ICD10: D64 Other anaemias	MR-Egger	44	-0.00434894	0.00254536	0.0949115	NA	D64.gwas.imputed_v3.both_sexes.tsv.bgz	NA	categorical	361194	357492	3702	icd10	0	1.1
VZV_noMHC	D64	Diagnoses - main ICD10: D64 Other anaemias	MR-RAPS	44	-0.00100958	0.00109419	0.356182	NA	D64.gwas.imputed_v3.both_sexes.tsv.bgz	NA	categorical	361194	357492	3702	icd10	0	1.1
VZV_noMHC	D64	Diagnoses - main ICD10: D64 Other anaemias	MR-PRESSO	NA	-0.000940033	0.00111258	0.402836	NA	D64.gwas.imputed_v3.both_sexes.tsv.bgz	NA	categorical	361194	357492	3702	icd10	0	1.1
VZV-full	D69	Diagnoses - main ICD10: D69 Purpura and other haemorrhagic conditions	Weighted median	49	0.00022128	0.000470591	0.6382	NA	D69.gwas.imputed_v3.both_sexes.tsv.bgz	NA	categorical	361194	360784	410	icd10	0	1.1
VZV-full	D69	Diagnoses - main ICD10: D69 Purpura and other haemorrhagic conditions	Inverse variance weighted	49	0.000329244	0.00034927	0.345853	NA	D69.gwas.imputed_v3.both_sexes.tsv.bgz	NA	categorical	361194	360784	410	icd10	0	1.1
VZV-full	D69	Diagnoses - main ICD10: D69 Purpura and other haemorrhagic conditions	MR-Egger	49	0.000134088	0.000821304	0.871012	NA	D69.gwas.imputed_v3.both_sexes.tsv.bgz	NA	categorical	361194	360784	410	icd10	0	1.1
VZV-full	D69	Diagnoses - main ICD10: D69 Purpura and other haemorrhagic conditions	MR-RAPS	49	0.000353361	0.000319127	0.268174	NA	D69.gwas.imputed_v3.both_sexes.tsv.bgz	NA	categorical	361194	360784	410	icd10	0	1.1
VZV-full	D69	Diagnoses - main ICD10: D69 Purpura and other haemorrhagic conditions	MR-PRESSO	NA	0.000329244	0.00034927	0.350574	NA	D69.gwas.imputed_v3.both_sexes.tsv.bgz	NA	categorical	361194	360784	410	icd10	0	1.1
VZV_noMHC	D69	Diagnoses - main ICD10: D69 Purpura and other haemorrhagic conditions	Weighted median	44	2.84632e-05	0.000509839	0.955479	NA	D69.gwas.imputed_v3.both_sexes.tsv.bgz	NA	categorical	361194	360784	410	icd10	0	1.1
VZV_noMHC	D69	Diagnoses - main ICD10: D69 Purpura and other haemorrhagic conditions	Inverse variance weighted	44	9.96432e-05	0.000395501	0.801086	NA	D69.gwas.imputed_v3.both_sexes.tsv.bgz	NA	categorical	361194	360784	410	icd10	0	1.1
VZV_noMHC	D69	Diagnoses - main ICD10: D69 Purpura and other haemorrhagic conditions	MR-Egger	44	-0.000357887	0.000924954	0.700766	NA	D69.gwas.imputed_v3.both_sexes.tsv.bgz	NA	categorical	361194	360784	410	icd10	0	1.1
VZV_noMHC	D69	Diagnoses - main ICD10: D69 Purpura and other haemorrhagic conditions	MR-RAPS	44	0.000108105	0.000360976	0.764573	NA	D69.gwas.imputed_v3.both_sexes.tsv.bgz	NA	categorical	361194	360784	410	icd10	0	1.1
VZV_noMHC	D69	Diagnoses - main ICD10: D69 Purpura and other haemorrhagic conditions	MR-PRESSO	NA	9.96432e-05	0.000395501	0.802287	NA	D69.gwas.imputed_v3.both_sexes.tsv.bgz	NA	categorical	361194	360784	410	icd10	0	1.1
VZV-full	D70	Diagnoses - main ICD10: D70 Agranulocytosis	Weighted median	49	0.000639665	0.000658783	0.331558	NA	D70.gwas.imputed_v3.both_sexes.tsv.bgz	NA	categorical	361194	360212	982	icd10	0	1.1
VZV-full	D70	Diagnoses - main ICD10: D70 Agranulocytosis	Inverse variance weighted	49	0.000182984	0.000464378	0.693551	NA	D70.gwas.imputed_v3.both_sexes.tsv.bgz	NA	categorical	361194	360212	982	icd10	0	1.1
VZV-full	D70	Diagnoses - main ICD10: D70 Agranulocytosis	MR-Egger	49	-0.00040782	0.00108134	0.707764	NA	D70.gwas.imputed_v3.both_sexes.tsv.bgz	NA	categorical	361194	360212	982	icd10	0	1.1
VZV-full	D70	Diagnoses - main ICD10: D70 Agranulocytosis	MR-RAPS	49	0.000189155	0.00049579	0.702815	NA	D70.gwas.imputed_v3.both_sexes.tsv.bgz	NA	categorical	361194	360212	982	icd10	0	1.1
VZV-full	D70	Diagnoses - main ICD10: D70 Agranulocytosis	MR-PRESSO	NA	0.000182984	0.000373381	0.626315	NA	D70.gwas.imputed_v3.both_sexes.tsv.bgz	NA	categorical	361194	360212	982	icd10	0	1.1
VZV_noMHC	D70	Diagnoses - main ICD10: D70 Agranulocytosis	Weighted median	44	0.000207455	0.000724747	0.774691	NA	D70.gwas.imputed_v3.both_sexes.tsv.bgz	NA	categorical	361194	360212	982	icd10	0	1.1
VZV_noMHC	D70	Diagnoses - main ICD10: D70 Agranulocytosis	Inverse variance weighted	44	-2.48618e-05	0.000522505	0.962049	NA	D70.gwas.imputed_v3.both_sexes.tsv.bgz	NA	categorical	361194	360212	982	icd10	0	1.1
VZV_noMHC	D70	Diagnoses - main ICD10: D70 Agranulocytosis	MR-Egger	44	-0.000690188	0.001212	0.572075	NA	D70.gwas.imputed_v3.both_sexes.tsv.bgz	NA	categorical	361194	360212	982	icd10	0	1.1
VZV_noMHC	D70	Diagnoses - main ICD10: D70 Agranulocytosis	MR-RAPS	44	-2.58332e-05	0.000562954	0.963399	NA	D70.gwas.imputed_v3.both_sexes.tsv.bgz	NA	categorical	361194	360212	982	icd10	0	1.1
VZV_noMHC	D70	Diagnoses - main ICD10: D70 Agranulocytosis	MR-PRESSO	NA	-2.48618e-05	0.000423897	0.953502	NA	D70.gwas.imputed_v3.both_sexes.tsv.bgz	NA	categorical	361194	360212	982	icd10	0	1.1
VZV-full	D75	Diagnoses - main ICD10: D75 Other diseases of blood and blood-forming organs	Weighted median	49	0.000349501	0.000367759	0.341932	NA	D75.gwas.imputed_v3.both_sexes.tsv.bgz	NA	categorical	361194	360898	296	icd10	0	1.1
VZV-full	D75	Diagnoses - main ICD10: D75 Other diseases of blood and blood-forming organs	Inverse variance weighted	49	0.000218789	0.000258608	0.397538	NA	D75.gwas.imputed_v3.both_sexes.tsv.bgz	NA	categorical	361194	360898	296	icd10	0	1.1
VZV-full	D75	Diagnoses - main ICD10: D75 Other diseases of blood and blood-forming organs	MR-Egger	49	0.000394426	0.000607898	0.519602	NA	D75.gwas.imputed_v3.both_sexes.tsv.bgz	NA	categorical	361194	360898	296	icd10	0	1.1
VZV-full	D75	Diagnoses - main ICD10: D75 Other diseases of blood and blood-forming organs	MR-RAPS	49	0.000231029	0.000270074	0.392315	NA	D75.gwas.imputed_v3.both_sexes.tsv.bgz	NA	categorical	361194	360898	296	icd10	0	1.1
VZV-full	D75	Diagnoses - main ICD10: D75 Other diseases of blood and blood-forming organs	MR-PRESSO	NA	0.000218789	0.000258608	0.401736	NA	D75.gwas.imputed_v3.both_sexes.tsv.bgz	NA	categorical	361194	360898	296	icd10	0	1.1
VZV_noMHC	D75	Diagnoses - main ICD10: D75 Other diseases of blood and blood-forming organs	Weighted median	44	0.000112292	0.000397018	0.777301	NA	D75.gwas.imputed_v3.both_sexes.tsv.bgz	NA	categorical	361194	360898	296	icd10	0	1.1
VZV_noMHC	D75	Diagnoses - main ICD10: D75 Other diseases of blood and blood-forming organs	Inverse variance weighted	44	-8.24803e-05	0.000287795	0.774424	NA	D75.gwas.imputed_v3.both_sexes.tsv.bgz	NA	categorical	361194	360898	296	icd10	0	1.1
VZV_noMHC	D75	Diagnoses - main ICD10: D75 Other diseases of blood and blood-forming organs	MR-Egger	44	-0.000134811	0.000667566	0.840935	NA	D75.gwas.imputed_v3.both_sexes.tsv.bgz	NA	categorical	361194	360898	296	icd10	0	1.1
VZV_noMHC	D75	Diagnoses - main ICD10: D75 Other diseases of blood and blood-forming organs	MR-RAPS	44	-8.73842e-05	0.000306823	0.775795	NA	D75.gwas.imputed_v3.both_sexes.tsv.bgz	NA	categorical	361194	360898	296	icd10	0	1.1
VZV_noMHC	D75	Diagnoses - main ICD10: D75 Other diseases of blood and blood-forming organs	MR-PRESSO	NA	-8.24803e-05	0.000281019	0.770548	NA	D75.gwas.imputed_v3.both_sexes.tsv.bgz	NA	categorical	361194	360898	296	icd10	0	1.1
VZV-full	E04	Diagnoses - main ICD10: E04 Other non-toxic goitre	Weighted median	49	-3.14016e-05	0.000678972	0.963112	NA	E04.gwas.imputed_v3.both_sexes.tsv.bgz	NA	categorical	361194	360142	1052	icd10	0	1.1
VZV-full	E04	Diagnoses - main ICD10: E04 Other non-toxic goitre	Inverse variance weighted	49	0.000626037	0.000467164	0.18022	NA	E04.gwas.imputed_v3.both_sexes.tsv.bgz	NA	categorical	361194	360142	1052	icd10	0	1.1
VZV-full	E04	Diagnoses - main ICD10: E04 Other non-toxic goitre	MR-Egger	49	-0.00153207	0.00108783	0.165599	NA	E04.gwas.imputed_v3.both_sexes.tsv.bgz	NA	categorical	361194	360142	1052	icd10	0	1.1
VZV-full	E04	Diagnoses - main ICD10: E04 Other non-toxic goitre	MR-RAPS	49	0.000656312	0.000495467	0.185293	NA	E04.gwas.imputed_v3.both_sexes.tsv.bgz	NA	categorical	361194	360142	1052	icd10	0	1.1
VZV-full	E04	Diagnoses - main ICD10: E04 Other non-toxic goitre	MR-PRESSO	NA	0.000626037	0.000443918	0.164913	NA	E04.gwas.imputed_v3.both_sexes.tsv.bgz	NA	categorical	361194	360142	1052	icd10	0	1.1
VZV_noMHC	E04	Diagnoses - main ICD10: E04 Other non-toxic goitre	Weighted median	44	0.000749399	0.000737365	0.309477	NA	E04.gwas.imputed_v3.both_sexes.tsv.bgz	NA	categorical	361194	360142	1052	icd10	0	1.1
VZV_noMHC	E04	Diagnoses - main ICD10: E04 Other non-toxic goitre	Inverse variance weighted	44	0.00114399	0.00052564	0.0295274	NA	E04.gwas.imputed_v3.both_sexes.tsv.bgz	NA	categorical	361194	360142	1052	icd10	0	1.1
VZV_noMHC	E04	Diagnoses - main ICD10: E04 Other non-toxic goitre	MR-Egger	44	-0.00055592	0.00121927	0.650778	NA	E04.gwas.imputed_v3.both_sexes.tsv.bgz	NA	categorical	361194	360142	1052	icd10	0	1.1
VZV_noMHC	E04	Diagnoses - main ICD10: E04 Other non-toxic goitre	MR-RAPS	44	0.00120174	0.000564928	0.0333992	NA	E04.gwas.imputed_v3.both_sexes.tsv.bgz	NA	categorical	361194	360142	1052	icd10	0	1.1
VZV_noMHC	E04	Diagnoses - main ICD10: E04 Other non-toxic goitre	MR-PRESSO	NA	0.00114399	0.000478253	0.0211992	NA	E04.gwas.imputed_v3.both_sexes.tsv.bgz	NA	categorical	361194	360142	1052	icd10	0	1.1
VZV-full	E05	Diagnoses - main ICD10: E05 Thyrotoxicosis [hyperthyroidism]	Weighted median	49	0.000190691	0.000436769	0.662405	NA	E05.gwas.imputed_v3.both_sexes.tsv.bgz	NA	categorical	361194	360802	392	icd10	0	1.1
VZV-full	E05	Diagnoses - main ICD10: E05 Thyrotoxicosis [hyperthyroidism]	Inverse variance weighted	49	0.000364395	0.000373365	0.329077	NA	E05.gwas.imputed_v3.both_sexes.tsv.bgz	NA	categorical	361194	360802	392	icd10	0	1.1
VZV-full	E05	Diagnoses - main ICD10: E05 Thyrotoxicosis [hyperthyroidism]	MR-Egger	49	0.00192959	0.000841451	0.0263575	NA	E05.gwas.imputed_v3.both_sexes.tsv.bgz	NA	categorical	361194	360802	392	icd10	0	1.1
VZV-full	E05	Diagnoses - main ICD10: E05 Thyrotoxicosis [hyperthyroidism]	MR-RAPS	49	0.00039757	0.00030098	0.186528	NA	E05.gwas.imputed_v3.both_sexes.tsv.bgz	NA	categorical	361194	360802	392	icd10	0	1.1
VZV-full	E05	Diagnoses - main ICD10: E05 Thyrotoxicosis [hyperthyroidism]	MR-PRESSO	NA	-0.000263768	0.000270671	0.3348	NA	E05.gwas.imputed_v3.both_sexes.tsv.bgz	NA	categorical	361194	360802	392	icd10	0	1.1
VZV_noMHC	E05	Diagnoses - main ICD10: E05 Thyrotoxicosis [hyperthyroidism]	Weighted median	44	-0.000291886	0.000470718	0.535201	NA	E05.gwas.imputed_v3.both_sexes.tsv.bgz	NA	categorical	361194	360802	392	icd10	0	1.1
VZV_noMHC	E05	Diagnoses - main ICD10: E05 Thyrotoxicosis [hyperthyroidism]	Inverse variance weighted	44	-0.00041712	0.000325866	0.200532	NA	E05.gwas.imputed_v3.both_sexes.tsv.bgz	NA	categorical	361194	360802	392	icd10	0	1.1
VZV_noMHC	E05	Diagnoses - main ICD10: E05 Thyrotoxicosis [hyperthyroidism]	MR-Egger	44	1.38783e-05	0.000755874	0.985438	NA	E05.gwas.imputed_v3.both_sexes.tsv.bgz	NA	categorical	361194	360802	392	icd10	0	1.1
VZV_noMHC	E05	Diagnoses - main ICD10: E05 Thyrotoxicosis [hyperthyroidism]	MR-RAPS	44	-0.000437755	0.000349596	0.210507	NA	E05.gwas.imputed_v3.both_sexes.tsv.bgz	NA	categorical	361194	360802	392	icd10	0	1.1
VZV_noMHC	E05	Diagnoses - main ICD10: E05 Thyrotoxicosis [hyperthyroidism]	MR-PRESSO	NA	-0.00041712	0.00029261	0.161228	NA	E05.gwas.imputed_v3.both_sexes.tsv.bgz	NA	categorical	361194	360802	392	icd10	0	1.1
VZV-full	E10	Diagnoses - main ICD10: E10 Insulin-dependent diabetes mellitus	Weighted median	49	-9.06702e-05	0.000557248	0.870746	NA	E10.gwas.imputed_v3.both_sexes.tsv.bgz	NA	categorical	361194	360724	470	icd10	0	1.1
VZV-full	E10	Diagnoses - main ICD10: E10 Insulin-dependent diabetes mellitus	Inverse variance weighted	49	0.00036076	0.000826749	0.662576	NA	E10.gwas.imputed_v3.both_sexes.tsv.bgz	NA	categorical	361194	360724	470	icd10	0	1.1
VZV-full	E10	Diagnoses - main ICD10: E10 Insulin-dependent diabetes mellitus	MR-Egger	49	0.00458973	0.00182167	0.0152094	NA	E10.gwas.imputed_v3.both_sexes.tsv.bgz	NA	categorical	361194	360724	470	icd10	0	1.1
VZV-full	E10	Diagnoses - main ICD10: E10 Insulin-dependent diabetes mellitus	MR-RAPS	49	0.000512854	0.000318417	0.107259	NA	E10.gwas.imputed_v3.both_sexes.tsv.bgz	NA	categorical	361194	360724	470	icd10	0	1.1
VZV-full	E10	Diagnoses - main ICD10: E10 Insulin-dependent diabetes mellitus	MR-PRESSO	NA	-0.000273489	0.000436265	0.533833	NA	E10.gwas.imputed_v3.both_sexes.tsv.bgz	NA	categorical	361194	360724	470	icd10	0	1.1
VZV_noMHC	E10	Diagnoses - main ICD10: E10 Insulin-dependent diabetes mellitus	Weighted median	44	-0.000115342	0.000567855	0.839043	NA	E10.gwas.imputed_v3.both_sexes.tsv.bgz	NA	categorical	361194	360724	470	icd10	0	1.1
VZV_noMHC	E10	Diagnoses - main ICD10: E10 Insulin-dependent diabetes mellitus	Inverse variance weighted	44	-0.000314817	0.000455237	0.489224	NA	E10.gwas.imputed_v3.both_sexes.tsv.bgz	NA	categorical	361194	360724	470	icd10	0	1.1
VZV_noMHC	E10	Diagnoses - main ICD10: E10 Insulin-dependent diabetes mellitus	MR-Egger	44	0.001438	0.00102555	0.168212	NA	E10.gwas.imputed_v3.both_sexes.tsv.bgz	NA	categorical	361194	360724	470	icd10	0	1.1
VZV_noMHC	E10	Diagnoses - main ICD10: E10 Insulin-dependent diabetes mellitus	MR-RAPS	44	-0.000343694	0.000401232	0.391669	NA	E10.gwas.imputed_v3.both_sexes.tsv.bgz	NA	categorical	361194	360724	470	icd10	0	1.1
VZV_noMHC	E10	Diagnoses - main ICD10: E10 Insulin-dependent diabetes mellitus	MR-PRESSO	NA	-0.000314817	0.000455237	0.492941	NA	E10.gwas.imputed_v3.both_sexes.tsv.bgz	NA	categorical	361194	360724	470	icd10	0	1.1
VZV-full	E11	Diagnoses - main ICD10: E11 Non-insulin-dependent diabetes mellitus	Weighted median	49	0.000380834	0.000636985	0.549927	NA	E11.gwas.imputed_v3.both_sexes.tsv.bgz	NA	categorical	361194	360489	705	icd10	0	1.1
VZV-full	E11	Diagnoses - main ICD10: E11 Non-insulin-dependent diabetes mellitus	Inverse variance weighted	49	0.000351004	0.000455652	0.441103	NA	E11.gwas.imputed_v3.both_sexes.tsv.bgz	NA	categorical	361194	360489	705	icd10	0	1.1
VZV-full	E11	Diagnoses - main ICD10: E11 Non-insulin-dependent diabetes mellitus	MR-Egger	49	0.00229225	0.00102538	0.0301722	NA	E11.gwas.imputed_v3.both_sexes.tsv.bgz	NA	categorical	361194	360489	705	icd10	0	1.1
VZV-full	E11	Diagnoses - main ICD10: E11 Non-insulin-dependent diabetes mellitus	MR-RAPS	49	0.000373702	0.000438807	0.394419	NA	E11.gwas.imputed_v3.both_sexes.tsv.bgz	NA	categorical	361194	360489	705	icd10	0	1.1
VZV-full	E11	Diagnoses - main ICD10: E11 Non-insulin-dependent diabetes mellitus	MR-PRESSO	NA	0.000351004	0.000455652	0.444878	NA	E11.gwas.imputed_v3.both_sexes.tsv.bgz	NA	categorical	361194	360489	705	icd10	0	1.1
VZV_noMHC	E11	Diagnoses - main ICD10: E11 Non-insulin-dependent diabetes mellitus	Weighted median	44	0.00028011	0.000652089	0.667517	NA	E11.gwas.imputed_v3.both_sexes.tsv.bgz	NA	categorical	361194	360489	705	icd10	0	1.1
VZV_noMHC	E11	Diagnoses - main ICD10: E11 Non-insulin-dependent diabetes mellitus	Inverse variance weighted	44	6.40684e-05	0.000469613	0.891483	NA	E11.gwas.imputed_v3.both_sexes.tsv.bgz	NA	categorical	361194	360489	705	icd10	0	1.1
VZV_noMHC	E11	Diagnoses - main ICD10: E11 Non-insulin-dependent diabetes mellitus	MR-Egger	44	0.00107515	0.00108931	0.329292	NA	E11.gwas.imputed_v3.both_sexes.tsv.bgz	NA	categorical	361194	360489	705	icd10	0	1.1
VZV_noMHC	E11	Diagnoses - main ICD10: E11 Non-insulin-dependent diabetes mellitus	MR-RAPS	44	6.69635e-05	0.000504333	0.89437	NA	E11.gwas.imputed_v3.both_sexes.tsv.bgz	NA	categorical	361194	360489	705	icd10	0	1.1
VZV_noMHC	E11	Diagnoses - main ICD10: E11 Non-insulin-dependent diabetes mellitus	MR-PRESSO	NA	6.40684e-05	0.000405544	0.875211	NA	E11.gwas.imputed_v3.both_sexes.tsv.bgz	NA	categorical	361194	360489	705	icd10	0	1.1
VZV-full	E14	Diagnoses - main ICD10: E14 Unspecified diabetes mellitus	Weighted median	49	0.000377043	0.000349153	0.280195	NA	E14.gwas.imputed_v3.both_sexes.tsv.bgz	NA	categorical	361194	360970	224	icd10	0	1.1
VZV-full	E14	Diagnoses - main ICD10: E14 Unspecified diabetes mellitus	Inverse variance weighted	49	0.000128177	0.000308629	0.677913	NA	E14.gwas.imputed_v3.both_sexes.tsv.bgz	NA	categorical	361194	360970	224	icd10	0	1.1
VZV-full	E14	Diagnoses - main ICD10: E14 Unspecified diabetes mellitus	MR-Egger	49	0.00122999	0.000704129	0.0871994	NA	E14.gwas.imputed_v3.both_sexes.tsv.bgz	NA	categorical	361194	360970	224	icd10	0	1.1
VZV-full	E14	Diagnoses - main ICD10: E14 Unspecified diabetes mellitus	MR-RAPS	49	0.000141301	0.000234913	0.547506	NA	E14.gwas.imputed_v3.both_sexes.tsv.bgz	NA	categorical	361194	360970	224	icd10	0	1.1
VZV-full	E14	Diagnoses - main ICD10: E14 Unspecified diabetes mellitus	MR-PRESSO	NA	-1.92302e-05	0.000243892	0.937496	NA	E14.gwas.imputed_v3.both_sexes.tsv.bgz	NA	categorical	361194	360970	224	icd10	0	1.1
VZV_noMHC	E14	Diagnoses - main ICD10: E14 Unspecified diabetes mellitus	Weighted median	44	0.000174285	0.000386605	0.652127	NA	E14.gwas.imputed_v3.both_sexes.tsv.bgz	NA	categorical	361194	360970	224	icd10	0	1.1
VZV_noMHC	E14	Diagnoses - main ICD10: E14 Unspecified diabetes mellitus	Inverse variance weighted	44	-1.37547e-05	0.000255859	0.957127	NA	E14.gwas.imputed_v3.both_sexes.tsv.bgz	NA	categorical	361194	360970	224	icd10	0	1.1
VZV_noMHC	E14	Diagnoses - main ICD10: E14 Unspecified diabetes mellitus	MR-Egger	44	0.000312162	0.000593488	0.60167	NA	E14.gwas.imputed_v3.both_sexes.tsv.bgz	NA	categorical	361194	360970	224	icd10	0	1.1
VZV_noMHC	E14	Diagnoses - main ICD10: E14 Unspecified diabetes mellitus	MR-RAPS	44	-1.45304e-05	0.000273184	0.957581	NA	E14.gwas.imputed_v3.both_sexes.tsv.bgz	NA	categorical	361194	360970	224	icd10	0	1.1
VZV_noMHC	E14	Diagnoses - main ICD10: E14 Unspecified diabetes mellitus	MR-PRESSO	NA	-1.37547e-05	0.000246139	0.955695	NA	E14.gwas.imputed_v3.both_sexes.tsv.bgz	NA	categorical	361194	360970	224	icd10	0	1.1
VZV-full	E16	Diagnoses - main ICD10: E16 Other disorders of pancreatic internal secretion	Weighted median	49	4.6487e-05	0.000442428	0.916318	NA	E16.gwas.imputed_v3.both_sexes.tsv.bgz	NA	categorical	361194	360899	295	icd10	0	1.1
VZV-full	E16	Diagnoses - main ICD10: E16 Other disorders of pancreatic internal secretion	Inverse variance weighted	49	9.07179e-05	0.000404532	0.82256	NA	E16.gwas.imputed_v3.both_sexes.tsv.bgz	NA	categorical	361194	360899	295	icd10	0	1.1
VZV-full	E16	Diagnoses - main ICD10: E16 Other disorders of pancreatic internal secretion	MR-Egger	49	0.00153605	0.000922882	0.102685	NA	E16.gwas.imputed_v3.both_sexes.tsv.bgz	NA	categorical	361194	360899	295	icd10	0	1.1
VZV-full	E16	Diagnoses - main ICD10: E16 Other disorders of pancreatic internal secretion	MR-RAPS	49	0.000101224	0.000290652	0.727642	NA	E16.gwas.imputed_v3.both_sexes.tsv.bgz	NA	categorical	361194	360899	295	icd10	0	1.1
VZV-full	E16	Diagnoses - main ICD10: E16 Other disorders of pancreatic internal secretion	MR-PRESSO	NA	-2.49451e-05	0.000321092	0.938413	NA	E16.gwas.imputed_v3.both_sexes.tsv.bgz	NA	categorical	361194	360899	295	icd10	0	1.1
VZV_noMHC	E16	Diagnoses - main ICD10: E16 Other disorders of pancreatic internal secretion	Weighted median	44	3.43346e-05	0.000463547	0.940955	NA	E16.gwas.imputed_v3.both_sexes.tsv.bgz	NA	categorical	361194	360899	295	icd10	0	1.1
VZV_noMHC	E16	Diagnoses - main ICD10: E16 Other disorders of pancreatic internal secretion	Inverse variance weighted	44	-5.47915e-05	0.000333849	0.869636	NA	E16.gwas.imputed_v3.both_sexes.tsv.bgz	NA	categorical	361194	360899	295	icd10	0	1.1
VZV_noMHC	E16	Diagnoses - main ICD10: E16 Other disorders of pancreatic internal secretion	MR-Egger	44	0.000602266	0.000775458	0.441713	NA	E16.gwas.imputed_v3.both_sexes.tsv.bgz	NA	categorical	361194	360899	295	icd10	0	1.1
VZV_noMHC	E16	Diagnoses - main ICD10: E16 Other disorders of pancreatic internal secretion	MR-RAPS	44	-5.8562e-05	0.00033792	0.862415	NA	E16.gwas.imputed_v3.both_sexes.tsv.bgz	NA	categorical	361194	360899	295	icd10	0	1.1
VZV_noMHC	E16	Diagnoses - main ICD10: E16 Other disorders of pancreatic internal secretion	MR-PRESSO	NA	-5.47915e-05	0.000333849	0.870405	NA	E16.gwas.imputed_v3.both_sexes.tsv.bgz	NA	categorical	361194	360899	295	icd10	0	1.1
VZV-full	E21	Diagnoses - main ICD10: E21 Hyperparathyroidism and other disorders of parathyroid gland	Weighted median	49	0.000491827	0.00040101	0.220021	NA	E21.gwas.imputed_v3.both_sexes.tsv.bgz	NA	categorical	361194	360886	308	icd10	0	1.1
VZV-full	E21	Diagnoses - main ICD10: E21 Hyperparathyroidism and other disorders of parathyroid gland	Inverse variance weighted	49	7.38049e-05	0.000280542	0.792489	NA	E21.gwas.imputed_v3.both_sexes.tsv.bgz	NA	categorical	361194	360886	308	icd10	0	1.1
VZV-full	E21	Diagnoses - main ICD10: E21 Hyperparathyroidism and other disorders of parathyroid gland	MR-Egger	49	0.000648014	0.000653629	0.326563	NA	E21.gwas.imputed_v3.both_sexes.tsv.bgz	NA	categorical	361194	360886	308	icd10	0	1.1
VZV-full	E21	Diagnoses - main ICD10: E21 Hyperparathyroidism and other disorders of parathyroid gland	MR-RAPS	49	7.83912e-05	0.00027716	0.777301	NA	E21.gwas.imputed_v3.both_sexes.tsv.bgz	NA	categorical	361194	360886	308	icd10	0	1.1
VZV-full	E21	Diagnoses - main ICD10: E21 Hyperparathyroidism and other disorders of parathyroid gland	MR-PRESSO	NA	7.38049e-05	0.000280542	0.793615	NA	E21.gwas.imputed_v3.both_sexes.tsv.bgz	NA	categorical	361194	360886	308	icd10	0	1.1
VZV_noMHC	E21	Diagnoses - main ICD10: E21 Hyperparathyroidism and other disorders of parathyroid gland	Weighted median	44	7.48084e-05	0.000433162	0.862885	NA	E21.gwas.imputed_v3.both_sexes.tsv.bgz	NA	categorical	361194	360886	308	icd10	0	1.1
VZV_noMHC	E21	Diagnoses - main ICD10: E21 Hyperparathyroidism and other disorders of parathyroid gland	Inverse variance weighted	44	-0.000125808	0.000319764	0.693993	NA	E21.gwas.imputed_v3.both_sexes.tsv.bgz	NA	categorical	361194	360886	308	icd10	0	1.1
VZV_noMHC	E21	Diagnoses - main ICD10: E21 Hyperparathyroidism and other disorders of parathyroid gland	MR-Egger	44	0.000249113	0.000747754	0.74068	NA	E21.gwas.imputed_v3.both_sexes.tsv.bgz	NA	categorical	361194	360886	308	icd10	0	1.1
VZV_noMHC	E21	Diagnoses - main ICD10: E21 Hyperparathyroidism and other disorders of parathyroid gland	MR-RAPS	44	-0.000135042	0.000313843	0.666988	NA	E21.gwas.imputed_v3.both_sexes.tsv.bgz	NA	categorical	361194	360886	308	icd10	0	1.1
VZV_noMHC	E21	Diagnoses - main ICD10: E21 Hyperparathyroidism and other disorders of parathyroid gland	MR-PRESSO	NA	-0.000125808	0.000319764	0.695937	NA	E21.gwas.imputed_v3.both_sexes.tsv.bgz	NA	categorical	361194	360886	308	icd10	0	1.1
VZV-full	E66	Diagnoses - main ICD10: E66 Obesity	Weighted median	49	-0.000580999	0.000477095	0.223306	NA	E66.gwas.imputed_v3.both_sexes.tsv.bgz	NA	categorical	361194	360841	353	icd10	0	1.1
VZV-full	E66	Diagnoses - main ICD10: E66 Obesity	Inverse variance weighted	49	-0.000541336	0.000318126	0.0888227	NA	E66.gwas.imputed_v3.both_sexes.tsv.bgz	NA	categorical	361194	360841	353	icd10	0	1.1
VZV-full	E66	Diagnoses - main ICD10: E66 Obesity	MR-Egger	49	-0.00144714	0.000734183	0.0546176	NA	E66.gwas.imputed_v3.both_sexes.tsv.bgz	NA	categorical	361194	360841	353	icd10	0	1.1
VZV-full	E66	Diagnoses - main ICD10: E66 Obesity	MR-RAPS	49	-0.000575423	0.000311968	0.0651115	NA	E66.gwas.imputed_v3.both_sexes.tsv.bgz	NA	categorical	361194	360841	353	icd10	0	1.1
VZV-full	E66	Diagnoses - main ICD10: E66 Obesity	MR-PRESSO	NA	-0.000541336	0.000318126	0.0952925	NA	E66.gwas.imputed_v3.both_sexes.tsv.bgz	NA	categorical	361194	360841	353	icd10	0	1.1
VZV_noMHC	E66	Diagnoses - main ICD10: E66 Obesity	Weighted median	44	-0.000432879	0.000481678	0.368818	NA	E66.gwas.imputed_v3.both_sexes.tsv.bgz	NA	categorical	361194	360841	353	icd10	0	1.1
VZV_noMHC	E66	Diagnoses - main ICD10: E66 Obesity	Inverse variance weighted	44	-0.00040232	0.000367868	0.274107	NA	E66.gwas.imputed_v3.both_sexes.tsv.bgz	NA	categorical	361194	360841	353	icd10	0	1.1
VZV_noMHC	E66	Diagnoses - main ICD10: E66 Obesity	MR-Egger	44	-0.0014102	0.000846022	0.102983	NA	E66.gwas.imputed_v3.both_sexes.tsv.bgz	NA	categorical	361194	360841	353	icd10	0	1.1
VZV_noMHC	E66	Diagnoses - main ICD10: E66 Obesity	MR-RAPS	44	-0.000433101	0.000352509	0.219213	NA	E66.gwas.imputed_v3.both_sexes.tsv.bgz	NA	categorical	361194	360841	353	icd10	0	1.1
VZV_noMHC	E66	Diagnoses - main ICD10: E66 Obesity	MR-PRESSO	NA	-0.00040232	0.000367868	0.280196	NA	E66.gwas.imputed_v3.both_sexes.tsv.bgz	NA	categorical	361194	360841	353	icd10	0	1.1
VZV-full	E83	Diagnoses - main ICD10: E83 Disorders of mineral metabolism	Weighted median	49	-0.00112438	0.000661154	0.0890134	NA	E83.gwas.imputed_v3.both_sexes.tsv.bgz	NA	categorical	361194	360436	758	icd10	0	1.1
VZV-full	E83	Diagnoses - main ICD10: E83 Disorders of mineral metabolism	Inverse variance weighted	49	0.000281839	0.000666738	0.672504	NA	E83.gwas.imputed_v3.both_sexes.tsv.bgz	NA	categorical	361194	360436	758	icd10	0	1.1
VZV-full	E83	Diagnoses - main ICD10: E83 Disorders of mineral metabolism	MR-Egger	49	-0.00091923	0.00155694	0.557746	NA	E83.gwas.imputed_v3.both_sexes.tsv.bgz	NA	categorical	361194	360436	758	icd10	0	1.1
VZV-full	E83	Diagnoses - main ICD10: E83 Disorders of mineral metabolism	MR-RAPS	49	0.000324403	0.000422451	0.442542	NA	E83.gwas.imputed_v3.both_sexes.tsv.bgz	NA	categorical	361194	360436	758	icd10	0	1.1
VZV-full	E83	Diagnoses - main ICD10: E83 Disorders of mineral metabolism	MR-PRESSO	NA	-0.000251974	0.000508032	0.622322	NA	E83.gwas.imputed_v3.both_sexes.tsv.bgz	NA	categorical	361194	360436	758	icd10	0	1.1
VZV_noMHC	E83	Diagnoses - main ICD10: E83 Disorders of mineral metabolism	Weighted median	44	-0.00104159	0.000688682	0.130422	NA	E83.gwas.imputed_v3.both_sexes.tsv.bgz	NA	categorical	361194	360436	758	icd10	0	1.1
VZV_noMHC	E83	Diagnoses - main ICD10: E83 Disorders of mineral metabolism	Inverse variance weighted	44	-0.000413589	0.000495089	0.403503	NA	E83.gwas.imputed_v3.both_sexes.tsv.bgz	NA	categorical	361194	360436	758	icd10	0	1.1
VZV_noMHC	E83	Diagnoses - main ICD10: E83 Disorders of mineral metabolism	MR-Egger	44	-0.000714961	0.00116085	0.541287	NA	E83.gwas.imputed_v3.both_sexes.tsv.bgz	NA	categorical	361194	360436	758	icd10	0	1.1
VZV_noMHC	E83	Diagnoses - main ICD10: E83 Disorders of mineral metabolism	MR-RAPS	44	-0.000442171	0.000498238	0.374826	NA	E83.gwas.imputed_v3.both_sexes.tsv.bgz	NA	categorical	361194	360436	758	icd10	0	1.1
VZV_noMHC	E83	Diagnoses - main ICD10: E83 Disorders of mineral metabolism	MR-PRESSO	NA	-0.000413589	0.000495089	0.408121	NA	E83.gwas.imputed_v3.both_sexes.tsv.bgz	NA	categorical	361194	360436	758	icd10	0	1.1
VZV-full	E87	Diagnoses - main ICD10: E87 Other disorders of fluid, electrolyte and acid-base balance	Weighted median	49	0.000590648	0.000596278	0.321901	NA	E87.gwas.imputed_v3.both_sexes.tsv.bgz	NA	categorical	361194	360630	564	icd10	0	1.1
VZV-full	E87	Diagnoses - main ICD10: E87 Other disorders of fluid, electrolyte and acid-base balance	Inverse variance weighted	49	0.000282531	0.000389469	0.46819	NA	E87.gwas.imputed_v3.both_sexes.tsv.bgz	NA	categorical	361194	360630	564	icd10	0	1.1
VZV-full	E87	Diagnoses - main ICD10: E87 Other disorders of fluid, electrolyte and acid-base balance	MR-Egger	49	-0.000267153	0.000906907	0.769615	NA	E87.gwas.imputed_v3.both_sexes.tsv.bgz	NA	categorical	361194	360630	564	icd10	0	1.1
VZV-full	E87	Diagnoses - main ICD10: E87 Other disorders of fluid, electrolyte and acid-base balance	MR-RAPS	49	0.000295241	0.000413467	0.475189	NA	E87.gwas.imputed_v3.both_sexes.tsv.bgz	NA	categorical	361194	360630	564	icd10	0	1.1
VZV-full	E87	Diagnoses - main ICD10: E87 Other disorders of fluid, electrolyte and acid-base balance	MR-PRESSO	NA	0.000282531	0.000354791	0.429761	NA	E87.gwas.imputed_v3.both_sexes.tsv.bgz	NA	categorical	361194	360630	564	icd10	0	1.1
VZV_noMHC	E87	Diagnoses - main ICD10: E87 Other disorders of fluid, electrolyte and acid-base balance	Weighted median	44	-0.000477364	0.000614053	0.436924	NA	E87.gwas.imputed_v3.both_sexes.tsv.bgz	NA	categorical	361194	360630	564	icd10	0	1.1
VZV_noMHC	E87	Diagnoses - main ICD10: E87 Other disorders of fluid, electrolyte and acid-base balance	Inverse variance weighted	44	-4.60689e-05	0.00043822	0.916275	NA	E87.gwas.imputed_v3.both_sexes.tsv.bgz	NA	categorical	361194	360630	564	icd10	0	1.1
VZV_noMHC	E87	Diagnoses - main ICD10: E87 Other disorders of fluid, electrolyte and acid-base balance	MR-Egger	44	-0.00109896	0.00101649	0.285806	NA	E87.gwas.imputed_v3.both_sexes.tsv.bgz	NA	categorical	361194	360630	564	icd10	0	1.1
VZV_noMHC	E87	Diagnoses - main ICD10: E87 Other disorders of fluid, electrolyte and acid-base balance	MR-RAPS	44	-4.83463e-05	0.00046957	0.917996	NA	E87.gwas.imputed_v3.both_sexes.tsv.bgz	NA	categorical	361194	360630	564	icd10	0	1.1
VZV_noMHC	E87	Diagnoses - main ICD10: E87 Other disorders of fluid, electrolyte and acid-base balance	MR-PRESSO	NA	-4.60689e-05	0.000392726	0.907164	NA	E87.gwas.imputed_v3.both_sexes.tsv.bgz	NA	categorical	361194	360630	564	icd10	0	1.1
VZV-full	F10	Diagnoses - main ICD10: F10 Mental and behavioural disorders due to use of alcohol	Weighted median	49	0.000250778	0.00069554	0.718435	NA	F10.gwas.imputed_v3.both_sexes.tsv.bgz	NA	categorical	361194	360408	786	icd10	0	1.1
VZV-full	F10	Diagnoses - main ICD10: F10 Mental and behavioural disorders due to use of alcohol	Inverse variance weighted	49	-0.000261527	0.000498246	0.599656	NA	F10.gwas.imputed_v3.both_sexes.tsv.bgz	NA	categorical	361194	360408	786	icd10	0	1.1
VZV-full	F10	Diagnoses - main ICD10: F10 Mental and behavioural disorders due to use of alcohol	MR-Egger	49	0.00285987	0.00105855	0.00956616	NA	F10.gwas.imputed_v3.both_sexes.tsv.bgz	NA	categorical	361194	360408	786	icd10	0	1.1
VZV-full	F10	Diagnoses - main ICD10: F10 Mental and behavioural disorders due to use of alcohol	MR-RAPS	49	-0.000280283	0.000459965	0.542288	NA	F10.gwas.imputed_v3.both_sexes.tsv.bgz	NA	categorical	361194	360408	786	icd10	0	1.1
VZV-full	F10	Diagnoses - main ICD10: F10 Mental and behavioural disorders due to use of alcohol	MR-PRESSO	NA	-0.000261527	0.000498246	0.602072	NA	F10.gwas.imputed_v3.both_sexes.tsv.bgz	NA	categorical	361194	360408	786	icd10	0	1.1
VZV_noMHC	F10	Diagnoses - main ICD10: F10 Mental and behavioural disorders due to use of alcohol	Weighted median	44	-0.000182494	0.000728381	0.802165	NA	F10.gwas.imputed_v3.both_sexes.tsv.bgz	NA	categorical	361194	360408	786	icd10	0	1.1
VZV_noMHC	F10	Diagnoses - main ICD10: F10 Mental and behavioural disorders due to use of alcohol	Inverse variance weighted	44	-0.000563247	0.000562336	0.316527	NA	F10.gwas.imputed_v3.both_sexes.tsv.bgz	NA	categorical	361194	360408	786	icd10	0	1.1
VZV_noMHC	F10	Diagnoses - main ICD10: F10 Mental and behavioural disorders due to use of alcohol	MR-Egger	44	0.00265253	0.00119979	0.0325479	NA	F10.gwas.imputed_v3.both_sexes.tsv.bgz	NA	categorical	361194	360408	786	icd10	0	1.1
VZV_noMHC	F10	Diagnoses - main ICD10: F10 Mental and behavioural disorders due to use of alcohol	MR-RAPS	44	-0.000609886	0.00052128	0.24201	NA	F10.gwas.imputed_v3.both_sexes.tsv.bgz	NA	categorical	361194	360408	786	icd10	0	1.1
VZV_noMHC	F10	Diagnoses - main ICD10: F10 Mental and behavioural disorders due to use of alcohol	MR-PRESSO	NA	-0.000563247	0.000562336	0.322131	NA	F10.gwas.imputed_v3.both_sexes.tsv.bgz	NA	categorical	361194	360408	786	icd10	0	1.1
VZV-full	F31	Diagnoses - main ICD10: F31 Bipolar affective disorder	Weighted median	49	3.00847e-05	0.000435072	0.944871	NA	F31.gwas.imputed_v3.both_sexes.tsv.bgz	NA	categorical	361194	360823	371	icd10	0	1.1
VZV-full	F31	Diagnoses - main ICD10: F31 Bipolar affective disorder	Inverse variance weighted	49	0.000141004	0.000299785	0.638106	NA	F31.gwas.imputed_v3.both_sexes.tsv.bgz	NA	categorical	361194	360823	371	icd10	0	1.1
VZV-full	F31	Diagnoses - main ICD10: F31 Bipolar affective disorder	MR-Egger	49	0.000537169	0.000702552	0.448334	NA	F31.gwas.imputed_v3.both_sexes.tsv.bgz	NA	categorical	361194	360823	371	icd10	0	1.1
VZV-full	F31	Diagnoses - main ICD10: F31 Bipolar affective disorder	MR-RAPS	49	0.000149144	0.000305454	0.625359	NA	F31.gwas.imputed_v3.both_sexes.tsv.bgz	NA	categorical	361194	360823	371	icd10	0	1.1
VZV-full	F31	Diagnoses - main ICD10: F31 Bipolar affective disorder	MR-PRESSO	NA	0.000141004	0.000299785	0.640236	NA	F31.gwas.imputed_v3.both_sexes.tsv.bgz	NA	categorical	361194	360823	371	icd10	0	1.1
VZV_noMHC	F31	Diagnoses - main ICD10: F31 Bipolar affective disorder	Weighted median	44	0.000205543	0.000465156	0.658577	NA	F31.gwas.imputed_v3.both_sexes.tsv.bgz	NA	categorical	361194	360823	371	icd10	0	1.1
VZV_noMHC	F31	Diagnoses - main ICD10: F31 Bipolar affective disorder	Inverse variance weighted	44	0.000102965	0.000340013	0.762022	NA	F31.gwas.imputed_v3.both_sexes.tsv.bgz	NA	categorical	361194	360823	371	icd10	0	1.1
VZV_noMHC	F31	Diagnoses - main ICD10: F31 Bipolar affective disorder	MR-Egger	44	0.00036131	0.000796799	0.652557	NA	F31.gwas.imputed_v3.both_sexes.tsv.bgz	NA	categorical	361194	360823	371	icd10	0	1.1
VZV_noMHC	F31	Diagnoses - main ICD10: F31 Bipolar affective disorder	MR-RAPS	44	0.000109865	0.000346135	0.750935	NA	F31.gwas.imputed_v3.both_sexes.tsv.bgz	NA	categorical	361194	360823	371	icd10	0	1.1
VZV_noMHC	F31	Diagnoses - main ICD10: F31 Bipolar affective disorder	MR-PRESSO	NA	0.000102965	0.000340013	0.763482	NA	F31.gwas.imputed_v3.both_sexes.tsv.bgz	NA	categorical	361194	360823	371	icd10	0	1.1
VZV-full	F32	Diagnoses - main ICD10: F32 Depressive episode	Weighted median	49	-0.00084441	0.000640995	0.187724	NA	F32.gwas.imputed_v3.both_sexes.tsv.bgz	NA	categorical	361194	360418	776	icd10	0	1.1
VZV-full	F32	Diagnoses - main ICD10: F32 Depressive episode	Inverse variance weighted	49	-0.000419805	0.000428071	0.326746	NA	F32.gwas.imputed_v3.both_sexes.tsv.bgz	NA	categorical	361194	360418	776	icd10	0	1.1
VZV-full	F32	Diagnoses - main ICD10: F32 Depressive episode	MR-Egger	49	-0.000485413	0.000996794	0.62854	NA	F32.gwas.imputed_v3.both_sexes.tsv.bgz	NA	categorical	361194	360418	776	icd10	0	1.1
VZV-full	F32	Diagnoses - main ICD10: F32 Depressive episode	MR-RAPS	49	-0.000439425	0.000454197	0.333306	NA	F32.gwas.imputed_v3.both_sexes.tsv.bgz	NA	categorical	361194	360418	776	icd10	0	1.1
VZV-full	F32	Diagnoses - main ICD10: F32 Depressive episode	MR-PRESSO	NA	-0.000419805	0.000395122	0.29334	NA	F32.gwas.imputed_v3.both_sexes.tsv.bgz	NA	categorical	361194	360418	776	icd10	0	1.1
VZV_noMHC	F32	Diagnoses - main ICD10: F32 Depressive episode	Weighted median	44	-0.000328962	0.000697465	0.637174	NA	F32.gwas.imputed_v3.both_sexes.tsv.bgz	NA	categorical	361194	360418	776	icd10	0	1.1
VZV_noMHC	F32	Diagnoses - main ICD10: F32 Depressive episode	Inverse variance weighted	44	-0.000468348	0.000481653	0.330863	NA	F32.gwas.imputed_v3.both_sexes.tsv.bgz	NA	categorical	361194	360418	776	icd10	0	1.1
VZV_noMHC	F32	Diagnoses - main ICD10: F32 Depressive episode	MR-Egger	44	-0.000468883	0.00111724	0.676857	NA	F32.gwas.imputed_v3.both_sexes.tsv.bgz	NA	categorical	361194	360418	776	icd10	0	1.1
VZV_noMHC	F32	Diagnoses - main ICD10: F32 Depressive episode	MR-RAPS	44	-0.000495374	0.000514348	0.335492	NA	F32.gwas.imputed_v3.both_sexes.tsv.bgz	NA	categorical	361194	360418	776	icd10	0	1.1
VZV_noMHC	F32	Diagnoses - main ICD10: F32 Depressive episode	MR-PRESSO	NA	-0.000468348	0.0004615	0.315859	NA	F32.gwas.imputed_v3.both_sexes.tsv.bgz	NA	categorical	361194	360418	776	icd10	0	1.1
VZV-full	F33	Diagnoses - main ICD10: F33 Recurrent depressive disorder	Weighted median	49	2.7748e-06	0.000423811	0.994776	NA	F33.gwas.imputed_v3.both_sexes.tsv.bgz	NA	categorical	361194	360901	293	icd10	0	1.1
VZV-full	F33	Diagnoses - main ICD10: F33 Recurrent depressive disorder	Inverse variance weighted	49	0.000197438	0.000293931	0.501764	NA	F33.gwas.imputed_v3.both_sexes.tsv.bgz	NA	categorical	361194	360901	293	icd10	0	1.1
VZV-full	F33	Diagnoses - main ICD10: F33 Recurrent depressive disorder	MR-Egger	49	0.000231551	0.00069166	0.739284	NA	F33.gwas.imputed_v3.both_sexes.tsv.bgz	NA	categorical	361194	360901	293	icd10	0	1.1
VZV-full	F33	Diagnoses - main ICD10: F33 Recurrent depressive disorder	MR-RAPS	49	0.000210665	0.00028093	0.453326	NA	F33.gwas.imputed_v3.both_sexes.tsv.bgz	NA	categorical	361194	360901	293	icd10	0	1.1
VZV-full	F33	Diagnoses - main ICD10: F33 Recurrent depressive disorder	MR-PRESSO	NA	0.000197438	0.000293931	0.504984	NA	F33.gwas.imputed_v3.both_sexes.tsv.bgz	NA	categorical	361194	360901	293	icd10	0	1.1
VZV_noMHC	F33	Diagnoses - main ICD10: F33 Recurrent depressive disorder	Weighted median	44	5.03772e-05	0.000459664	0.91273	NA	F33.gwas.imputed_v3.both_sexes.tsv.bgz	NA	categorical	361194	360901	293	icd10	0	1.1
VZV_noMHC	F33	Diagnoses - main ICD10: F33 Recurrent depressive disorder	Inverse variance weighted	44	0.000291369	0.000337246	0.387607	NA	F33.gwas.imputed_v3.both_sexes.tsv.bgz	NA	categorical	361194	360901	293	icd10	0	1.1
VZV_noMHC	F33	Diagnoses - main ICD10: F33 Recurrent depressive disorder	MR-Egger	44	0.000331807	0.000791498	0.677196	NA	F33.gwas.imputed_v3.both_sexes.tsv.bgz	NA	categorical	361194	360901	293	icd10	0	1.1
VZV_noMHC	F33	Diagnoses - main ICD10: F33 Recurrent depressive disorder	MR-RAPS	44	0.000314705	0.00031791	0.322215	NA	F33.gwas.imputed_v3.both_sexes.tsv.bgz	NA	categorical	361194	360901	293	icd10	0	1.1
VZV_noMHC	F33	Diagnoses - main ICD10: F33 Recurrent depressive disorder	MR-PRESSO	NA	0.000291369	0.000337246	0.392401	NA	F33.gwas.imputed_v3.both_sexes.tsv.bgz	NA	categorical	361194	360901	293	icd10	0	1.1
VZV-full	F41	Diagnoses - main ICD10: F41 Other anxiety disorders	Weighted median	49	-0.000433597	0.000482425	0.368767	NA	F41.gwas.imputed_v3.both_sexes.tsv.bgz	NA	categorical	361194	360778	416	icd10	0	1.1
VZV-full	F41	Diagnoses - main ICD10: F41 Other anxiety disorders	Inverse variance weighted	49	-0.000530564	0.00031463	0.0917357	NA	F41.gwas.imputed_v3.both_sexes.tsv.bgz	NA	categorical	361194	360778	416	icd10	0	1.1
VZV-full	F41	Diagnoses - main ICD10: F41 Other anxiety disorders	MR-Egger	49	-0.000626194	0.000732638	0.397047	NA	F41.gwas.imputed_v3.both_sexes.tsv.bgz	NA	categorical	361194	360778	416	icd10	0	1.1
VZV-full	F41	Diagnoses - main ICD10: F41 Other anxiety disorders	MR-RAPS	49	-0.000551212	0.000335473	0.100365	NA	F41.gwas.imputed_v3.both_sexes.tsv.bgz	NA	categorical	361194	360778	416	icd10	0	1.1
VZV-full	F41	Diagnoses - main ICD10: F41 Other anxiety disorders	MR-PRESSO	NA	-0.000530564	0.000269724	0.054971	NA	F41.gwas.imputed_v3.both_sexes.tsv.bgz	NA	categorical	361194	360778	416	icd10	0	1.1
VZV_noMHC	F41	Diagnoses - main ICD10: F41 Other anxiety disorders	Weighted median	44	-0.000125311	0.000486326	0.796663	NA	F41.gwas.imputed_v3.both_sexes.tsv.bgz	NA	categorical	361194	360778	416	icd10	0	1.1
VZV_noMHC	F41	Diagnoses - main ICD10: F41 Other anxiety disorders	Inverse variance weighted	44	-0.0006017	0.000354013	0.0891954	NA	F41.gwas.imputed_v3.both_sexes.tsv.bgz	NA	categorical	361194	360778	416	icd10	0	1.1
VZV_noMHC	F41	Diagnoses - main ICD10: F41 Other anxiety disorders	MR-Egger	44	-0.000910537	0.000821163	0.273809	NA	F41.gwas.imputed_v3.both_sexes.tsv.bgz	NA	categorical	361194	360778	416	icd10	0	1.1
VZV_noMHC	F41	Diagnoses - main ICD10: F41 Other anxiety disorders	MR-RAPS	44	-0.000629506	0.00038072	0.0982371	NA	F41.gwas.imputed_v3.both_sexes.tsv.bgz	NA	categorical	361194	360778	416	icd10	0	1.1
VZV_noMHC	F41	Diagnoses - main ICD10: F41 Other anxiety disorders	MR-PRESSO	NA	-0.0006017	0.000309541	0.0584765	NA	F41.gwas.imputed_v3.both_sexes.tsv.bgz	NA	categorical	361194	360778	416	icd10	0	1.1
VZV-full	F43	Diagnoses - main ICD10: F43 Reaction to severe stress, and adjustment disorders	Weighted median	49	-0.000288215	0.000346889	0.406055	NA	F43.gwas.imputed_v3.both_sexes.tsv.bgz	NA	categorical	361194	360967	227	icd10	0	1.1
VZV-full	F43	Diagnoses - main ICD10: F43 Reaction to severe stress, and adjustment disorders	Inverse variance weighted	49	-0.000169551	0.000229129	0.459313	NA	F43.gwas.imputed_v3.both_sexes.tsv.bgz	NA	categorical	361194	360967	227	icd10	0	1.1
VZV-full	F43	Diagnoses - main ICD10: F43 Reaction to severe stress, and adjustment disorders	MR-Egger	49	-0.000138638	0.000533544	0.796119	NA	F43.gwas.imputed_v3.both_sexes.tsv.bgz	NA	categorical	361194	360967	227	icd10	0	1.1
VZV-full	F43	Diagnoses - main ICD10: F43 Reaction to severe stress, and adjustment disorders	MR-RAPS	49	-0.000177312	0.000243145	0.465853	NA	F43.gwas.imputed_v3.both_sexes.tsv.bgz	NA	categorical	361194	360967	227	icd10	0	1.1
VZV-full	F43	Diagnoses - main ICD10: F43 Reaction to severe stress, and adjustment disorders	MR-PRESSO	NA	-0.000169551	0.000211304	0.426276	NA	F43.gwas.imputed_v3.both_sexes.tsv.bgz	NA	categorical	361194	360967	227	icd10	0	1.1
VZV_noMHC	F43	Diagnoses - main ICD10: F43 Reaction to severe stress, and adjustment disorders	Weighted median	44	0.000184961	0.000345262	0.592158	NA	F43.gwas.imputed_v3.both_sexes.tsv.bgz	NA	categorical	361194	360967	227	icd10	0	1.1
VZV_noMHC	F43	Diagnoses - main ICD10: F43 Reaction to severe stress, and adjustment disorders	Inverse variance weighted	44	4.78726e-05	0.00025781	0.852688	NA	F43.gwas.imputed_v3.both_sexes.tsv.bgz	NA	categorical	361194	360967	227	icd10	0	1.1
VZV_noMHC	F43	Diagnoses - main ICD10: F43 Reaction to severe stress, and adjustment disorders	MR-Egger	44	0.000385507	0.000598012	0.522662	NA	F43.gwas.imputed_v3.both_sexes.tsv.bgz	NA	categorical	361194	360967	227	icd10	0	1.1
VZV_noMHC	F43	Diagnoses - main ICD10: F43 Reaction to severe stress, and adjustment disorders	MR-RAPS	44	4.98638e-05	0.000277404	0.857348	NA	F43.gwas.imputed_v3.both_sexes.tsv.bgz	NA	categorical	361194	360967	227	icd10	0	1.1
VZV_noMHC	F43	Diagnoses - main ICD10: F43 Reaction to severe stress, and adjustment disorders	MR-PRESSO	NA	4.78726e-05	0.000212658	0.822956	NA	F43.gwas.imputed_v3.both_sexes.tsv.bgz	NA	categorical	361194	360967	227	icd10	0	1.1
VZV-full	F45	Diagnoses - main ICD10: F45 Somatoform disorders	Weighted median	49	-0.000105144	0.000364089	0.772745	NA	F45.gwas.imputed_v3.both_sexes.tsv.bgz	NA	categorical	361194	360953	241	icd10	0	1.1
VZV-full	F45	Diagnoses - main ICD10: F45 Somatoform disorders	Inverse variance weighted	49	3.25474e-05	0.000240307	0.892263	NA	F45.gwas.imputed_v3.both_sexes.tsv.bgz	NA	categorical	361194	360953	241	icd10	0	1.1
VZV-full	F45	Diagnoses - main ICD10: F45 Somatoform disorders	MR-Egger	49	0.000303971	0.000563791	0.592325	NA	F45.gwas.imputed_v3.both_sexes.tsv.bgz	NA	categorical	361194	360953	241	icd10	0	1.1
VZV-full	F45	Diagnoses - main ICD10: F45 Somatoform disorders	MR-RAPS	49	3.45298e-05	0.000240812	0.885983	NA	F45.gwas.imputed_v3.both_sexes.tsv.bgz	NA	categorical	361194	360953	241	icd10	0	1.1
VZV-full	F45	Diagnoses - main ICD10: F45 Somatoform disorders	MR-PRESSO	NA	3.25474e-05	0.000240307	0.892829	NA	F45.gwas.imputed_v3.both_sexes.tsv.bgz	NA	categorical	361194	360953	241	icd10	0	1.1
VZV_noMHC	F45	Diagnoses - main ICD10: F45 Somatoform disorders	Weighted median	44	-2.80476e-05	0.000394876	0.943375	NA	F45.gwas.imputed_v3.both_sexes.tsv.bgz	NA	categorical	361194	360953	241	icd10	0	1.1
VZV_noMHC	F45	Diagnoses - main ICD10: F45 Somatoform disorders	Inverse variance weighted	44	6.49311e-05	0.000277723	0.815142	NA	F45.gwas.imputed_v3.both_sexes.tsv.bgz	NA	categorical	361194	360953	241	icd10	0	1.1
VZV_noMHC	F45	Diagnoses - main ICD10: F45 Somatoform disorders	MR-Egger	44	0.000398202	0.000649329	0.543017	NA	F45.gwas.imputed_v3.both_sexes.tsv.bgz	NA	categorical	361194	360953	241	icd10	0	1.1
VZV_noMHC	F45	Diagnoses - main ICD10: F45 Somatoform disorders	MR-RAPS	44	6.97234e-05	0.00027243	0.798003	NA	F45.gwas.imputed_v3.both_sexes.tsv.bgz	NA	categorical	361194	360953	241	icd10	0	1.1
VZV_noMHC	F45	Diagnoses - main ICD10: F45 Somatoform disorders	MR-PRESSO	NA	6.49311e-05	0.000277723	0.816251	NA	F45.gwas.imputed_v3.both_sexes.tsv.bgz	NA	categorical	361194	360953	241	icd10	0	1.1
VZV-full	G20	Diagnoses - main ICD10: G20 Parkinson's disease	Weighted median	49	0.000277728	0.00034064	0.414894	NA	G20.gwas.imputed_v3.both_sexes.tsv.bgz	NA	categorical	361194	360988	206	icd10	0	1.1
VZV-full	G20	Diagnoses - main ICD10: G20 Parkinson's disease	Inverse variance weighted	49	0.000187124	0.000219376	0.393668	NA	G20.gwas.imputed_v3.both_sexes.tsv.bgz	NA	categorical	361194	360988	206	icd10	0	1.1
VZV-full	G20	Diagnoses - main ICD10: G20 Parkinson's disease	MR-Egger	49	-0.000131692	0.000511609	0.797987	NA	G20.gwas.imputed_v3.both_sexes.tsv.bgz	NA	categorical	361194	360988	206	icd10	0	1.1
VZV-full	G20	Diagnoses - main ICD10: G20 Parkinson's disease	MR-RAPS	49	0.000197226	0.000231844	0.394945	NA	G20.gwas.imputed_v3.both_sexes.tsv.bgz	NA	categorical	361194	360988	206	icd10	0	1.1
VZV-full	G20	Diagnoses - main ICD10: G20 Parkinson's disease	MR-PRESSO	NA	0.000187124	0.000218507	0.396044	NA	G20.gwas.imputed_v3.both_sexes.tsv.bgz	NA	categorical	361194	360988	206	icd10	0	1.1
VZV_noMHC	G20	Diagnoses - main ICD10: G20 Parkinson's disease	Weighted median	44	-3.82336e-05	0.000359975	0.915414	NA	G20.gwas.imputed_v3.both_sexes.tsv.bgz	NA	categorical	361194	360988	206	icd10	0	1.1
VZV_noMHC	G20	Diagnoses - main ICD10: G20 Parkinson's disease	Inverse variance weighted	44	-5.17208e-05	0.000246836	0.834031	NA	G20.gwas.imputed_v3.both_sexes.tsv.bgz	NA	categorical	361194	360988	206	icd10	0	1.1
VZV_noMHC	G20	Diagnoses - main ICD10: G20 Parkinson's disease	MR-Egger	44	-0.000587853	0.000572558	0.310433	NA	G20.gwas.imputed_v3.both_sexes.tsv.bgz	NA	categorical	361194	360988	206	icd10	0	1.1
VZV_noMHC	G20	Diagnoses - main ICD10: G20 Parkinson's disease	MR-RAPS	44	-5.46723e-05	0.000263474	0.835615	NA	G20.gwas.imputed_v3.both_sexes.tsv.bgz	NA	categorical	361194	360988	206	icd10	0	1.1
VZV_noMHC	G20	Diagnoses - main ICD10: G20 Parkinson's disease	MR-PRESSO	NA	-5.17208e-05	0.000236504	0.827927	NA	G20.gwas.imputed_v3.both_sexes.tsv.bgz	NA	categorical	361194	360988	206	icd10	0	1.1
VZV-full	G35	Diagnoses - main ICD10: G35 Multiple sclerosis	Weighted median	49	0.000504931	0.000544056	0.353362	NA	G35.gwas.imputed_v3.both_sexes.tsv.bgz	NA	categorical	361194	360628	566	icd10	0	1.1
VZV-full	G35	Diagnoses - main ICD10: G35 Multiple sclerosis	Inverse variance weighted	49	0.00116334	0.000700644	0.0968363	NA	G35.gwas.imputed_v3.both_sexes.tsv.bgz	NA	categorical	361194	360628	566	icd10	0	1.1
VZV-full	G35	Diagnoses - main ICD10: G35 Multiple sclerosis	MR-Egger	49	0.000570579	0.00164599	0.730404	NA	G35.gwas.imputed_v3.both_sexes.tsv.bgz	NA	categorical	361194	360628	566	icd10	0	1.1
VZV-full	G35	Diagnoses - main ICD10: G35 Multiple sclerosis	MR-RAPS	49	0.00145905	0.000342942	2.09492e-05	NA	G35.gwas.imputed_v3.both_sexes.tsv.bgz	NA	categorical	361194	360628	566	icd10	0	1.1
VZV-full	G35	Diagnoses - main ICD10: G35 Multiple sclerosis	MR-PRESSO	NA	0.000235903	0.00040244	0.56062	NA	G35.gwas.imputed_v3.both_sexes.tsv.bgz	NA	categorical	361194	360628	566	icd10	0	1.1
VZV_noMHC	G35	Diagnoses - main ICD10: G35 Multiple sclerosis	Weighted median	44	0.00021887	0.00057432	0.703133	NA	G35.gwas.imputed_v3.both_sexes.tsv.bgz	NA	categorical	361194	360628	566	icd10	0	1.1
VZV_noMHC	G35	Diagnoses - main ICD10: G35 Multiple sclerosis	Inverse variance weighted	44	-0.00027431	0.000390384	0.482263	NA	G35.gwas.imputed_v3.both_sexes.tsv.bgz	NA	categorical	361194	360628	566	icd10	0	1.1
VZV_noMHC	G35	Diagnoses - main ICD10: G35 Multiple sclerosis	MR-Egger	44	-0.00105543	0.000905529	0.250375	NA	G35.gwas.imputed_v3.both_sexes.tsv.bgz	NA	categorical	361194	360628	566	icd10	0	1.1
VZV_noMHC	G35	Diagnoses - main ICD10: G35 Multiple sclerosis	MR-RAPS	44	-0.000290889	0.000416192	0.484596	NA	G35.gwas.imputed_v3.both_sexes.tsv.bgz	NA	categorical	361194	360628	566	icd10	0	1.1
VZV_noMHC	G35	Diagnoses - main ICD10: G35 Multiple sclerosis	MR-PRESSO	NA	-0.00027431	0.000385858	0.48098	NA	G35.gwas.imputed_v3.both_sexes.tsv.bgz	NA	categorical	361194	360628	566	icd10	0	1.1
VZV-full	G37	Diagnoses - main ICD10: G37 Other demyelinating diseases of central nervous system	Weighted median	49	-9.64825e-05	0.000329776	0.769851	NA	G37.gwas.imputed_v3.both_sexes.tsv.bgz	NA	categorical	361194	360994	200	icd10	0	1.1
VZV-full	G37	Diagnoses - main ICD10: G37 Other demyelinating diseases of central nervous system	Inverse variance weighted	49	7.29097e-05	0.000253892	0.773984	NA	G37.gwas.imputed_v3.both_sexes.tsv.bgz	NA	categorical	361194	360994	200	icd10	0	1.1
VZV-full	G37	Diagnoses - main ICD10: G37 Other demyelinating diseases of central nervous system	MR-Egger	49	-0.000373848	0.000593091	0.531526	NA	G37.gwas.imputed_v3.both_sexes.tsv.bgz	NA	categorical	361194	360994	200	icd10	0	1.1
VZV-full	G37	Diagnoses - main ICD10: G37 Other demyelinating diseases of central nervous system	MR-RAPS	49	7.91636e-05	0.000213197	0.710402	NA	G37.gwas.imputed_v3.both_sexes.tsv.bgz	NA	categorical	361194	360994	200	icd10	0	1.1
VZV-full	G37	Diagnoses - main ICD10: G37 Other demyelinating diseases of central nervous system	MR-PRESSO	NA	-8.88625e-05	0.000218178	0.685642	NA	G37.gwas.imputed_v3.both_sexes.tsv.bgz	NA	categorical	361194	360994	200	icd10	0	1.1
VZV_noMHC	G37	Diagnoses - main ICD10: G37 Other demyelinating diseases of central nervous system	Weighted median	44	-0.000185501	0.00032922	0.573125	NA	G37.gwas.imputed_v3.both_sexes.tsv.bgz	NA	categorical	361194	360994	200	icd10	0	1.1
VZV_noMHC	G37	Diagnoses - main ICD10: G37 Other demyelinating diseases of central nervous system	Inverse variance weighted	44	-0.000335807	0.00023052	0.145188	NA	G37.gwas.imputed_v3.both_sexes.tsv.bgz	NA	categorical	361194	360994	200	icd10	0	1.1
VZV_noMHC	G37	Diagnoses - main ICD10: G37 Other demyelinating diseases of central nervous system	MR-Egger	44	-0.000788334	0.00053471	0.147852	NA	G37.gwas.imputed_v3.both_sexes.tsv.bgz	NA	categorical	361194	360994	200	icd10	0	1.1
VZV_noMHC	G37	Diagnoses - main ICD10: G37 Other demyelinating diseases of central nervous system	MR-RAPS	44	-0.000353876	0.000246755	0.151538	NA	G37.gwas.imputed_v3.both_sexes.tsv.bgz	NA	categorical	361194	360994	200	icd10	0	1.1
VZV_noMHC	G37	Diagnoses - main ICD10: G37 Other demyelinating diseases of central nervous system	MR-PRESSO	NA	-0.000335807	0.000216227	0.127745	NA	G37.gwas.imputed_v3.both_sexes.tsv.bgz	NA	categorical	361194	360994	200	icd10	0	1.1
VZV-full	G40	Diagnoses - main ICD10: G40 Epilepsy	Weighted median	49	0.000640236	0.000699897	0.360319	NA	G40.gwas.imputed_v3.both_sexes.tsv.bgz	NA	categorical	361194	360399	795	icd10	0	1.1
VZV-full	G40	Diagnoses - main ICD10: G40 Epilepsy	Inverse variance weighted	49	0.000567508	0.000562087	0.312666	NA	G40.gwas.imputed_v3.both_sexes.tsv.bgz	NA	categorical	361194	360399	795	icd10	0	1.1
VZV-full	G40	Diagnoses - main ICD10: G40 Epilepsy	MR-Egger	49	-7.57775e-05	0.00131862	0.954417	NA	G40.gwas.imputed_v3.both_sexes.tsv.bgz	NA	categorical	361194	360399	795	icd10	0	1.1
VZV-full	G40	Diagnoses - main ICD10: G40 Epilepsy	MR-RAPS	49	0.000622332	0.000445653	0.16258	NA	G40.gwas.imputed_v3.both_sexes.tsv.bgz	NA	categorical	361194	360399	795	icd10	0	1.1
VZV-full	G40	Diagnoses - main ICD10: G40 Epilepsy	MR-PRESSO	NA	0.000736808	0.000541283	0.179934	NA	G40.gwas.imputed_v3.both_sexes.tsv.bgz	NA	categorical	361194	360399	795	icd10	0	1.1
VZV_noMHC	G40	Diagnoses - main ICD10: G40 Epilepsy	Weighted median	44	-0.000145382	0.000761758	0.848643	NA	G40.gwas.imputed_v3.both_sexes.tsv.bgz	NA	categorical	361194	360399	795	icd10	0	1.1
VZV_noMHC	G40	Diagnoses - main ICD10: G40 Epilepsy	Inverse variance weighted	44	-7.27576e-05	0.000602398	0.903865	NA	G40.gwas.imputed_v3.both_sexes.tsv.bgz	NA	categorical	361194	360399	795	icd10	0	1.1
VZV_noMHC	G40	Diagnoses - main ICD10: G40 Epilepsy	MR-Egger	44	-0.00188268	0.00137955	0.179614	NA	G40.gwas.imputed_v3.both_sexes.tsv.bgz	NA	categorical	361194	360399	795	icd10	0	1.1
VZV_noMHC	G40	Diagnoses - main ICD10: G40 Epilepsy	MR-RAPS	44	-8.00216e-05	0.000505845	0.874304	NA	G40.gwas.imputed_v3.both_sexes.tsv.bgz	NA	categorical	361194	360399	795	icd10	0	1.1
VZV_noMHC	G40	Diagnoses - main ICD10: G40 Epilepsy	MR-PRESSO	NA	-7.27576e-05	0.000602398	0.904428	NA	G40.gwas.imputed_v3.both_sexes.tsv.bgz	NA	categorical	361194	360399	795	icd10	0	1.1
VZV-full	G43	Diagnoses - main ICD10: G43 Migraine	Weighted median	49	0.000139708	0.000737286	0.849709	NA	G43.gwas.imputed_v3.both_sexes.tsv.bgz	NA	categorical	361194	360122	1072	icd10	0	1.1
VZV-full	G43	Diagnoses - main ICD10: G43 Migraine	Inverse variance weighted	49	-0.000537756	0.000493118	0.275484	NA	G43.gwas.imputed_v3.both_sexes.tsv.bgz	NA	categorical	361194	360122	1072	icd10	0	1.1
VZV-full	G43	Diagnoses - main ICD10: G43 Migraine	MR-Egger	49	-0.000363354	0.00114826	0.753071	NA	G43.gwas.imputed_v3.both_sexes.tsv.bgz	NA	categorical	361194	360122	1072	icd10	0	1.1
VZV-full	G43	Diagnoses - main ICD10: G43 Migraine	MR-RAPS	49	-0.000564509	0.000522506	0.27997	NA	G43.gwas.imputed_v3.both_sexes.tsv.bgz	NA	categorical	361194	360122	1072	icd10	0	1.1
VZV-full	G43	Diagnoses - main ICD10: G43 Migraine	MR-PRESSO	NA	-0.000537756	0.000471359	0.259587	NA	G43.gwas.imputed_v3.both_sexes.tsv.bgz	NA	categorical	361194	360122	1072	icd10	0	1.1
VZV_noMHC	G43	Diagnoses - main ICD10: G43 Migraine	Weighted median	44	0.000342533	0.000789587	0.664424	NA	G43.gwas.imputed_v3.both_sexes.tsv.bgz	NA	categorical	361194	360122	1072	icd10	0	1.1
VZV_noMHC	G43	Diagnoses - main ICD10: G43 Migraine	Inverse variance weighted	44	-0.00055314	0.000554843	0.318799	NA	G43.gwas.imputed_v3.both_sexes.tsv.bgz	NA	categorical	361194	360122	1072	icd10	0	1.1
VZV_noMHC	G43	Diagnoses - main ICD10: G43 Migraine	MR-Egger	44	-0.000472224	0.00128701	0.715524	NA	G43.gwas.imputed_v3.both_sexes.tsv.bgz	NA	categorical	361194	360122	1072	icd10	0	1.1
VZV_noMHC	G43	Diagnoses - main ICD10: G43 Migraine	MR-RAPS	44	-0.000580105	0.00059527	0.329797	NA	G43.gwas.imputed_v3.both_sexes.tsv.bgz	NA	categorical	361194	360122	1072	icd10	0	1.1
VZV_noMHC	G43	Diagnoses - main ICD10: G43 Migraine	MR-PRESSO	NA	-0.00055314	0.000491766	0.266912	NA	G43.gwas.imputed_v3.both_sexes.tsv.bgz	NA	categorical	361194	360122	1072	icd10	0	1.1
VZV-full	G44	Diagnoses - main ICD10: G44 Other headache syndromes	Weighted median	49	0.000431977	0.00039359	0.27241	NA	G44.gwas.imputed_v3.both_sexes.tsv.bgz	NA	categorical	361194	360887	307	icd10	0	1.1
VZV-full	G44	Diagnoses - main ICD10: G44 Other headache syndromes	Inverse variance weighted	49	5.60156e-05	0.000264565	0.83232	NA	G44.gwas.imputed_v3.both_sexes.tsv.bgz	NA	categorical	361194	360887	307	icd10	0	1.1
VZV-full	G44	Diagnoses - main ICD10: G44 Other headache syndromes	MR-Egger	49	0.000125109	0.00061606	0.83995	NA	G44.gwas.imputed_v3.both_sexes.tsv.bgz	NA	categorical	361194	360887	307	icd10	0	1.1
VZV-full	G44	Diagnoses - main ICD10: G44 Other headache syndromes	MR-RAPS	49	5.90281e-05	0.000279526	0.832753	NA	G44.gwas.imputed_v3.both_sexes.tsv.bgz	NA	categorical	361194	360887	307	icd10	0	1.1
VZV-full	G44	Diagnoses - main ICD10: G44 Other headache syndromes	MR-PRESSO	NA	5.60156e-05	0.000261507	0.831296	NA	G44.gwas.imputed_v3.both_sexes.tsv.bgz	NA	categorical	361194	360887	307	icd10	0	1.1
VZV_noMHC	G44	Diagnoses - main ICD10: G44 Other headache syndromes	Weighted median	44	-5.93464e-05	0.000443043	0.893441	NA	G44.gwas.imputed_v3.both_sexes.tsv.bgz	NA	categorical	361194	360887	307	icd10	0	1.1
VZV_noMHC	G44	Diagnoses - main ICD10: G44 Other headache syndromes	Inverse variance weighted	44	-8.3705e-05	0.000307205	0.785259	NA	G44.gwas.imputed_v3.both_sexes.tsv.bgz	NA	categorical	361194	360887	307	icd10	0	1.1
VZV_noMHC	G44	Diagnoses - main ICD10: G44 Other headache syndromes	MR-Egger	44	-0.000122243	0.000720992	0.86618	NA	G44.gwas.imputed_v3.both_sexes.tsv.bgz	NA	categorical	361194	360887	307	icd10	0	1.1
VZV_noMHC	G44	Diagnoses - main ICD10: G44 Other headache syndromes	MR-RAPS	44	-8.93656e-05	0.000316098	0.777395	NA	G44.gwas.imputed_v3.both_sexes.tsv.bgz	NA	categorical	361194	360887	307	icd10	0	1.1
VZV_noMHC	G44	Diagnoses - main ICD10: G44 Other headache syndromes	MR-PRESSO	NA	-8.3705e-05	0.000307205	0.786563	NA	G44.gwas.imputed_v3.both_sexes.tsv.bgz	NA	categorical	361194	360887	307	icd10	0	1.1
VZV-full	G45	Diagnoses - main ICD10: G45 Transient cerebral ischaemic attacks and related syndromes	Weighted median	49	-0.000238241	0.000939624	0.799844	NA	G45.gwas.imputed_v3.both_sexes.tsv.bgz	NA	categorical	361194	359450	1744	icd10	0	1.1
VZV-full	G45	Diagnoses - main ICD10: G45 Transient cerebral ischaemic attacks and related syndromes	Inverse variance weighted	49	5.53959e-05	0.000633884	0.930361	NA	G45.gwas.imputed_v3.both_sexes.tsv.bgz	NA	categorical	361194	359450	1744	icd10	0	1.1
VZV-full	G45	Diagnoses - main ICD10: G45 Transient cerebral ischaemic attacks and related syndromes	MR-Egger	49	-0.00160465	0.00146737	0.279723	NA	G45.gwas.imputed_v3.both_sexes.tsv.bgz	NA	categorical	361194	359450	1744	icd10	0	1.1
VZV-full	G45	Diagnoses - main ICD10: G45 Transient cerebral ischaemic attacks and related syndromes	MR-RAPS	49	5.85333e-05	0.000655951	0.928896	NA	G45.gwas.imputed_v3.both_sexes.tsv.bgz	NA	categorical	361194	359450	1744	icd10	0	1.1
VZV-full	G45	Diagnoses - main ICD10: G45 Transient cerebral ischaemic attacks and related syndromes	MR-PRESSO	NA	5.53959e-05	0.000633884	0.930724	NA	G45.gwas.imputed_v3.both_sexes.tsv.bgz	NA	categorical	361194	359450	1744	icd10	0	1.1
VZV_noMHC	G45	Diagnoses - main ICD10: G45 Transient cerebral ischaemic attacks and related syndromes	Weighted median	44	-0.000876867	0.0010099	0.385246	NA	G45.gwas.imputed_v3.both_sexes.tsv.bgz	NA	categorical	361194	359450	1744	icd10	0	1.1
VZV_noMHC	G45	Diagnoses - main ICD10: G45 Transient cerebral ischaemic attacks and related syndromes	Inverse variance weighted	44	-6.99973e-05	0.000699542	0.920295	NA	G45.gwas.imputed_v3.both_sexes.tsv.bgz	NA	categorical	361194	359450	1744	icd10	0	1.1
VZV_noMHC	G45	Diagnoses - main ICD10: G45 Transient cerebral ischaemic attacks and related syndromes	MR-Egger	44	-0.00218079	0.00162265	0.186175	NA	G45.gwas.imputed_v3.both_sexes.tsv.bgz	NA	categorical	361194	359450	1744	icd10	0	1.1
VZV_noMHC	G45	Diagnoses - main ICD10: G45 Transient cerebral ischaemic attacks and related syndromes	MR-RAPS	44	-7.38631e-05	0.000747358	0.921271	NA	G45.gwas.imputed_v3.both_sexes.tsv.bgz	NA	categorical	361194	359450	1744	icd10	0	1.1
VZV_noMHC	G45	Diagnoses - main ICD10: G45 Transient cerebral ischaemic attacks and related syndromes	MR-PRESSO	NA	-6.99973e-05	0.000660863	0.91614	NA	G45.gwas.imputed_v3.both_sexes.tsv.bgz	NA	categorical	361194	359450	1744	icd10	0	1.1
VZV-full	G47	Diagnoses - main ICD10: G47 Sleep disorders	Weighted median	49	-0.00130975	0.0011551	0.256846	NA	G47.gwas.imputed_v3.both_sexes.tsv.bgz	NA	categorical	361194	358471	2723	icd10	0	1.1
VZV-full	G47	Diagnoses - main ICD10: G47 Sleep disorders	Inverse variance weighted	49	-0.000265738	0.000761398	0.72708	NA	G47.gwas.imputed_v3.both_sexes.tsv.bgz	NA	categorical	361194	358471	2723	icd10	0	1.1
VZV-full	G47	Diagnoses - main ICD10: G47 Sleep disorders	MR-Egger	49	-0.000311289	0.00177297	0.861382	NA	G47.gwas.imputed_v3.both_sexes.tsv.bgz	NA	categorical	361194	358471	2723	icd10	0	1.1
VZV-full	G47	Diagnoses - main ICD10: G47 Sleep disorders	MR-RAPS	49	-0.000278958	0.000806188	0.729327	NA	G47.gwas.imputed_v3.both_sexes.tsv.bgz	NA	categorical	361194	358471	2723	icd10	0	1.1
VZV-full	G47	Diagnoses - main ICD10: G47 Sleep disorders	MR-PRESSO	NA	-0.000265738	0.00072587	0.715902	NA	G47.gwas.imputed_v3.both_sexes.tsv.bgz	NA	categorical	361194	358471	2723	icd10	0	1.1
VZV_noMHC	G47	Diagnoses - main ICD10: G47 Sleep disorders	Weighted median	44	-0.00130493	0.00124302	0.293808	NA	G47.gwas.imputed_v3.both_sexes.tsv.bgz	NA	categorical	361194	358471	2723	icd10	0	1.1
VZV_noMHC	G47	Diagnoses - main ICD10: G47 Sleep disorders	Inverse variance weighted	44	-0.000176044	0.000856704	0.837189	NA	G47.gwas.imputed_v3.both_sexes.tsv.bgz	NA	categorical	361194	358471	2723	icd10	0	1.1
VZV_noMHC	G47	Diagnoses - main ICD10: G47 Sleep disorders	MR-Egger	44	0.000418592	0.0019872	0.834184	NA	G47.gwas.imputed_v3.both_sexes.tsv.bgz	NA	categorical	361194	358471	2723	icd10	0	1.1
VZV_noMHC	G47	Diagnoses - main ICD10: G47 Sleep disorders	MR-RAPS	44	-0.000186343	0.000913784	0.838413	NA	G47.gwas.imputed_v3.both_sexes.tsv.bgz	NA	categorical	361194	358471	2723	icd10	0	1.1
VZV_noMHC	G47	Diagnoses - main ICD10: G47 Sleep disorders	MR-PRESSO	NA	-0.000176044	0.000827978	0.832629	NA	G47.gwas.imputed_v3.both_sexes.tsv.bgz	NA	categorical	361194	358471	2723	icd10	0	1.1
VZV-full	G50	Diagnoses - main ICD10: G50 Disorders of trigeminal nerve	Weighted median	49	8.98063e-05	0.000330624	0.785909	NA	G50.gwas.imputed_v3.both_sexes.tsv.bgz	NA	categorical	361194	360982	212	icd10	0	1.1
VZV-full	G50	Diagnoses - main ICD10: G50 Disorders of trigeminal nerve	Inverse variance weighted	49	0.000122805	0.000220308	0.577237	NA	G50.gwas.imputed_v3.both_sexes.tsv.bgz	NA	categorical	361194	360982	212	icd10	0	1.1
VZV-full	G50	Diagnoses - main ICD10: G50 Disorders of trigeminal nerve	MR-Egger	49	0.000231159	0.000513002	0.654349	NA	G50.gwas.imputed_v3.both_sexes.tsv.bgz	NA	categorical	361194	360982	212	icd10	0	1.1
VZV-full	G50	Diagnoses - main ICD10: G50 Disorders of trigeminal nerve	MR-RAPS	49	0.000129108	0.000233107	0.579677	NA	G50.gwas.imputed_v3.both_sexes.tsv.bgz	NA	categorical	361194	360982	212	icd10	0	1.1
VZV-full	G50	Diagnoses - main ICD10: G50 Disorders of trigeminal nerve	MR-PRESSO	NA	0.000122805	0.000215002	0.570542	NA	G50.gwas.imputed_v3.both_sexes.tsv.bgz	NA	categorical	361194	360982	212	icd10	0	1.1
VZV_noMHC	G50	Diagnoses - main ICD10: G50 Disorders of trigeminal nerve	Weighted median	44	0.000168038	0.000360069	0.640727	NA	G50.gwas.imputed_v3.both_sexes.tsv.bgz	NA	categorical	361194	360982	212	icd10	0	1.1
VZV_noMHC	G50	Diagnoses - main ICD10: G50 Disorders of trigeminal nerve	Inverse variance weighted	44	0.000130322	0.000247884	0.599072	NA	G50.gwas.imputed_v3.both_sexes.tsv.bgz	NA	categorical	361194	360982	212	icd10	0	1.1
VZV_noMHC	G50	Diagnoses - main ICD10: G50 Disorders of trigeminal nerve	MR-Egger	44	0.000403418	0.000574988	0.486791	NA	G50.gwas.imputed_v3.both_sexes.tsv.bgz	NA	categorical	361194	360982	212	icd10	0	1.1
VZV_noMHC	G50	Diagnoses - main ICD10: G50 Disorders of trigeminal nerve	MR-RAPS	44	0.000138077	0.000264319	0.6014	NA	G50.gwas.imputed_v3.both_sexes.tsv.bgz	NA	categorical	361194	360982	212	icd10	0	1.1
VZV_noMHC	G50	Diagnoses - main ICD10: G50 Disorders of trigeminal nerve	MR-PRESSO	NA	0.000130322	0.000243536	0.595323	NA	G50.gwas.imputed_v3.both_sexes.tsv.bgz	NA	categorical	361194	360982	212	icd10	0	1.1
VZV-full	G51	Diagnoses - main ICD10: G51 Facial nerve disorders	Weighted median	49	0.000611795	0.000433345	0.158009	NA	G51.gwas.imputed_v3.both_sexes.tsv.bgz	NA	categorical	361194	360819	375	icd10	0	1.1
VZV-full	G51	Diagnoses - main ICD10: G51 Facial nerve disorders	Inverse variance weighted	49	0.00021062	0.000285974	0.461426	NA	G51.gwas.imputed_v3.both_sexes.tsv.bgz	NA	categorical	361194	360819	375	icd10	0	1.1
VZV-full	G51	Diagnoses - main ICD10: G51 Facial nerve disorders	MR-Egger	49	0.000610782	0.000669846	0.366515	NA	G51.gwas.imputed_v3.both_sexes.tsv.bgz	NA	categorical	361194	360819	375	icd10	0	1.1
VZV-full	G51	Diagnoses - main ICD10: G51 Facial nerve disorders	MR-RAPS	49	0.000222155	0.000302019	0.461995	NA	G51.gwas.imputed_v3.both_sexes.tsv.bgz	NA	categorical	361194	360819	375	icd10	0	1.1
VZV-full	G51	Diagnoses - main ICD10: G51 Facial nerve disorders	MR-PRESSO	NA	0.00021062	0.000285974	0.465011	NA	G51.gwas.imputed_v3.both_sexes.tsv.bgz	NA	categorical	361194	360819	375	icd10	0	1.1
VZV_noMHC	G51	Diagnoses - main ICD10: G51 Facial nerve disorders	Weighted median	44	0.000486171	0.00045889	0.289395	NA	G51.gwas.imputed_v3.both_sexes.tsv.bgz	NA	categorical	361194	360819	375	icd10	0	1.1
VZV_noMHC	G51	Diagnoses - main ICD10: G51 Facial nerve disorders	Inverse variance weighted	44	0.000135039	0.000321647	0.674605	NA	G51.gwas.imputed_v3.both_sexes.tsv.bgz	NA	categorical	361194	360819	375	icd10	0	1.1
VZV_noMHC	G51	Diagnoses - main ICD10: G51 Facial nerve disorders	MR-Egger	44	0.000482362	0.000746088	0.521459	NA	G51.gwas.imputed_v3.both_sexes.tsv.bgz	NA	categorical	361194	360819	375	icd10	0	1.1
VZV_noMHC	G51	Diagnoses - main ICD10: G51 Facial nerve disorders	MR-RAPS	44	0.000143253	0.00034273	0.675964	NA	G51.gwas.imputed_v3.both_sexes.tsv.bgz	NA	categorical	361194	360819	375	icd10	0	1.1
VZV_noMHC	G51	Diagnoses - main ICD10: G51 Facial nerve disorders	MR-PRESSO	NA	0.000135039	0.000317853	0.673065	NA	G51.gwas.imputed_v3.both_sexes.tsv.bgz	NA	categorical	361194	360819	375	icd10	0	1.1
VZV-full	G56	Diagnoses - main ICD10: G56 Mononeuropathies of upper limb	Weighted median	49	-0.00220796	0.00207951	0.288342	NA	G56.gwas.imputed_v3.both_sexes.tsv.bgz	NA	categorical	361194	353064	8130	icd10	0	1.1
VZV-full	G56	Diagnoses - main ICD10: G56 Mononeuropathies of upper limb	Inverse variance weighted	49	0.00024341	0.00168243	0.884966	NA	G56.gwas.imputed_v3.both_sexes.tsv.bgz	NA	categorical	361194	353064	8130	icd10	0	1.1
VZV-full	G56	Diagnoses - main ICD10: G56 Mononeuropathies of upper limb	MR-Egger	49	0.00818349	0.00374565	0.0339248	NA	G56.gwas.imputed_v3.both_sexes.tsv.bgz	NA	categorical	361194	353064	8130	icd10	0	1.1
VZV-full	G56	Diagnoses - main ICD10: G56 Mononeuropathies of upper limb	MR-RAPS	49	0.000266161	0.00134901	0.843592	NA	G56.gwas.imputed_v3.both_sexes.tsv.bgz	NA	categorical	361194	353064	8130	icd10	0	1.1
VZV-full	G56	Diagnoses - main ICD10: G56 Mononeuropathies of upper limb	MR-PRESSO	NA	-0.00232434	0.00133878	0.089088	NA	G56.gwas.imputed_v3.both_sexes.tsv.bgz	NA	categorical	361194	353064	8130	icd10	0	1.1
VZV_noMHC	G56	Diagnoses - main ICD10: G56 Mononeuropathies of upper limb	Weighted median	44	-0.00431446	0.00205096	0.0354109	NA	G56.gwas.imputed_v3.both_sexes.tsv.bgz	NA	categorical	361194	353064	8130	icd10	0	1.1
VZV_noMHC	G56	Diagnoses - main ICD10: G56 Mononeuropathies of upper limb	Inverse variance weighted	44	-0.00292683	0.00146382	0.0455599	NA	G56.gwas.imputed_v3.both_sexes.tsv.bgz	NA	categorical	361194	353064	8130	icd10	0	1.1
VZV_noMHC	G56	Diagnoses - main ICD10: G56 Mononeuropathies of upper limb	MR-Egger	44	0.000323293	0.00339545	0.924598	NA	G56.gwas.imputed_v3.both_sexes.tsv.bgz	NA	categorical	361194	353064	8130	icd10	0	1.1
VZV_noMHC	G56	Diagnoses - main ICD10: G56 Mononeuropathies of upper limb	MR-RAPS	44	-0.00308022	0.00157018	0.0497979	NA	G56.gwas.imputed_v3.both_sexes.tsv.bgz	NA	categorical	361194	353064	8130	icd10	0	1.1
VZV_noMHC	G56	Diagnoses - main ICD10: G56 Mononeuropathies of upper limb	MR-PRESSO	NA	-0.00292683	0.00134119	0.0346003	NA	G56.gwas.imputed_v3.both_sexes.tsv.bgz	NA	categorical	361194	353064	8130	icd10	0	1.1
VZV-full	G57	Diagnoses - main ICD10: G57 Mononeuropathies of lower limb	Weighted median	49	-9.28809e-05	0.000686721	0.892412	NA	G57.gwas.imputed_v3.both_sexes.tsv.bgz	NA	categorical	361194	360083	1111	icd10	0	1.1
VZV-full	G57	Diagnoses - main ICD10: G57 Mononeuropathies of lower limb	Inverse variance weighted	49	0.000241964	0.000502692	0.630278	NA	G57.gwas.imputed_v3.both_sexes.tsv.bgz	NA	categorical	361194	360083	1111	icd10	0	1.1
VZV-full	G57	Diagnoses - main ICD10: G57 Mononeuropathies of lower limb	MR-Egger	49	-0.0020578	0.00113128	0.0752868	NA	G57.gwas.imputed_v3.both_sexes.tsv.bgz	NA	categorical	361194	360083	1111	icd10	0	1.1
VZV-full	G57	Diagnoses - main ICD10: G57 Mononeuropathies of lower limb	MR-RAPS	49	0.000256049	0.000512242	0.617174	NA	G57.gwas.imputed_v3.both_sexes.tsv.bgz	NA	categorical	361194	360083	1111	icd10	0	1.1
VZV-full	G57	Diagnoses - main ICD10: G57 Mononeuropathies of lower limb	MR-PRESSO	NA	0.000241964	0.000502692	0.632465	NA	G57.gwas.imputed_v3.both_sexes.tsv.bgz	NA	categorical	361194	360083	1111	icd10	0	1.1
VZV_noMHC	G57	Diagnoses - main ICD10: G57 Mononeuropathies of lower limb	Weighted median	44	7.34407e-05	0.000784543	0.925419	NA	G57.gwas.imputed_v3.both_sexes.tsv.bgz	NA	categorical	361194	360083	1111	icd10	0	1.1
VZV_noMHC	G57	Diagnoses - main ICD10: G57 Mononeuropathies of lower limb	Inverse variance weighted	44	0.000448656	0.000571037	0.43205	NA	G57.gwas.imputed_v3.both_sexes.tsv.bgz	NA	categorical	361194	360083	1111	icd10	0	1.1
VZV_noMHC	G57	Diagnoses - main ICD10: G57 Mononeuropathies of lower limb	MR-Egger	44	-0.00175149	0.00128635	0.180583	NA	G57.gwas.imputed_v3.both_sexes.tsv.bgz	NA	categorical	361194	360083	1111	icd10	0	1.1
VZV_noMHC	G57	Diagnoses - main ICD10: G57 Mononeuropathies of lower limb	MR-RAPS	44	0.000479151	0.000580571	0.409195	NA	G57.gwas.imputed_v3.both_sexes.tsv.bgz	NA	categorical	361194	360083	1111	icd10	0	1.1
VZV_noMHC	G57	Diagnoses - main ICD10: G57 Mononeuropathies of lower limb	MR-PRESSO	NA	0.000448656	0.000571037	0.436359	NA	G57.gwas.imputed_v3.both_sexes.tsv.bgz	NA	categorical	361194	360083	1111	icd10	0	1.1
VZV-full	G61	Diagnoses - main ICD10: G61 Inflammatory polyneuropathy	Weighted median	49	-0.000454561	0.00031596	0.150245	NA	G61.gwas.imputed_v3.both_sexes.tsv.bgz	NA	categorical	361194	360988	206	icd10	0	1.1
VZV-full	G61	Diagnoses - main ICD10: G61 Inflammatory polyneuropathy	Inverse variance weighted	49	-0.000183167	0.000217884	0.400538	NA	G61.gwas.imputed_v3.both_sexes.tsv.bgz	NA	categorical	361194	360988	206	icd10	0	1.1
VZV-full	G61	Diagnoses - main ICD10: G61 Inflammatory polyneuropathy	MR-Egger	49	0.000565013	0.000498284	0.26258	NA	G61.gwas.imputed_v3.both_sexes.tsv.bgz	NA	categorical	361194	360988	206	icd10	0	1.1
VZV-full	G61	Diagnoses - main ICD10: G61 Inflammatory polyneuropathy	MR-RAPS	49	-0.000193956	0.000221071	0.380297	NA	G61.gwas.imputed_v3.both_sexes.tsv.bgz	NA	categorical	361194	360988	206	icd10	0	1.1
VZV-full	G61	Diagnoses - main ICD10: G61 Inflammatory polyneuropathy	MR-PRESSO	NA	-0.000183167	0.000217884	0.404706	NA	G61.gwas.imputed_v3.both_sexes.tsv.bgz	NA	categorical	361194	360988	206	icd10	0	1.1
VZV_noMHC	G61	Diagnoses - main ICD10: G61 Inflammatory polyneuropathy	Weighted median	44	0.000164392	0.000324171	0.612074	NA	G61.gwas.imputed_v3.both_sexes.tsv.bgz	NA	categorical	361194	360988	206	icd10	0	1.1
VZV_noMHC	G61	Diagnoses - main ICD10: G61 Inflammatory polyneuropathy	Inverse variance weighted	44	5.92188e-05	0.000241287	0.806124	NA	G61.gwas.imputed_v3.both_sexes.tsv.bgz	NA	categorical	361194	360988	206	icd10	0	1.1
VZV_noMHC	G61	Diagnoses - main ICD10: G61 Inflammatory polyneuropathy	MR-Egger	44	0.00112754	0.00054721	0.045578	NA	G61.gwas.imputed_v3.both_sexes.tsv.bgz	NA	categorical	361194	360988	206	icd10	0	1.1
VZV_noMHC	G61	Diagnoses - main ICD10: G61 Inflammatory polyneuropathy	MR-RAPS	44	6.30676e-05	0.000250802	0.801455	NA	G61.gwas.imputed_v3.both_sexes.tsv.bgz	NA	categorical	361194	360988	206	icd10	0	1.1
VZV_noMHC	G61	Diagnoses - main ICD10: G61 Inflammatory polyneuropathy	MR-PRESSO	NA	5.92188e-05	0.000241287	0.807292	NA	G61.gwas.imputed_v3.both_sexes.tsv.bgz	NA	categorical	361194	360988	206	icd10	0	1.1
VZV-full	G62	Diagnoses - main ICD10: G62 Other polyneuropathies	Weighted median	49	8.67157e-05	0.000407804	0.831607	NA	G62.gwas.imputed_v3.both_sexes.tsv.bgz	NA	categorical	361194	360902	292	icd10	0	1.1
VZV-full	G62	Diagnoses - main ICD10: G62 Other polyneuropathies	Inverse variance weighted	49	0.000133486	0.000276974	0.629845	NA	G62.gwas.imputed_v3.both_sexes.tsv.bgz	NA	categorical	361194	360902	292	icd10	0	1.1
VZV-full	G62	Diagnoses - main ICD10: G62 Other polyneuropathies	MR-Egger	49	-6.24142e-05	0.000651012	0.924029	NA	G62.gwas.imputed_v3.both_sexes.tsv.bgz	NA	categorical	361194	360902	292	icd10	0	1.1
VZV-full	G62	Diagnoses - main ICD10: G62 Other polyneuropathies	MR-RAPS	49	0.000141791	0.000272804	0.603234	NA	G62.gwas.imputed_v3.both_sexes.tsv.bgz	NA	categorical	361194	360902	292	icd10	0	1.1
VZV-full	G62	Diagnoses - main ICD10: G62 Other polyneuropathies	MR-PRESSO	NA	0.000133486	0.000276974	0.632035	NA	G62.gwas.imputed_v3.both_sexes.tsv.bgz	NA	categorical	361194	360902	292	icd10	0	1.1
VZV_noMHC	G62	Diagnoses - main ICD10: G62 Other polyneuropathies	Weighted median	44	-0.000333925	0.000433312	0.440924	NA	G62.gwas.imputed_v3.both_sexes.tsv.bgz	NA	categorical	361194	360902	292	icd10	0	1.1
VZV_noMHC	G62	Diagnoses - main ICD10: G62 Other polyneuropathies	Inverse variance weighted	44	9.02852e-05	0.000322139	0.779272	NA	G62.gwas.imputed_v3.both_sexes.tsv.bgz	NA	categorical	361194	360902	292	icd10	0	1.1
VZV_noMHC	G62	Diagnoses - main ICD10: G62 Other polyneuropathies	MR-Egger	44	-0.000109743	0.000755299	0.885171	NA	G62.gwas.imputed_v3.both_sexes.tsv.bgz	NA	categorical	361194	360902	292	icd10	0	1.1
VZV_noMHC	G62	Diagnoses - main ICD10: G62 Other polyneuropathies	MR-RAPS	44	9.71876e-05	0.000308387	0.752649	NA	G62.gwas.imputed_v3.both_sexes.tsv.bgz	NA	categorical	361194	360902	292	icd10	0	1.1
VZV_noMHC	G62	Diagnoses - main ICD10: G62 Other polyneuropathies	MR-PRESSO	NA	9.02852e-05	0.000322139	0.780616	NA	G62.gwas.imputed_v3.both_sexes.tsv.bgz	NA	categorical	361194	360902	292	icd10	0	1.1
VZV-full	G81	Diagnoses - main ICD10: G81 Hemiplegia	Weighted median	49	-0.000204276	0.000391551	0.601873	NA	G81.gwas.imputed_v3.both_sexes.tsv.bgz	NA	categorical	361194	360903	291	icd10	0	1.1
VZV-full	G81	Diagnoses - main ICD10: G81 Hemiplegia	Inverse variance weighted	49	-0.000229859	0.000268664	0.39224	NA	G81.gwas.imputed_v3.both_sexes.tsv.bgz	NA	categorical	361194	360903	291	icd10	0	1.1
VZV-full	G81	Diagnoses - main ICD10: G81 Hemiplegia	MR-Egger	49	-0.000304271	0.000627324	0.629908	NA	G81.gwas.imputed_v3.both_sexes.tsv.bgz	NA	categorical	361194	360903	291	icd10	0	1.1
VZV-full	G81	Diagnoses - main ICD10: G81 Hemiplegia	MR-RAPS	49	-0.000242096	0.000284024	0.394003	NA	G81.gwas.imputed_v3.both_sexes.tsv.bgz	NA	categorical	361194	360903	291	icd10	0	1.1
VZV-full	G81	Diagnoses - main ICD10: G81 Hemiplegia	MR-PRESSO	NA	-0.000229859	0.000266631	0.392927	NA	G81.gwas.imputed_v3.both_sexes.tsv.bgz	NA	categorical	361194	360903	291	icd10	0	1.1
VZV_noMHC	G81	Diagnoses - main ICD10: G81 Hemiplegia	Weighted median	44	-0.000580008	0.000408317	0.155466	NA	G81.gwas.imputed_v3.both_sexes.tsv.bgz	NA	categorical	361194	360903	291	icd10	0	1.1
VZV_noMHC	G81	Diagnoses - main ICD10: G81 Hemiplegia	Inverse variance weighted	44	-0.000502031	0.000302293	0.096765	NA	G81.gwas.imputed_v3.both_sexes.tsv.bgz	NA	categorical	361194	360903	291	icd10	0	1.1
VZV_noMHC	G81	Diagnoses - main ICD10: G81 Hemiplegia	MR-Egger	44	-0.00084608	0.000701194	0.234328	NA	G81.gwas.imputed_v3.both_sexes.tsv.bgz	NA	categorical	361194	360903	291	icd10	0	1.1
VZV_noMHC	G81	Diagnoses - main ICD10: G81 Hemiplegia	MR-RAPS	44	-0.0005305	0.000323309	0.10083	NA	G81.gwas.imputed_v3.both_sexes.tsv.bgz	NA	categorical	361194	360903	291	icd10	0	1.1
VZV_noMHC	G81	Diagnoses - main ICD10: G81 Hemiplegia	MR-PRESSO	NA	-0.000502031	0.000290049	0.0906499	NA	G81.gwas.imputed_v3.both_sexes.tsv.bgz	NA	categorical	361194	360903	291	icd10	0	1.1
VZV-full	G93	Diagnoses - main ICD10: G93 Other disorders of brain	Weighted median	49	0.000220638	0.000398611	0.579909	NA	G93.gwas.imputed_v3.both_sexes.tsv.bgz	NA	categorical	361194	360901	293	icd10	0	1.1
VZV-full	G93	Diagnoses - main ICD10: G93 Other disorders of brain	Inverse variance weighted	49	5.10465e-05	0.000290778	0.860646	NA	G93.gwas.imputed_v3.both_sexes.tsv.bgz	NA	categorical	361194	360901	293	icd10	0	1.1
VZV-full	G93	Diagnoses - main ICD10: G93 Other disorders of brain	MR-Egger	49	0.000547515	0.000679548	0.424471	NA	G93.gwas.imputed_v3.both_sexes.tsv.bgz	NA	categorical	361194	360901	293	icd10	0	1.1
VZV-full	G93	Diagnoses - main ICD10: G93 Other disorders of brain	MR-RAPS	49	5.45152e-05	0.000274033	0.842312	NA	G93.gwas.imputed_v3.both_sexes.tsv.bgz	NA	categorical	361194	360901	293	icd10	0	1.1
VZV-full	G93	Diagnoses - main ICD10: G93 Other disorders of brain	MR-PRESSO	NA	5.10465e-05	0.000290778	0.861385	NA	G93.gwas.imputed_v3.both_sexes.tsv.bgz	NA	categorical	361194	360901	293	icd10	0	1.1
VZV_noMHC	G93	Diagnoses - main ICD10: G93 Other disorders of brain	Weighted median	44	0.000324568	0.000423244	0.443166	NA	G93.gwas.imputed_v3.both_sexes.tsv.bgz	NA	categorical	361194	360901	293	icd10	0	1.1
VZV_noMHC	G93	Diagnoses - main ICD10: G93 Other disorders of brain	Inverse variance weighted	44	0.000120451	0.000326568	0.712248	NA	G93.gwas.imputed_v3.both_sexes.tsv.bgz	NA	categorical	361194	360901	293	icd10	0	1.1
VZV_noMHC	G93	Diagnoses - main ICD10: G93 Other disorders of brain	MR-Egger	44	0.000507797	0.0007636	0.509683	NA	G93.gwas.imputed_v3.both_sexes.tsv.bgz	NA	categorical	361194	360901	293	icd10	0	1.1
VZV_noMHC	G93	Diagnoses - main ICD10: G93 Other disorders of brain	MR-RAPS	44	0.000129767	0.000310559	0.676056	NA	G93.gwas.imputed_v3.both_sexes.tsv.bgz	NA	categorical	361194	360901	293	icd10	0	1.1
VZV_noMHC	G93	Diagnoses - main ICD10: G93 Other disorders of brain	MR-PRESSO	NA	0.000120451	0.000326568	0.714058	NA	G93.gwas.imputed_v3.both_sexes.tsv.bgz	NA	categorical	361194	360901	293	icd10	0	1.1
VZV-full	G95	Diagnoses - main ICD10: G95 Other diseases of spinal cord	Weighted median	49	-0.000430576	0.000359429	0.230938	NA	G95.gwas.imputed_v3.both_sexes.tsv.bgz	NA	categorical	361194	360972	222	icd10	0	1.1
VZV-full	G95	Diagnoses - main ICD10: G95 Other diseases of spinal cord	Inverse variance weighted	49	-0.000413337	0.000244838	0.0913719	NA	G95.gwas.imputed_v3.both_sexes.tsv.bgz	NA	categorical	361194	360972	222	icd10	0	1.1
VZV-full	G95	Diagnoses - main ICD10: G95 Other diseases of spinal cord	MR-Egger	49	-0.000525184	0.000575873	0.366434	NA	G95.gwas.imputed_v3.both_sexes.tsv.bgz	NA	categorical	361194	360972	222	icd10	0	1.1
VZV-full	G95	Diagnoses - main ICD10: G95 Other diseases of spinal cord	MR-RAPS	49	-0.000438961	0.000242539	0.0703185	NA	G95.gwas.imputed_v3.both_sexes.tsv.bgz	NA	categorical	361194	360972	222	icd10	0	1.1
VZV-full	G95	Diagnoses - main ICD10: G95 Other diseases of spinal cord	MR-PRESSO	NA	-0.000413337	0.000244838	0.0978598	NA	G95.gwas.imputed_v3.both_sexes.tsv.bgz	NA	categorical	361194	360972	222	icd10	0	1.1
VZV_noMHC	G95	Diagnoses - main ICD10: G95 Other diseases of spinal cord	Weighted median	44	4.20665e-05	0.000389611	0.914019	NA	G95.gwas.imputed_v3.both_sexes.tsv.bgz	NA	categorical	361194	360972	222	icd10	0	1.1
VZV_noMHC	G95	Diagnoses - main ICD10: G95 Other diseases of spinal cord	Inverse variance weighted	44	-0.000257323	0.000282529	0.36241	NA	G95.gwas.imputed_v3.both_sexes.tsv.bgz	NA	categorical	361194	360972	222	icd10	0	1.1
VZV_noMHC	G95	Diagnoses - main ICD10: G95 Other diseases of spinal cord	MR-Egger	44	-0.000366614	0.000662843	0.583132	NA	G95.gwas.imputed_v3.both_sexes.tsv.bgz	NA	categorical	361194	360972	222	icd10	0	1.1
VZV_noMHC	G95	Diagnoses - main ICD10: G95 Other diseases of spinal cord	MR-RAPS	44	-0.000276599	0.000274048	0.312827	NA	G95.gwas.imputed_v3.both_sexes.tsv.bgz	NA	categorical	361194	360972	222	icd10	0	1.1
VZV_noMHC	G95	Diagnoses - main ICD10: G95 Other diseases of spinal cord	MR-PRESSO	NA	-0.000257323	0.000282529	0.367488	NA	G95.gwas.imputed_v3.both_sexes.tsv.bgz	NA	categorical	361194	360972	222	icd10	0	1.1
VZV-full	H00	Diagnoses - main ICD10: H00 Hordeolum and chalazion	Weighted median	49	-0.00211769	0.000845644	0.0122718	NA	H00.gwas.imputed_v3.both_sexes.tsv.bgz	NA	categorical	361194	359727	1467	icd10	0	1.1
VZV-full	H00	Diagnoses - main ICD10: H00 Hordeolum and chalazion	Inverse variance weighted	49	-0.00192384	0.000676494	0.00445743	NA	H00.gwas.imputed_v3.both_sexes.tsv.bgz	NA	categorical	361194	359727	1467	icd10	0	1.1
VZV-full	H00	Diagnoses - main ICD10: H00 Hordeolum and chalazion	MR-Egger	49	-0.0049059	0.00151732	0.00224066	NA	H00.gwas.imputed_v3.both_sexes.tsv.bgz	NA	categorical	361194	359727	1467	icd10	0	1.1
VZV-full	H00	Diagnoses - main ICD10: H00 Hordeolum and chalazion	MR-RAPS	49	-0.00208457	0.000572736	0.000272996	NA	H00.gwas.imputed_v3.both_sexes.tsv.bgz	NA	categorical	361194	359727	1467	icd10	0	1.1
VZV-full	H00	Diagnoses - main ICD10: H00 Hordeolum and chalazion	MR-PRESSO	NA	-0.001617	0.000601603	0.00997907	NA	H00.gwas.imputed_v3.both_sexes.tsv.bgz	NA	categorical	361194	359727	1467	icd10	0	1.1
VZV_noMHC	H00	Diagnoses - main ICD10: H00 Hordeolum and chalazion	Weighted median	44	-0.00164017	0.00084496	0.0522435	NA	H00.gwas.imputed_v3.both_sexes.tsv.bgz	NA	categorical	361194	359727	1467	icd10	0	1.1
VZV_noMHC	H00	Diagnoses - main ICD10: H00 Hordeolum and chalazion	Inverse variance weighted	44	-0.00167038	0.000614113	0.00652851	NA	H00.gwas.imputed_v3.both_sexes.tsv.bgz	NA	categorical	361194	359727	1467	icd10	0	1.1
VZV_noMHC	H00	Diagnoses - main ICD10: H00 Hordeolum and chalazion	MR-Egger	44	-0.00405421	0.00142449	0.00681702	NA	H00.gwas.imputed_v3.both_sexes.tsv.bgz	NA	categorical	361194	359727	1467	icd10	0	1.1
VZV_noMHC	H00	Diagnoses - main ICD10: H00 Hordeolum and chalazion	MR-RAPS	44	-0.00176272	0.000659128	0.00748797	NA	H00.gwas.imputed_v3.both_sexes.tsv.bgz	NA	categorical	361194	359727	1467	icd10	0	1.1
VZV_noMHC	H00	Diagnoses - main ICD10: H00 Hordeolum and chalazion	MR-PRESSO	NA	-0.00167038	0.000583489	0.00646542	NA	H00.gwas.imputed_v3.both_sexes.tsv.bgz	NA	categorical	361194	359727	1467	icd10	0	1.1
VZV-full	H02	Diagnoses - main ICD10: H02 Other disorders of eyelid	Weighted median	49	0.0026729	0.0014659	0.0682448	NA	H02.gwas.imputed_v3.both_sexes.tsv.bgz	NA	categorical	361194	356900	4294	icd10	0	1.1
VZV-full	H02	Diagnoses - main ICD10: H02 Other disorders of eyelid	Inverse variance weighted	49	0.00191195	0.00102594	0.0623761	NA	H02.gwas.imputed_v3.both_sexes.tsv.bgz	NA	categorical	361194	356900	4294	icd10	0	1.1
VZV-full	H02	Diagnoses - main ICD10: H02 Other disorders of eyelid	MR-Egger	49	0.00432932	0.00238247	0.0755719	NA	H02.gwas.imputed_v3.both_sexes.tsv.bgz	NA	categorical	361194	356900	4294	icd10	0	1.1
VZV-full	H02	Diagnoses - main ICD10: H02 Other disorders of eyelid	MR-RAPS	49	0.0020353	0.000992407	0.0402795	NA	H02.gwas.imputed_v3.both_sexes.tsv.bgz	NA	categorical	361194	356900	4294	icd10	0	1.1
VZV-full	H02	Diagnoses - main ICD10: H02 Other disorders of eyelid	MR-PRESSO	NA	0.00191195	0.00102594	0.0684995	NA	H02.gwas.imputed_v3.both_sexes.tsv.bgz	NA	categorical	361194	356900	4294	icd10	0	1.1
VZV_noMHC	H02	Diagnoses - main ICD10: H02 Other disorders of eyelid	Weighted median	44	0.000338019	0.00162651	0.83537	NA	H02.gwas.imputed_v3.both_sexes.tsv.bgz	NA	categorical	361194	356900	4294	icd10	0	1.1
VZV_noMHC	H02	Diagnoses - main ICD10: H02 Other disorders of eyelid	Inverse variance weighted	44	0.00130689	0.00117245	0.264993	NA	H02.gwas.imputed_v3.both_sexes.tsv.bgz	NA	categorical	361194	356900	4294	icd10	0	1.1
VZV_noMHC	H02	Diagnoses - main ICD10: H02 Other disorders of eyelid	MR-Egger	44	0.00309247	0.00273478	0.264559	NA	H02.gwas.imputed_v3.both_sexes.tsv.bgz	NA	categorical	361194	356900	4294	icd10	0	1.1
VZV_noMHC	H02	Diagnoses - main ICD10: H02 Other disorders of eyelid	MR-RAPS	44	0.00140712	0.00112159	0.209632	NA	H02.gwas.imputed_v3.both_sexes.tsv.bgz	NA	categorical	361194	356900	4294	icd10	0	1.1
VZV_noMHC	H02	Diagnoses - main ICD10: H02 Other disorders of eyelid	MR-PRESSO	NA	0.00130689	0.00117245	0.271184	NA	H02.gwas.imputed_v3.both_sexes.tsv.bgz	NA	categorical	361194	356900	4294	icd10	0	1.1
VZV-full	H04	Diagnoses - main ICD10: H04 Disorders of lachrymal system	Weighted median	49	-0.000627973	0.000844985	0.457374	NA	H04.gwas.imputed_v3.both_sexes.tsv.bgz	NA	categorical	361194	359718	1476	icd10	0	1.1
VZV-full	H04	Diagnoses - main ICD10: H04 Disorders of lachrymal system	Inverse variance weighted	49	-0.000346994	0.000554746	0.531642	NA	H04.gwas.imputed_v3.both_sexes.tsv.bgz	NA	categorical	361194	359718	1476	icd10	0	1.1
VZV-full	H04	Diagnoses - main ICD10: H04 Disorders of lachrymal system	MR-Egger	49	-0.00112017	0.00129177	0.390261	NA	H04.gwas.imputed_v3.both_sexes.tsv.bgz	NA	categorical	361194	359718	1476	icd10	0	1.1
VZV-full	H04	Diagnoses - main ICD10: H04 Disorders of lachrymal system	MR-RAPS	49	-0.000364413	0.000587314	0.534946	NA	H04.gwas.imputed_v3.both_sexes.tsv.bgz	NA	categorical	361194	359718	1476	icd10	0	1.1
VZV-full	H04	Diagnoses - main ICD10: H04 Disorders of lachrymal system	MR-PRESSO	NA	-0.000346994	0.000531566	0.517014	NA	H04.gwas.imputed_v3.both_sexes.tsv.bgz	NA	categorical	361194	359718	1476	icd10	0	1.1
VZV_noMHC	H04	Diagnoses - main ICD10: H04 Disorders of lachrymal system	Weighted median	44	2.86361e-05	0.000859358	0.973417	NA	H04.gwas.imputed_v3.both_sexes.tsv.bgz	NA	categorical	361194	359718	1476	icd10	0	1.1
VZV_noMHC	H04	Diagnoses - main ICD10: H04 Disorders of lachrymal system	Inverse variance weighted	44	0.000242324	0.000624184	0.697849	NA	H04.gwas.imputed_v3.both_sexes.tsv.bgz	NA	categorical	361194	359718	1476	icd10	0	1.1
VZV_noMHC	H04	Diagnoses - main ICD10: H04 Disorders of lachrymal system	MR-Egger	44	-0.000453141	0.00144785	0.755849	NA	H04.gwas.imputed_v3.both_sexes.tsv.bgz	NA	categorical	361194	359718	1476	icd10	0	1.1
VZV_noMHC	H04	Diagnoses - main ICD10: H04 Disorders of lachrymal system	MR-RAPS	44	0.00025536	0.000667397	0.702001	NA	H04.gwas.imputed_v3.both_sexes.tsv.bgz	NA	categorical	361194	359718	1476	icd10	0	1.1
VZV_noMHC	H04	Diagnoses - main ICD10: H04 Disorders of lachrymal system	MR-PRESSO	NA	0.000242324	0.000580592	0.678481	NA	H04.gwas.imputed_v3.both_sexes.tsv.bgz	NA	categorical	361194	359718	1476	icd10	0	1.1
VZV-full	H11	Diagnoses - main ICD10: H11 Other disorders of conjunctiva	Weighted median	49	-0.000248626	0.000468706	0.595798	NA	H11.gwas.imputed_v3.both_sexes.tsv.bgz	NA	categorical	361194	360766	428	icd10	0	1.1
VZV-full	H11	Diagnoses - main ICD10: H11 Other disorders of conjunctiva	Inverse variance weighted	49	0.000270403	0.000380437	0.477227	NA	H11.gwas.imputed_v3.both_sexes.tsv.bgz	NA	categorical	361194	360766	428	icd10	0	1.1
VZV-full	H11	Diagnoses - main ICD10: H11 Other disorders of conjunctiva	MR-Egger	49	0.00147262	0.000873937	0.0986108	NA	H11.gwas.imputed_v3.both_sexes.tsv.bgz	NA	categorical	361194	360766	428	icd10	0	1.1
VZV-full	H11	Diagnoses - main ICD10: H11 Other disorders of conjunctiva	MR-RAPS	49	0.000294973	0.000310968	0.342843	NA	H11.gwas.imputed_v3.both_sexes.tsv.bgz	NA	categorical	361194	360766	428	icd10	0	1.1
VZV-full	H11	Diagnoses - main ICD10: H11 Other disorders of conjunctiva	MR-PRESSO	NA	0.000270403	0.000380437	0.480667	NA	H11.gwas.imputed_v3.both_sexes.tsv.bgz	NA	categorical	361194	360766	428	icd10	0	1.1
VZV_noMHC	H11	Diagnoses - main ICD10: H11 Other disorders of conjunctiva	Weighted median	44	-0.000100904	0.000493113	0.837864	NA	H11.gwas.imputed_v3.both_sexes.tsv.bgz	NA	categorical	361194	360766	428	icd10	0	1.1
VZV_noMHC	H11	Diagnoses - main ICD10: H11 Other disorders of conjunctiva	Inverse variance weighted	44	0.000483664	0.000444831	0.276905	NA	H11.gwas.imputed_v3.both_sexes.tsv.bgz	NA	categorical	361194	360766	428	icd10	0	1.1
VZV_noMHC	H11	Diagnoses - main ICD10: H11 Other disorders of conjunctiva	MR-Egger	44	0.00220843	0.0010015	0.0329745	NA	H11.gwas.imputed_v3.both_sexes.tsv.bgz	NA	categorical	361194	360766	428	icd10	0	1.1
VZV_noMHC	H11	Diagnoses - main ICD10: H11 Other disorders of conjunctiva	MR-RAPS	44	0.000538573	0.0003508	0.124717	NA	H11.gwas.imputed_v3.both_sexes.tsv.bgz	NA	categorical	361194	360766	428	icd10	0	1.1
VZV_noMHC	H11	Diagnoses - main ICD10: H11 Other disorders of conjunctiva	MR-PRESSO	NA	0.000483664	0.000444831	0.282963	NA	H11.gwas.imputed_v3.both_sexes.tsv.bgz	NA	categorical	361194	360766	428	icd10	0	1.1
VZV-full	H18	Diagnoses - main ICD10: H18 Other disorders of cornea	Weighted median	49	0.00019552	0.000379637	0.606539	NA	H18.gwas.imputed_v3.both_sexes.tsv.bgz	NA	categorical	361194	360899	295	icd10	0	1.1
VZV-full	H18	Diagnoses - main ICD10: H18 Other disorders of cornea	Inverse variance weighted	49	0.000209075	0.000275589	0.448062	NA	H18.gwas.imputed_v3.both_sexes.tsv.bgz	NA	categorical	361194	360899	295	icd10	0	1.1
VZV-full	H18	Diagnoses - main ICD10: H18 Other disorders of cornea	MR-Egger	49	0.000402409	0.000647768	0.537453	NA	H18.gwas.imputed_v3.both_sexes.tsv.bgz	NA	categorical	361194	360899	295	icd10	0	1.1
VZV-full	H18	Diagnoses - main ICD10: H18 Other disorders of cornea	MR-RAPS	49	0.000223018	0.000262431	0.395427	NA	H18.gwas.imputed_v3.both_sexes.tsv.bgz	NA	categorical	361194	360899	295	icd10	0	1.1
VZV-full	H18	Diagnoses - main ICD10: H18 Other disorders of cornea	MR-PRESSO	NA	0.000209075	0.000275589	0.451771	NA	H18.gwas.imputed_v3.both_sexes.tsv.bgz	NA	categorical	361194	360899	295	icd10	0	1.1
VZV_noMHC	H18	Diagnoses - main ICD10: H18 Other disorders of cornea	Weighted median	44	0.00042582	0.000418886	0.309366	NA	H18.gwas.imputed_v3.both_sexes.tsv.bgz	NA	categorical	361194	360899	295	icd10	0	1.1
VZV_noMHC	H18	Diagnoses - main ICD10: H18 Other disorders of cornea	Inverse variance weighted	44	0.000250882	0.000319527	0.432356	NA	H18.gwas.imputed_v3.both_sexes.tsv.bgz	NA	categorical	361194	360899	295	icd10	0	1.1
VZV_noMHC	H18	Diagnoses - main ICD10: H18 Other disorders of cornea	MR-Egger	44	0.000642155	0.000746951	0.394834	NA	H18.gwas.imputed_v3.both_sexes.tsv.bgz	NA	categorical	361194	360899	295	icd10	0	1.1
VZV_noMHC	H18	Diagnoses - main ICD10: H18 Other disorders of cornea	MR-RAPS	44	0.000271243	0.000296705	0.36062	NA	H18.gwas.imputed_v3.both_sexes.tsv.bgz	NA	categorical	361194	360899	295	icd10	0	1.1
VZV_noMHC	H18	Diagnoses - main ICD10: H18 Other disorders of cornea	MR-PRESSO	NA	0.000250882	0.000319527	0.436661	NA	H18.gwas.imputed_v3.both_sexes.tsv.bgz	NA	categorical	361194	360899	295	icd10	0	1.1
VZV-full	H25	Diagnoses - main ICD10: H25 Senile cataract	Weighted median	49	0.00350072	0.00185013	0.0584711	NA	H25.gwas.imputed_v3.both_sexes.tsv.bgz	NA	categorical	361194	354862	6332	icd10	0	1.1
VZV-full	H25	Diagnoses - main ICD10: H25 Senile cataract	Inverse variance weighted	49	0.00243489	0.00117474	0.038199	NA	H25.gwas.imputed_v3.both_sexes.tsv.bgz	NA	categorical	361194	354862	6332	icd10	0	1.1
VZV-full	H25	Diagnoses - main ICD10: H25 Senile cataract	MR-Egger	49	0.00775646	0.00266538	0.00550624	NA	H25.gwas.imputed_v3.both_sexes.tsv.bgz	NA	categorical	361194	354862	6332	icd10	0	1.1
VZV-full	H25	Diagnoses - main ICD10: H25 Senile cataract	MR-RAPS	49	0.00257203	0.00121039	0.0335893	NA	H25.gwas.imputed_v3.both_sexes.tsv.bgz	NA	categorical	361194	354862	6332	icd10	0	1.1
VZV-full	H25	Diagnoses - main ICD10: H25 Senile cataract	MR-PRESSO	NA	0.00243489	0.00117474	0.0435918	NA	H25.gwas.imputed_v3.both_sexes.tsv.bgz	NA	categorical	361194	354862	6332	icd10	0	1.1
VZV_noMHC	H25	Diagnoses - main ICD10: H25 Senile cataract	Weighted median	44	0.00142798	0.00189305	0.450653	NA	H25.gwas.imputed_v3.both_sexes.tsv.bgz	NA	categorical	361194	354862	6332	icd10	0	1.1
VZV_noMHC	H25	Diagnoses - main ICD10: H25 Senile cataract	Inverse variance weighted	44	0.00232451	0.00128792	0.0710968	NA	H25.gwas.imputed_v3.both_sexes.tsv.bgz	NA	categorical	361194	354862	6332	icd10	0	1.1
VZV_noMHC	H25	Diagnoses - main ICD10: H25 Senile cataract	MR-Egger	44	0.00792719	0.00298743	0.0111986	NA	H25.gwas.imputed_v3.both_sexes.tsv.bgz	NA	categorical	361194	354862	6332	icd10	0	1.1
VZV_noMHC	H25	Diagnoses - main ICD10: H25 Senile cataract	MR-RAPS	44	0.0024564	0.00137736	0.0745194	NA	H25.gwas.imputed_v3.both_sexes.tsv.bgz	NA	categorical	361194	354862	6332	icd10	0	1.1
VZV_noMHC	H25	Diagnoses - main ICD10: H25 Senile cataract	MR-PRESSO	NA	0.00232451	0.00124392	0.0684879	NA	H25.gwas.imputed_v3.both_sexes.tsv.bgz	NA	categorical	361194	354862	6332	icd10	0	1.1
VZV-full	H26	Diagnoses - main ICD10: H26 Other cataract	Weighted median	49	0.00202139	0.00224093	0.367042	NA	H26.gwas.imputed_v3.both_sexes.tsv.bgz	NA	categorical	361194	349888	11306	icd10	0	1.1
VZV-full	H26	Diagnoses - main ICD10: H26 Other cataract	Inverse variance weighted	49	0.00252631	0.00155393	0.104002	NA	H26.gwas.imputed_v3.both_sexes.tsv.bgz	NA	categorical	361194	349888	11306	icd10	0	1.1
VZV-full	H26	Diagnoses - main ICD10: H26 Other cataract	MR-Egger	49	0.011651	0.0034933	0.00167047	NA	H26.gwas.imputed_v3.both_sexes.tsv.bgz	NA	categorical	361194	349888	11306	icd10	0	1.1
VZV-full	H26	Diagnoses - main ICD10: H26 Other cataract	MR-RAPS	49	0.00267138	0.00158468	0.0918436	NA	H26.gwas.imputed_v3.both_sexes.tsv.bgz	NA	categorical	361194	349888	11306	icd10	0	1.1
VZV-full	H26	Diagnoses - main ICD10: H26 Other cataract	MR-PRESSO	NA	0.00252631	0.00155393	0.110551	NA	H26.gwas.imputed_v3.both_sexes.tsv.bgz	NA	categorical	361194	349888	11306	icd10	0	1.1
VZV_noMHC	H26	Diagnoses - main ICD10: H26 Other cataract	Weighted median	44	0.00197949	0.00243118	0.415525	NA	H26.gwas.imputed_v3.both_sexes.tsv.bgz	NA	categorical	361194	349888	11306	icd10	0	1.1
VZV_noMHC	H26	Diagnoses - main ICD10: H26 Other cataract	Inverse variance weighted	44	0.00221091	0.00168797	0.190264	NA	H26.gwas.imputed_v3.both_sexes.tsv.bgz	NA	categorical	361194	349888	11306	icd10	0	1.1
VZV_noMHC	H26	Diagnoses - main ICD10: H26 Other cataract	MR-Egger	44	0.0102265	0.0039154	0.0124368	NA	H26.gwas.imputed_v3.both_sexes.tsv.bgz	NA	categorical	361194	349888	11306	icd10	0	1.1
VZV_noMHC	H26	Diagnoses - main ICD10: H26 Other cataract	MR-RAPS	44	0.00231895	0.00181113	0.200408	NA	H26.gwas.imputed_v3.both_sexes.tsv.bgz	NA	categorical	361194	349888	11306	icd10	0	1.1
VZV_noMHC	H26	Diagnoses - main ICD10: H26 Other cataract	MR-PRESSO	NA	0.00221091	0.00151341	0.151318	NA	H26.gwas.imputed_v3.both_sexes.tsv.bgz	NA	categorical	361194	349888	11306	icd10	0	1.1
VZV-full	H33	Diagnoses - main ICD10: H33 Retinal detachments and breaks	Weighted median	49	0.000770739	0.00114994	0.502704	NA	H33.gwas.imputed_v3.both_sexes.tsv.bgz	NA	categorical	361194	358523	2671	icd10	0	1.1
VZV-full	H33	Diagnoses - main ICD10: H33 Retinal detachments and breaks	Inverse variance weighted	49	0.000328542	0.000798637	0.680795	NA	H33.gwas.imputed_v3.both_sexes.tsv.bgz	NA	categorical	361194	358523	2671	icd10	0	1.1
VZV-full	H33	Diagnoses - main ICD10: H33 Retinal detachments and breaks	MR-Egger	49	0.00234341	0.00185097	0.211737	NA	H33.gwas.imputed_v3.both_sexes.tsv.bgz	NA	categorical	361194	358523	2671	icd10	0	1.1
VZV-full	H33	Diagnoses - main ICD10: H33 Retinal detachments and breaks	MR-RAPS	49	0.000350317	0.000770281	0.649259	NA	H33.gwas.imputed_v3.both_sexes.tsv.bgz	NA	categorical	361194	358523	2671	icd10	0	1.1
VZV-full	H33	Diagnoses - main ICD10: H33 Retinal detachments and breaks	MR-PRESSO	NA	0.000328542	0.000798637	0.682626	NA	H33.gwas.imputed_v3.both_sexes.tsv.bgz	NA	categorical	361194	358523	2671	icd10	0	1.1
VZV_noMHC	H33	Diagnoses - main ICD10: H33 Retinal detachments and breaks	Weighted median	44	0.000518278	0.00117496	0.659139	NA	H33.gwas.imputed_v3.both_sexes.tsv.bgz	NA	categorical	361194	358523	2671	icd10	0	1.1
VZV_noMHC	H33	Diagnoses - main ICD10: H33 Retinal detachments and breaks	Inverse variance weighted	44	0.0003713	0.000847373	0.661258	NA	H33.gwas.imputed_v3.both_sexes.tsv.bgz	NA	categorical	361194	358523	2671	icd10	0	1.1
VZV_noMHC	H33	Diagnoses - main ICD10: H33 Retinal detachments and breaks	MR-Egger	44	0.00208393	0.00196713	0.295485	NA	H33.gwas.imputed_v3.both_sexes.tsv.bgz	NA	categorical	361194	358523	2671	icd10	0	1.1
VZV_noMHC	H33	Diagnoses - main ICD10: H33 Retinal detachments and breaks	MR-RAPS	44	0.000396434	0.000876258	0.650968	NA	H33.gwas.imputed_v3.both_sexes.tsv.bgz	NA	categorical	361194	358523	2671	icd10	0	1.1
VZV_noMHC	H33	Diagnoses - main ICD10: H33 Retinal detachments and breaks	MR-PRESSO	NA	0.0003713	0.000847373	0.663451	NA	H33.gwas.imputed_v3.both_sexes.tsv.bgz	NA	categorical	361194	358523	2671	icd10	0	1.1
VZV-full	H34	Diagnoses - main ICD10: H34 Retinal vascular occlusions	Weighted median	49	1.53188e-05	0.000384074	0.968185	NA	H34.gwas.imputed_v3.both_sexes.tsv.bgz	NA	categorical	361194	360891	303	icd10	0	1.1
VZV-full	H34	Diagnoses - main ICD10: H34 Retinal vascular occlusions	Inverse variance weighted	49	-0.000129361	0.000279129	0.643046	NA	H34.gwas.imputed_v3.both_sexes.tsv.bgz	NA	categorical	361194	360891	303	icd10	0	1.1
VZV-full	H34	Diagnoses - main ICD10: H34 Retinal vascular occlusions	MR-Egger	49	4.83497e-05	0.000656222	0.941579	NA	H34.gwas.imputed_v3.both_sexes.tsv.bgz	NA	categorical	361194	360891	303	icd10	0	1.1
VZV-full	H34	Diagnoses - main ICD10: H34 Retinal vascular occlusions	MR-RAPS	49	-0.000138088	0.000264711	0.601911	NA	H34.gwas.imputed_v3.both_sexes.tsv.bgz	NA	categorical	361194	360891	303	icd10	0	1.1
VZV-full	H34	Diagnoses - main ICD10: H34 Retinal vascular occlusions	MR-PRESSO	NA	-0.000129361	0.000279129	0.64514	NA	H34.gwas.imputed_v3.both_sexes.tsv.bgz	NA	categorical	361194	360891	303	icd10	0	1.1
VZV_noMHC	H34	Diagnoses - main ICD10: H34 Retinal vascular occlusions	Weighted median	44	-0.000375901	0.000415486	0.365611	NA	H34.gwas.imputed_v3.both_sexes.tsv.bgz	NA	categorical	361194	360891	303	icd10	0	1.1
VZV_noMHC	H34	Diagnoses - main ICD10: H34 Retinal vascular occlusions	Inverse variance weighted	44	-0.000317551	0.000297105	0.285153	NA	H34.gwas.imputed_v3.both_sexes.tsv.bgz	NA	categorical	361194	360891	303	icd10	0	1.1
VZV_noMHC	H34	Diagnoses - main ICD10: H34 Retinal vascular occlusions	MR-Egger	44	-0.000604048	0.000695594	0.390116	NA	H34.gwas.imputed_v3.both_sexes.tsv.bgz	NA	categorical	361194	360891	303	icd10	0	1.1
VZV_noMHC	H34	Diagnoses - main ICD10: H34 Retinal vascular occlusions	MR-RAPS	44	-0.000339388	0.000301373	0.260107	NA	H34.gwas.imputed_v3.both_sexes.tsv.bgz	NA	categorical	361194	360891	303	icd10	0	1.1
VZV_noMHC	H34	Diagnoses - main ICD10: H34 Retinal vascular occlusions	MR-PRESSO	NA	-0.000317551	0.000297105	0.291117	NA	H34.gwas.imputed_v3.both_sexes.tsv.bgz	NA	categorical	361194	360891	303	icd10	0	1.1
VZV-full	H35	Diagnoses - main ICD10: H35 Other retinal disorders	Weighted median	49	0.000597305	0.000844865	0.479578	NA	H35.gwas.imputed_v3.both_sexes.tsv.bgz	NA	categorical	361194	359643	1551	icd10	0	1.1
VZV-full	H35	Diagnoses - main ICD10: H35 Other retinal disorders	Inverse variance weighted	49	-1.24971e-06	0.000566434	0.99824	NA	H35.gwas.imputed_v3.both_sexes.tsv.bgz	NA	categorical	361194	359643	1551	icd10	0	1.1
VZV-full	H35	Diagnoses - main ICD10: H35 Other retinal disorders	MR-Egger	49	0.000606712	0.00131898	0.647649	NA	H35.gwas.imputed_v3.both_sexes.tsv.bgz	NA	categorical	361194	359643	1551	icd10	0	1.1
VZV-full	H35	Diagnoses - main ICD10: H35 Other retinal disorders	MR-RAPS	49	-1.31341e-06	0.000599318	0.998251	NA	H35.gwas.imputed_v3.both_sexes.tsv.bgz	NA	categorical	361194	359643	1551	icd10	0	1.1
VZV-full	H35	Diagnoses - main ICD10: H35 Other retinal disorders	MR-PRESSO	NA	-1.24971e-06	0.00054937	0.998194	NA	H35.gwas.imputed_v3.both_sexes.tsv.bgz	NA	categorical	361194	359643	1551	icd10	0	1.1
VZV_noMHC	H35	Diagnoses - main ICD10: H35 Other retinal disorders	Weighted median	44	-0.000758993	0.000902411	0.400307	NA	H35.gwas.imputed_v3.both_sexes.tsv.bgz	NA	categorical	361194	359643	1551	icd10	0	1.1
VZV_noMHC	H35	Diagnoses - main ICD10: H35 Other retinal disorders	Inverse variance weighted	44	-0.000605049	0.000637336	0.342447	NA	H35.gwas.imputed_v3.both_sexes.tsv.bgz	NA	categorical	361194	359643	1551	icd10	0	1.1
VZV_noMHC	H35	Diagnoses - main ICD10: H35 Other retinal disorders	MR-Egger	44	-0.000521292	0.00147836	0.72614	NA	H35.gwas.imputed_v3.both_sexes.tsv.bgz	NA	categorical	361194	359643	1551	icd10	0	1.1
VZV_noMHC	H35	Diagnoses - main ICD10: H35 Other retinal disorders	MR-RAPS	44	-0.000638509	0.000681177	0.348573	NA	H35.gwas.imputed_v3.both_sexes.tsv.bgz	NA	categorical	361194	359643	1551	icd10	0	1.1
VZV_noMHC	H35	Diagnoses - main ICD10: H35 Other retinal disorders	MR-PRESSO	NA	-0.000605049	0.000605358	0.323149	NA	H35.gwas.imputed_v3.both_sexes.tsv.bgz	NA	categorical	361194	359643	1551	icd10	0	1.1
VZV-full	H40	Diagnoses - main ICD10: H40 Glaucoma	Weighted median	49	-0.00124503	0.000914159	0.173217	NA	H40.gwas.imputed_v3.both_sexes.tsv.bgz	NA	categorical	361194	359479	1715	icd10	0	1.1
VZV-full	H40	Diagnoses - main ICD10: H40 Glaucoma	Inverse variance weighted	49	-0.000598372	0.000636135	0.346891	NA	H40.gwas.imputed_v3.both_sexes.tsv.bgz	NA	categorical	361194	359479	1715	icd10	0	1.1
VZV-full	H40	Diagnoses - main ICD10: H40 Glaucoma	MR-Egger	49	-0.00303202	0.00144443	0.0412058	NA	H40.gwas.imputed_v3.both_sexes.tsv.bgz	NA	categorical	361194	359479	1715	icd10	0	1.1
VZV-full	H40	Diagnoses - main ICD10: H40 Glaucoma	MR-RAPS	49	-0.000635858	0.000620747	0.305674	NA	H40.gwas.imputed_v3.both_sexes.tsv.bgz	NA	categorical	361194	359479	1715	icd10	0	1.1
VZV-full	H40	Diagnoses - main ICD10: H40 Glaucoma	MR-PRESSO	NA	-0.000598372	0.000636135	0.351601	NA	H40.gwas.imputed_v3.both_sexes.tsv.bgz	NA	categorical	361194	359479	1715	icd10	0	1.1
VZV_noMHC	H40	Diagnoses - main ICD10: H40 Glaucoma	Weighted median	44	-0.00037258	0.00100291	0.710267	NA	H40.gwas.imputed_v3.both_sexes.tsv.bgz	NA	categorical	361194	359479	1715	icd10	0	1.1
VZV_noMHC	H40	Diagnoses - main ICD10: H40 Glaucoma	Inverse variance weighted	44	9.35035e-05	0.000700161	0.893762	NA	H40.gwas.imputed_v3.both_sexes.tsv.bgz	NA	categorical	361194	359479	1715	icd10	0	1.1
VZV_noMHC	H40	Diagnoses - main ICD10: H40 Glaucoma	MR-Egger	44	-0.00187761	0.00160836	0.249631	NA	H40.gwas.imputed_v3.both_sexes.tsv.bgz	NA	categorical	361194	359479	1715	icd10	0	1.1
VZV_noMHC	H40	Diagnoses - main ICD10: H40 Glaucoma	MR-RAPS	44	9.99197e-05	0.000704269	0.887177	NA	H40.gwas.imputed_v3.both_sexes.tsv.bgz	NA	categorical	361194	359479	1715	icd10	0	1.1
VZV_noMHC	H40	Diagnoses - main ICD10: H40 Glaucoma	MR-PRESSO	NA	9.35035e-05	0.000700161	0.894385	NA	H40.gwas.imputed_v3.both_sexes.tsv.bgz	NA	categorical	361194	359479	1715	icd10	0	1.1
VZV-full	H43	Diagnoses - main ICD10: H43 Disorders of vitreous body	Weighted median	49	0.00050324	0.000469447	0.283726	NA	H43.gwas.imputed_v3.both_sexes.tsv.bgz	NA	categorical	361194	360746	448	icd10	0	1.1
VZV-full	H43	Diagnoses - main ICD10: H43 Disorders of vitreous body	Inverse variance weighted	49	0.000313478	0.000308957	0.310282	NA	H43.gwas.imputed_v3.both_sexes.tsv.bgz	NA	categorical	361194	360746	448	icd10	0	1.1
VZV-full	H43	Diagnoses - main ICD10: H43 Disorders of vitreous body	MR-Egger	49	0.0008344	0.000722158	0.253756	NA	H43.gwas.imputed_v3.both_sexes.tsv.bgz	NA	categorical	361194	360746	448	icd10	0	1.1
VZV-full	H43	Diagnoses - main ICD10: H43 Disorders of vitreous body	MR-RAPS	49	0.000330686	0.000325041	0.308979	NA	H43.gwas.imputed_v3.both_sexes.tsv.bgz	NA	categorical	361194	360746	448	icd10	0	1.1
VZV-full	H43	Diagnoses - main ICD10: H43 Disorders of vitreous body	MR-PRESSO	NA	0.000313478	0.000308957	0.315369	NA	H43.gwas.imputed_v3.both_sexes.tsv.bgz	NA	categorical	361194	360746	448	icd10	0	1.1
VZV_noMHC	H43	Diagnoses - main ICD10: H43 Disorders of vitreous body	Weighted median	44	-8.62932e-05	0.000483704	0.858408	NA	H43.gwas.imputed_v3.both_sexes.tsv.bgz	NA	categorical	361194	360746	448	icd10	0	1.1
VZV_noMHC	H43	Diagnoses - main ICD10: H43 Disorders of vitreous body	Inverse variance weighted	44	4.22033e-05	0.000346061	0.902936	NA	H43.gwas.imputed_v3.both_sexes.tsv.bgz	NA	categorical	361194	360746	448	icd10	0	1.1
VZV_noMHC	H43	Diagnoses - main ICD10: H43 Disorders of vitreous body	MR-Egger	44	-3.87878e-06	0.000802718	0.996167	NA	H43.gwas.imputed_v3.both_sexes.tsv.bgz	NA	categorical	361194	360746	448	icd10	0	1.1
VZV_noMHC	H43	Diagnoses - main ICD10: H43 Disorders of vitreous body	MR-RAPS	44	4.44715e-05	0.000370007	0.904332	NA	H43.gwas.imputed_v3.both_sexes.tsv.bgz	NA	categorical	361194	360746	448	icd10	0	1.1
VZV_noMHC	H43	Diagnoses - main ICD10: H43 Disorders of vitreous body	MR-PRESSO	NA	4.22033e-05	0.000322195	0.896397	NA	H43.gwas.imputed_v3.both_sexes.tsv.bgz	NA	categorical	361194	360746	448	icd10	0	1.1
VZV-full	H50	Diagnoses - main ICD10: H50 Other strabismus	Weighted median	49	0.000391289	0.000523683	0.454951	NA	H50.gwas.imputed_v3.both_sexes.tsv.bgz	NA	categorical	361194	360553	641	icd10	0	1.1
VZV-full	H50	Diagnoses - main ICD10: H50 Other strabismus	Inverse variance weighted	49	0.000394406	0.000365126	0.280057	NA	H50.gwas.imputed_v3.both_sexes.tsv.bgz	NA	categorical	361194	360553	641	icd10	0	1.1
VZV-full	H50	Diagnoses - main ICD10: H50 Other strabismus	MR-Egger	49	0.00154612	0.000850223	0.0753654	NA	H50.gwas.imputed_v3.both_sexes.tsv.bgz	NA	categorical	361194	360553	641	icd10	0	1.1
VZV-full	H50	Diagnoses - main ICD10: H50 Other strabismus	MR-RAPS	49	0.000410775	0.000388475	0.290327	NA	H50.gwas.imputed_v3.both_sexes.tsv.bgz	NA	categorical	361194	360553	641	icd10	0	1.1
VZV-full	H50	Diagnoses - main ICD10: H50 Other strabismus	MR-PRESSO	NA	0.000394406	0.000320352	0.22426	NA	H50.gwas.imputed_v3.both_sexes.tsv.bgz	NA	categorical	361194	360553	641	icd10	0	1.1
VZV_noMHC	H50	Diagnoses - main ICD10: H50 Other strabismus	Weighted median	44	8.56815e-05	0.000566908	0.879867	NA	H50.gwas.imputed_v3.both_sexes.tsv.bgz	NA	categorical	361194	360553	641	icd10	0	1.1
VZV_noMHC	H50	Diagnoses - main ICD10: H50 Other strabismus	Inverse variance weighted	44	0.00015521	0.00041083	0.705583	NA	H50.gwas.imputed_v3.both_sexes.tsv.bgz	NA	categorical	361194	360553	641	icd10	0	1.1
VZV_noMHC	H50	Diagnoses - main ICD10: H50 Other strabismus	MR-Egger	44	0.00105177	0.000952956	0.276011	NA	H50.gwas.imputed_v3.both_sexes.tsv.bgz	NA	categorical	361194	360553	641	icd10	0	1.1
VZV_noMHC	H50	Diagnoses - main ICD10: H50 Other strabismus	MR-RAPS	44	0.000162691	0.00044055	0.71191	NA	H50.gwas.imputed_v3.both_sexes.tsv.bgz	NA	categorical	361194	360553	641	icd10	0	1.1
VZV_noMHC	H50	Diagnoses - main ICD10: H50 Other strabismus	MR-PRESSO	NA	0.00015521	0.000363037	0.671126	NA	H50.gwas.imputed_v3.both_sexes.tsv.bgz	NA	categorical	361194	360553	641	icd10	0	1.1
VZV-full	H53	Diagnoses - main ICD10: H53 Visual disturbances	Weighted median	49	0.000570206	0.000540978	0.29187	NA	H53.gwas.imputed_v3.both_sexes.tsv.bgz	NA	categorical	361194	360634	560	icd10	0	1.1
VZV-full	H53	Diagnoses - main ICD10: H53 Visual disturbances	Inverse variance weighted	49	0.000566882	0.000365927	0.121342	NA	H53.gwas.imputed_v3.both_sexes.tsv.bgz	NA	categorical	361194	360634	560	icd10	0	1.1
VZV-full	H53	Diagnoses - main ICD10: H53 Visual disturbances	MR-Egger	49	0.000464806	0.000860948	0.591831	NA	H53.gwas.imputed_v3.both_sexes.tsv.bgz	NA	categorical	361194	360634	560	icd10	0	1.1
VZV-full	H53	Diagnoses - main ICD10: H53 Visual disturbances	MR-RAPS	49	0.000600827	0.000367498	0.102067	NA	H53.gwas.imputed_v3.both_sexes.tsv.bgz	NA	categorical	361194	360634	560	icd10	0	1.1
VZV-full	H53	Diagnoses - main ICD10: H53 Visual disturbances	MR-PRESSO	NA	0.000566882	0.000365927	0.127911	NA	H53.gwas.imputed_v3.both_sexes.tsv.bgz	NA	categorical	361194	360634	560	icd10	0	1.1
VZV_noMHC	H53	Diagnoses - main ICD10: H53 Visual disturbances	Weighted median	44	0.00104911	0.000565484	0.0635607	NA	H53.gwas.imputed_v3.both_sexes.tsv.bgz	NA	categorical	361194	360634	560	icd10	0	1.1
VZV_noMHC	H53	Diagnoses - main ICD10: H53 Visual disturbances	Inverse variance weighted	44	0.00070467	0.000392048	0.0722712	NA	H53.gwas.imputed_v3.both_sexes.tsv.bgz	NA	categorical	361194	360634	560	icd10	0	1.1
VZV_noMHC	H53	Diagnoses - main ICD10: H53 Visual disturbances	MR-Egger	44	0.000645616	0.00091169	0.482762	NA	H53.gwas.imputed_v3.both_sexes.tsv.bgz	NA	categorical	361194	360634	560	icd10	0	1.1
VZV_noMHC	H53	Diagnoses - main ICD10: H53 Visual disturbances	MR-RAPS	44	0.000747251	0.000418581	0.0742286	NA	H53.gwas.imputed_v3.both_sexes.tsv.bgz	NA	categorical	361194	360634	560	icd10	0	1.1
VZV_noMHC	H53	Diagnoses - main ICD10: H53 Visual disturbances	MR-PRESSO	NA	0.00070467	0.000388467	0.0766629	NA	H53.gwas.imputed_v3.both_sexes.tsv.bgz	NA	categorical	361194	360634	560	icd10	0	1.1
VZV-full	H60	Diagnoses - main ICD10: H60 Otitis externa	Weighted median	49	-0.000319835	0.000359617	0.373801	NA	H60.gwas.imputed_v3.both_sexes.tsv.bgz	NA	categorical	361194	360892	302	icd10	0	1.1
VZV-full	H60	Diagnoses - main ICD10: H60 Otitis externa	Inverse variance weighted	49	-0.000178334	0.000257341	0.488318	NA	H60.gwas.imputed_v3.both_sexes.tsv.bgz	NA	categorical	361194	360892	302	icd10	0	1.1
VZV-full	H60	Diagnoses - main ICD10: H60 Otitis externa	MR-Egger	49	-0.000445393	0.000599236	0.46102	NA	H60.gwas.imputed_v3.both_sexes.tsv.bgz	NA	categorical	361194	360892	302	icd10	0	1.1
VZV-full	H60	Diagnoses - main ICD10: H60 Otitis externa	MR-RAPS	49	-0.000183904	0.000275152	0.503895	NA	H60.gwas.imputed_v3.both_sexes.tsv.bgz	NA	categorical	361194	360892	302	icd10	0	1.1
VZV-full	H60	Diagnoses - main ICD10: H60 Otitis externa	MR-PRESSO	NA	-0.000178334	0.000196406	0.368422	NA	H60.gwas.imputed_v3.both_sexes.tsv.bgz	NA	categorical	361194	360892	302	icd10	0	1.1
VZV_noMHC	H60	Diagnoses - main ICD10: H60 Otitis externa	Weighted median	44	-0.000295501	0.000381936	0.439113	NA	H60.gwas.imputed_v3.both_sexes.tsv.bgz	NA	categorical	361194	360892	302	icd10	0	1.1
VZV_noMHC	H60	Diagnoses - main ICD10: H60 Otitis externa	Inverse variance weighted	44	-0.000137431	0.000289552	0.635049	NA	H60.gwas.imputed_v3.both_sexes.tsv.bgz	NA	categorical	361194	360892	302	icd10	0	1.1
VZV_noMHC	H60	Diagnoses - main ICD10: H60 Otitis externa	MR-Egger	44	-0.000603378	0.000671642	0.374113	NA	H60.gwas.imputed_v3.both_sexes.tsv.bgz	NA	categorical	361194	360892	302	icd10	0	1.1
VZV_noMHC	H60	Diagnoses - main ICD10: H60 Otitis externa	MR-RAPS	44	-0.000142346	0.000312569	0.648818	NA	H60.gwas.imputed_v3.both_sexes.tsv.bgz	NA	categorical	361194	360892	302	icd10	0	1.1
VZV_noMHC	H60	Diagnoses - main ICD10: H60 Otitis externa	MR-PRESSO	NA	-0.000137431	0.000221118	0.537534	NA	H60.gwas.imputed_v3.both_sexes.tsv.bgz	NA	categorical	361194	360892	302	icd10	0	1.1
VZV-full	H61	Diagnoses - main ICD10: H61 Other disorders of external ear	Weighted median	49	0.000459943	0.00053688	0.391613	NA	H61.gwas.imputed_v3.both_sexes.tsv.bgz	NA	categorical	361194	360587	607	icd10	0	1.1
VZV-full	H61	Diagnoses - main ICD10: H61 Other disorders of external ear	Inverse variance weighted	49	3.2616e-05	0.000371441	0.930028	NA	H61.gwas.imputed_v3.both_sexes.tsv.bgz	NA	categorical	361194	360587	607	icd10	0	1.1
VZV-full	H61	Diagnoses - main ICD10: H61 Other disorders of external ear	MR-Egger	49	-0.000103825	0.000873803	0.905924	NA	H61.gwas.imputed_v3.both_sexes.tsv.bgz	NA	categorical	361194	360587	607	icd10	0	1.1
VZV-full	H61	Diagnoses - main ICD10: H61 Other disorders of external ear	MR-RAPS	49	3.45203e-05	0.000376157	0.92688	NA	H61.gwas.imputed_v3.both_sexes.tsv.bgz	NA	categorical	361194	360587	607	icd10	0	1.1
VZV-full	H61	Diagnoses - main ICD10: H61 Other disorders of external ear	MR-PRESSO	NA	3.2616e-05	0.000371441	0.930394	NA	H61.gwas.imputed_v3.both_sexes.tsv.bgz	NA	categorical	361194	360587	607	icd10	0	1.1
VZV_noMHC	H61	Diagnoses - main ICD10: H61 Other disorders of external ear	Weighted median	44	0.000635535	0.00055228	0.249836	NA	H61.gwas.imputed_v3.both_sexes.tsv.bgz	NA	categorical	361194	360587	607	icd10	0	1.1
VZV_noMHC	H61	Diagnoses - main ICD10: H61 Other disorders of external ear	Inverse variance weighted	44	0.000265243	0.000402324	0.509718	NA	H61.gwas.imputed_v3.both_sexes.tsv.bgz	NA	categorical	361194	360587	607	icd10	0	1.1
VZV_noMHC	H61	Diagnoses - main ICD10: H61 Other disorders of external ear	MR-Egger	44	-1.0697e-05	0.00094309	0.991004	NA	H61.gwas.imputed_v3.both_sexes.tsv.bgz	NA	categorical	361194	360587	607	icd10	0	1.1
VZV_noMHC	H61	Diagnoses - main ICD10: H61 Other disorders of external ear	MR-RAPS	44	0.000281517	0.000427696	0.510398	NA	H61.gwas.imputed_v3.both_sexes.tsv.bgz	NA	categorical	361194	360587	607	icd10	0	1.1
VZV_noMHC	H61	Diagnoses - main ICD10: H61 Other disorders of external ear	MR-PRESSO	NA	0.000265243	0.000402324	0.513233	NA	H61.gwas.imputed_v3.both_sexes.tsv.bgz	NA	categorical	361194	360587	607	icd10	0	1.1
VZV-full	H65	Diagnoses - main ICD10: H65 Nonsuppurative otitis media	Weighted median	49	-0.000608248	0.000614793	0.32249	NA	H65.gwas.imputed_v3.both_sexes.tsv.bgz	NA	categorical	361194	360413	781	icd10	0	1.1
VZV-full	H65	Diagnoses - main ICD10: H65 Nonsuppurative otitis media	Inverse variance weighted	49	-0.000207066	0.000405248	0.609378	NA	H65.gwas.imputed_v3.both_sexes.tsv.bgz	NA	categorical	361194	360413	781	icd10	0	1.1
VZV-full	H65	Diagnoses - main ICD10: H65 Nonsuppurative otitis media	MR-Egger	49	-0.000901081	0.000943649	0.344519	NA	H65.gwas.imputed_v3.both_sexes.tsv.bgz	NA	categorical	361194	360413	781	icd10	0	1.1
VZV-full	H65	Diagnoses - main ICD10: H65 Nonsuppurative otitis media	MR-RAPS	49	-0.000216411	0.000430116	0.614861	NA	H65.gwas.imputed_v3.both_sexes.tsv.bgz	NA	categorical	361194	360413	781	icd10	0	1.1
VZV-full	H65	Diagnoses - main ICD10: H65 Nonsuppurative otitis media	MR-PRESSO	NA	-0.000207066	0.000371157	0.579511	NA	H65.gwas.imputed_v3.both_sexes.tsv.bgz	NA	categorical	361194	360413	781	icd10	0	1.1
VZV_noMHC	H65	Diagnoses - main ICD10: H65 Nonsuppurative otitis media	Weighted median	44	-0.000252076	0.000647855	0.697208	NA	H65.gwas.imputed_v3.both_sexes.tsv.bgz	NA	categorical	361194	360413	781	icd10	0	1.1
VZV_noMHC	H65	Diagnoses - main ICD10: H65 Nonsuppurative otitis media	Inverse variance weighted	44	-0.000223163	0.000455974	0.624544	NA	H65.gwas.imputed_v3.both_sexes.tsv.bgz	NA	categorical	361194	360413	781	icd10	0	1.1
VZV_noMHC	H65	Diagnoses - main ICD10: H65 Nonsuppurative otitis media	MR-Egger	44	-0.000906842	0.00105767	0.396092	NA	H65.gwas.imputed_v3.both_sexes.tsv.bgz	NA	categorical	361194	360413	781	icd10	0	1.1
VZV_noMHC	H65	Diagnoses - main ICD10: H65 Nonsuppurative otitis media	MR-RAPS	44	-0.000234254	0.000488599	0.631625	NA	H65.gwas.imputed_v3.both_sexes.tsv.bgz	NA	categorical	361194	360413	781	icd10	0	1.1
VZV_noMHC	H65	Diagnoses - main ICD10: H65 Nonsuppurative otitis media	MR-PRESSO	NA	-0.000223163	0.000411589	0.590482	NA	H65.gwas.imputed_v3.both_sexes.tsv.bgz	NA	categorical	361194	360413	781	icd10	0	1.1
VZV-full	H66	Diagnoses - main ICD10: H66 Suppurative and unspecified otitis media	Weighted median	49	0.000250273	0.000509572	0.623324	NA	H66.gwas.imputed_v3.both_sexes.tsv.bgz	NA	categorical	361194	360747	447	icd10	0	1.1
VZV-full	H66	Diagnoses - main ICD10: H66 Suppurative and unspecified otitis media	Inverse variance weighted	49	-0.000283271	0.00036769	0.441058	NA	H66.gwas.imputed_v3.both_sexes.tsv.bgz	NA	categorical	361194	360747	447	icd10	0	1.1
VZV-full	H66	Diagnoses - main ICD10: H66 Suppurative and unspecified otitis media	MR-Egger	49	-0.00173364	0.000832938	0.0428742	NA	H66.gwas.imputed_v3.both_sexes.tsv.bgz	NA	categorical	361194	360747	447	icd10	0	1.1
VZV-full	H66	Diagnoses - main ICD10: H66 Suppurative and unspecified otitis media	MR-RAPS	49	-0.000305275	0.000324764	0.347222	NA	H66.gwas.imputed_v3.both_sexes.tsv.bgz	NA	categorical	361194	360747	447	icd10	0	1.1
VZV-full	H66	Diagnoses - main ICD10: H66 Suppurative and unspecified otitis media	MR-PRESSO	NA	-0.000283271	0.00036769	0.444833	NA	H66.gwas.imputed_v3.both_sexes.tsv.bgz	NA	categorical	361194	360747	447	icd10	0	1.1
VZV_noMHC	H66	Diagnoses - main ICD10: H66 Suppurative and unspecified otitis media	Weighted median	44	-2.06935e-05	0.000529707	0.968838	NA	H66.gwas.imputed_v3.both_sexes.tsv.bgz	NA	categorical	361194	360747	447	icd10	0	1.1
VZV_noMHC	H66	Diagnoses - main ICD10: H66 Suppurative and unspecified otitis media	Inverse variance weighted	44	-0.000432848	0.000419333	0.301964	NA	H66.gwas.imputed_v3.both_sexes.tsv.bgz	NA	categorical	361194	360747	447	icd10	0	1.1
VZV_noMHC	H66	Diagnoses - main ICD10: H66 Suppurative and unspecified otitis media	MR-Egger	44	-0.00243711	0.000922577	0.0115396	NA	H66.gwas.imputed_v3.both_sexes.tsv.bgz	NA	categorical	361194	360747	447	icd10	0	1.1
VZV_noMHC	H66	Diagnoses - main ICD10: H66 Suppurative and unspecified otitis media	MR-RAPS	44	-0.000472516	0.000367524	0.198557	NA	H66.gwas.imputed_v3.both_sexes.tsv.bgz	NA	categorical	361194	360747	447	icd10	0	1.1
VZV_noMHC	H66	Diagnoses - main ICD10: H66 Suppurative and unspecified otitis media	MR-PRESSO	NA	-0.000432848	0.000419333	0.307735	NA	H66.gwas.imputed_v3.both_sexes.tsv.bgz	NA	categorical	361194	360747	447	icd10	0	1.1
VZV-full	H71	Diagnoses - main ICD10: H71 Cholesteatoma of middle ear	Weighted median	49	0.000170898	0.000402154	0.670869	NA	H71.gwas.imputed_v3.both_sexes.tsv.bgz	NA	categorical	361194	360864	330	icd10	0	1.1
VZV-full	H71	Diagnoses - main ICD10: H71 Cholesteatoma of middle ear	Inverse variance weighted	49	0.000604686	0.000267095	0.023578	NA	H71.gwas.imputed_v3.both_sexes.tsv.bgz	NA	categorical	361194	360864	330	icd10	0	1.1
VZV-full	H71	Diagnoses - main ICD10: H71 Cholesteatoma of middle ear	MR-Egger	49	0.000359597	0.000627284	0.569202	NA	H71.gwas.imputed_v3.both_sexes.tsv.bgz	NA	categorical	361194	360864	330	icd10	0	1.1
VZV-full	H71	Diagnoses - main ICD10: H71 Cholesteatoma of middle ear	MR-RAPS	49	0.000639318	0.000274773	0.0199808	NA	H71.gwas.imputed_v3.both_sexes.tsv.bgz	NA	categorical	361194	360864	330	icd10	0	1.1
VZV-full	H71	Diagnoses - main ICD10: H71 Cholesteatoma of middle ear	MR-PRESSO	NA	0.000604686	0.000267095	0.028135	NA	H71.gwas.imputed_v3.both_sexes.tsv.bgz	NA	categorical	361194	360864	330	icd10	0	1.1
VZV_noMHC	H71	Diagnoses - main ICD10: H71 Cholesteatoma of middle ear	Weighted median	44	0.000423038	0.000429265	0.324381	NA	H71.gwas.imputed_v3.both_sexes.tsv.bgz	NA	categorical	361194	360864	330	icd10	0	1.1
VZV_noMHC	H71	Diagnoses - main ICD10: H71 Cholesteatoma of middle ear	Inverse variance weighted	44	0.000792565	0.00030398	0.009126	NA	H71.gwas.imputed_v3.both_sexes.tsv.bgz	NA	categorical	361194	360864	330	icd10	0	1.1
VZV_noMHC	H71	Diagnoses - main ICD10: H71 Cholesteatoma of middle ear	MR-Egger	44	0.000559194	0.000712334	0.43685	NA	H71.gwas.imputed_v3.both_sexes.tsv.bgz	NA	categorical	361194	360864	330	icd10	0	1.1
VZV_noMHC	H71	Diagnoses - main ICD10: H71 Cholesteatoma of middle ear	MR-RAPS	44	0.000845854	0.000312097	0.00672367	NA	H71.gwas.imputed_v3.both_sexes.tsv.bgz	NA	categorical	361194	360864	330	icd10	0	1.1
VZV_noMHC	H71	Diagnoses - main ICD10: H71 Cholesteatoma of middle ear	MR-PRESSO	NA	0.000792565	0.00030398	0.0124949	NA	H71.gwas.imputed_v3.both_sexes.tsv.bgz	NA	categorical	361194	360864	330	icd10	0	1.1
VZV-full	H72	Diagnoses - main ICD10: H72 Perforation of tympanic membrane	Weighted median	49	0.000308362	0.000554873	0.578392	NA	H72.gwas.imputed_v3.both_sexes.tsv.bgz	NA	categorical	361194	360552	642	icd10	0	1.1
VZV-full	H72	Diagnoses - main ICD10: H72 Perforation of tympanic membrane	Inverse variance weighted	49	0.000451152	0.00038326	0.239139	NA	H72.gwas.imputed_v3.both_sexes.tsv.bgz	NA	categorical	361194	360552	642	icd10	0	1.1
VZV-full	H72	Diagnoses - main ICD10: H72 Perforation of tympanic membrane	MR-Egger	49	0.000867442	0.000899384	0.339739	NA	H72.gwas.imputed_v3.both_sexes.tsv.bgz	NA	categorical	361194	360552	642	icd10	0	1.1
VZV-full	H72	Diagnoses - main ICD10: H72 Perforation of tympanic membrane	MR-RAPS	49	0.000477779	0.000388221	0.21844	NA	H72.gwas.imputed_v3.both_sexes.tsv.bgz	NA	categorical	361194	360552	642	icd10	0	1.1
VZV-full	H72	Diagnoses - main ICD10: H72 Perforation of tympanic membrane	MR-PRESSO	NA	0.000451152	0.00038326	0.244943	NA	H72.gwas.imputed_v3.both_sexes.tsv.bgz	NA	categorical	361194	360552	642	icd10	0	1.1
VZV_noMHC	H72	Diagnoses - main ICD10: H72 Perforation of tympanic membrane	Weighted median	44	0.000627087	0.000614696	0.307653	NA	H72.gwas.imputed_v3.both_sexes.tsv.bgz	NA	categorical	361194	360552	642	icd10	0	1.1
VZV_noMHC	H72	Diagnoses - main ICD10: H72 Perforation of tympanic membrane	Inverse variance weighted	44	0.000605103	0.000443275	0.17223	NA	H72.gwas.imputed_v3.both_sexes.tsv.bgz	NA	categorical	361194	360552	642	icd10	0	1.1
VZV_noMHC	H72	Diagnoses - main ICD10: H72 Perforation of tympanic membrane	MR-Egger	44	0.00117469	0.00103581	0.263195	NA	H72.gwas.imputed_v3.both_sexes.tsv.bgz	NA	categorical	361194	360552	642	icd10	0	1.1
VZV_noMHC	H72	Diagnoses - main ICD10: H72 Perforation of tympanic membrane	MR-RAPS	44	0.000648211	0.000439619	0.140352	NA	H72.gwas.imputed_v3.both_sexes.tsv.bgz	NA	categorical	361194	360552	642	icd10	0	1.1
VZV_noMHC	H72	Diagnoses - main ICD10: H72 Perforation of tympanic membrane	MR-PRESSO	NA	0.000605103	0.000443275	0.17933	NA	H72.gwas.imputed_v3.both_sexes.tsv.bgz	NA	categorical	361194	360552	642	icd10	0	1.1
VZV-full	H74	Diagnoses - main ICD10: H74 Other disorders of middle ear and mastoid	Weighted median	49	0.000237305	0.000335398	0.479236	NA	H74.gwas.imputed_v3.both_sexes.tsv.bgz	NA	categorical	361194	360961	233	icd10	0	1.1
VZV-full	H74	Diagnoses - main ICD10: H74 Other disorders of middle ear and mastoid	Inverse variance weighted	49	0.000129246	0.000243964	0.596269	NA	H74.gwas.imputed_v3.both_sexes.tsv.bgz	NA	categorical	361194	360961	233	icd10	0	1.1
VZV-full	H74	Diagnoses - main ICD10: H74 Other disorders of middle ear and mastoid	MR-Egger	49	0.000108616	0.000574091	0.850753	NA	H74.gwas.imputed_v3.both_sexes.tsv.bgz	NA	categorical	361194	360961	233	icd10	0	1.1
VZV-full	H74	Diagnoses - main ICD10: H74 Other disorders of middle ear and mastoid	MR-RAPS	49	0.000137953	0.000231745	0.551658	NA	H74.gwas.imputed_v3.both_sexes.tsv.bgz	NA	categorical	361194	360961	233	icd10	0	1.1
VZV-full	H74	Diagnoses - main ICD10: H74 Other disorders of middle ear and mastoid	MR-PRESSO	NA	0.000129246	0.000243964	0.598712	NA	H74.gwas.imputed_v3.both_sexes.tsv.bgz	NA	categorical	361194	360961	233	icd10	0	1.1
VZV_noMHC	H74	Diagnoses - main ICD10: H74 Other disorders of middle ear and mastoid	Weighted median	44	1.60187e-06	0.00037221	0.996566	NA	H74.gwas.imputed_v3.both_sexes.tsv.bgz	NA	categorical	361194	360961	233	icd10	0	1.1
VZV_noMHC	H74	Diagnoses - main ICD10: H74 Other disorders of middle ear and mastoid	Inverse variance weighted	44	5.11156e-05	0.000256702	0.842165	NA	H74.gwas.imputed_v3.both_sexes.tsv.bgz	NA	categorical	361194	360961	233	icd10	0	1.1
VZV_noMHC	H74	Diagnoses - main ICD10: H74 Other disorders of middle ear and mastoid	MR-Egger	44	-0.000313601	0.000599252	0.603501	NA	H74.gwas.imputed_v3.both_sexes.tsv.bgz	NA	categorical	361194	360961	233	icd10	0	1.1
VZV_noMHC	H74	Diagnoses - main ICD10: H74 Other disorders of middle ear and mastoid	MR-RAPS	44	5.45328e-05	0.000263832	0.836248	NA	H74.gwas.imputed_v3.both_sexes.tsv.bgz	NA	categorical	361194	360961	233	icd10	0	1.1
VZV_noMHC	H74	Diagnoses - main ICD10: H74 Other disorders of middle ear and mastoid	MR-PRESSO	NA	5.11156e-05	0.000256702	0.843104	NA	H74.gwas.imputed_v3.both_sexes.tsv.bgz	NA	categorical	361194	360961	233	icd10	0	1.1
VZV-full	H80	Diagnoses - main ICD10: H80 Otosclerosis	Weighted median	49	0.000125103	0.000323587	0.699043	NA	H80.gwas.imputed_v3.both_sexes.tsv.bgz	NA	categorical	361194	360973	221	icd10	0	1.1
VZV-full	H80	Diagnoses - main ICD10: H80 Otosclerosis	Inverse variance weighted	49	3.70258e-05	0.000210624	0.860458	NA	H80.gwas.imputed_v3.both_sexes.tsv.bgz	NA	categorical	361194	360973	221	icd10	0	1.1
VZV-full	H80	Diagnoses - main ICD10: H80 Otosclerosis	MR-Egger	49	0.000727005	0.000490452	0.144931	NA	H80.gwas.imputed_v3.both_sexes.tsv.bgz	NA	categorical	361194	360973	221	icd10	0	1.1
