## Supplementary Table for "Exploring the possible causal role of the immune response to varicella-zoster virus on multiple traits: a phenome-wide Mendelian randomization study" (part 3 of 3)

### Sheet: table5_full_results (continued)
IV	Phenotype.Code	description	method	nsnp	b	se	pval	alpha	File	notes	variable_type	n_non_missing	n_controls	n_cases	source	n_missing	tag
VZV-full	H80	Diagnoses - main ICD10: H80 Otosclerosis	MR-RAPS	49	3.89377e-05	0.000222776	0.861249	NA	H80.gwas.imputed_v3.both_sexes.tsv.bgz	NA	categorical	361194	360973	221	icd10	0	1.1
VZV-full	H80	Diagnoses - main ICD10: H80 Otosclerosis	MR-PRESSO	NA	3.70258e-05	0.000205294	0.857633	NA	H80.gwas.imputed_v3.both_sexes.tsv.bgz	NA	categorical	361194	360973	221	icd10	0	1.1
VZV_noMHC	H80	Diagnoses - main ICD10: H80 Otosclerosis	Weighted median	44	-1.06907e-05	0.000347559	0.975461	NA	H80.gwas.imputed_v3.both_sexes.tsv.bgz	NA	categorical	361194	360973	221	icd10	0	1.1
VZV_noMHC	H80	Diagnoses - main ICD10: H80 Otosclerosis	Inverse variance weighted	44	0.000102667	0.000236988	0.664857	NA	H80.gwas.imputed_v3.both_sexes.tsv.bgz	NA	categorical	361194	360973	221	icd10	0	1.1
VZV_noMHC	H80	Diagnoses - main ICD10: H80 Otosclerosis	MR-Egger	44	0.000905238	0.000549713	0.107074	NA	H80.gwas.imputed_v3.both_sexes.tsv.bgz	NA	categorical	361194	360973	221	icd10	0	1.1
VZV_noMHC	H80	Diagnoses - main ICD10: H80 Otosclerosis	MR-RAPS	44	0.000109004	0.000252366	0.665792	NA	H80.gwas.imputed_v3.both_sexes.tsv.bgz	NA	categorical	361194	360973	221	icd10	0	1.1
VZV_noMHC	H80	Diagnoses - main ICD10: H80 Otosclerosis	MR-PRESSO	NA	0.000102667	0.000236393	0.666238	NA	H80.gwas.imputed_v3.both_sexes.tsv.bgz	NA	categorical	361194	360973	221	icd10	0	1.1
VZV-full	H81	Diagnoses - main ICD10: H81 Disorders of vestibular function	Weighted median	49	-0.000113285	0.000399067	0.776506	NA	H81.gwas.imputed_v3.both_sexes.tsv.bgz	NA	categorical	361194	360853	341	icd10	0	1.1
VZV-full	H81	Diagnoses - main ICD10: H81 Disorders of vestibular function	Inverse variance weighted	49	2.70541e-05	0.000270871	0.920441	NA	H81.gwas.imputed_v3.both_sexes.tsv.bgz	NA	categorical	361194	360853	341	icd10	0	1.1
VZV-full	H81	Diagnoses - main ICD10: H81 Disorders of vestibular function	MR-Egger	49	0.000869467	0.000630742	0.174581	NA	H81.gwas.imputed_v3.both_sexes.tsv.bgz	NA	categorical	361194	360853	341	icd10	0	1.1
VZV-full	H81	Diagnoses - main ICD10: H81 Disorders of vestibular function	MR-RAPS	49	2.8562e-05	0.000285908	0.920424	NA	H81.gwas.imputed_v3.both_sexes.tsv.bgz	NA	categorical	361194	360853	341	icd10	0	1.1
VZV-full	H81	Diagnoses - main ICD10: H81 Disorders of vestibular function	MR-PRESSO	NA	2.70541e-05	0.000270847	0.92085	NA	H81.gwas.imputed_v3.both_sexes.tsv.bgz	NA	categorical	361194	360853	341	icd10	0	1.1
VZV_noMHC	H81	Diagnoses - main ICD10: H81 Disorders of vestibular function	Weighted median	44	0.000171543	0.000436355	0.694225	NA	H81.gwas.imputed_v3.both_sexes.tsv.bgz	NA	categorical	361194	360853	341	icd10	0	1.1
VZV_noMHC	H81	Diagnoses - main ICD10: H81 Disorders of vestibular function	Inverse variance weighted	44	0.000105036	0.000319083	0.74202	NA	H81.gwas.imputed_v3.both_sexes.tsv.bgz	NA	categorical	361194	360853	341	icd10	0	1.1
VZV_noMHC	H81	Diagnoses - main ICD10: H81 Disorders of vestibular function	MR-Egger	44	0.00119038	0.000725535	0.108332	NA	H81.gwas.imputed_v3.both_sexes.tsv.bgz	NA	categorical	361194	360853	341	icd10	0	1.1
VZV_noMHC	H81	Diagnoses - main ICD10: H81 Disorders of vestibular function	MR-RAPS	44	0.000112405	0.000323191	0.727993	NA	H81.gwas.imputed_v3.both_sexes.tsv.bgz	NA	categorical	361194	360853	341	icd10	0	1.1
VZV_noMHC	H81	Diagnoses - main ICD10: H81 Disorders of vestibular function	MR-PRESSO	NA	0.000105036	0.000319083	0.743618	NA	H81.gwas.imputed_v3.both_sexes.tsv.bgz	NA	categorical	361194	360853	341	icd10	0	1.1
VZV-full	H83	Diagnoses - main ICD10: H83 Other diseases of inner ear	Weighted median	49	0.000692812	0.000515325	0.178813	NA	H83.gwas.imputed_v3.both_sexes.tsv.bgz	NA	categorical	361194	360676	518	icd10	0	1.1
VZV-full	H83	Diagnoses - main ICD10: H83 Other diseases of inner ear	Inverse variance weighted	49	0.00056929	0.000356314	0.110105	NA	H83.gwas.imputed_v3.both_sexes.tsv.bgz	NA	categorical	361194	360676	518	icd10	0	1.1
VZV-full	H83	Diagnoses - main ICD10: H83 Other diseases of inner ear	MR-Egger	49	0.0005499	0.000838477	0.51513	NA	H83.gwas.imputed_v3.both_sexes.tsv.bgz	NA	categorical	361194	360676	518	icd10	0	1.1
VZV-full	H83	Diagnoses - main ICD10: H83 Other diseases of inner ear	MR-RAPS	49	0.00060529	0.00034921	0.0830399	NA	H83.gwas.imputed_v3.both_sexes.tsv.bgz	NA	categorical	361194	360676	518	icd10	0	1.1
VZV-full	H83	Diagnoses - main ICD10: H83 Other diseases of inner ear	MR-PRESSO	NA	0.00056929	0.000356314	0.116668	NA	H83.gwas.imputed_v3.both_sexes.tsv.bgz	NA	categorical	361194	360676	518	icd10	0	1.1
VZV_noMHC	H83	Diagnoses - main ICD10: H83 Other diseases of inner ear	Weighted median	44	0.000622301	0.000544463	0.253054	NA	H83.gwas.imputed_v3.both_sexes.tsv.bgz	NA	categorical	361194	360676	518	icd10	0	1.1
VZV_noMHC	H83	Diagnoses - main ICD10: H83 Other diseases of inner ear	Inverse variance weighted	44	0.000537102	0.000398425	0.177637	NA	H83.gwas.imputed_v3.both_sexes.tsv.bgz	NA	categorical	361194	360676	518	icd10	0	1.1
VZV_noMHC	H83	Diagnoses - main ICD10: H83 Other diseases of inner ear	MR-Egger	44	0.000124803	0.000932456	0.894165	NA	H83.gwas.imputed_v3.both_sexes.tsv.bgz	NA	categorical	361194	360676	518	icd10	0	1.1
VZV_noMHC	H83	Diagnoses - main ICD10: H83 Other diseases of inner ear	MR-RAPS	44	0.000575441	0.000395839	0.146023	NA	H83.gwas.imputed_v3.both_sexes.tsv.bgz	NA	categorical	361194	360676	518	icd10	0	1.1
VZV_noMHC	H83	Diagnoses - main ICD10: H83 Other diseases of inner ear	MR-PRESSO	NA	0.000537102	0.000398425	0.184696	NA	H83.gwas.imputed_v3.both_sexes.tsv.bgz	NA	categorical	361194	360676	518	icd10	0	1.1
VZV-full	H90	Diagnoses - main ICD10: H90 Conductive and sensorineural hearing loss	Weighted median	49	0.000670522	0.000361623	0.0637103	NA	H90.gwas.imputed_v3.both_sexes.tsv.bgz	NA	categorical	361194	360912	282	icd10	0	1.1
VZV-full	H90	Diagnoses - main ICD10: H90 Conductive and sensorineural hearing loss	Inverse variance weighted	49	0.000745718	0.000277898	0.00728723	NA	H90.gwas.imputed_v3.both_sexes.tsv.bgz	NA	categorical	361194	360912	282	icd10	0	1.1
VZV-full	H90	Diagnoses - main ICD10: H90 Conductive and sensorineural hearing loss	MR-Egger	49	0.00112467	0.000651083	0.090665	NA	H90.gwas.imputed_v3.both_sexes.tsv.bgz	NA	categorical	361194	360912	282	icd10	0	1.1
VZV-full	H90	Diagnoses - main ICD10: H90 Conductive and sensorineural hearing loss	MR-RAPS	49	0.000799278	0.000256807	0.0018559	NA	H90.gwas.imputed_v3.both_sexes.tsv.bgz	NA	categorical	361194	360912	282	icd10	0	1.1
VZV-full	H90	Diagnoses - main ICD10: H90 Conductive and sensorineural hearing loss	MR-PRESSO	NA	0.000745718	0.000277898	0.0099684	NA	H90.gwas.imputed_v3.both_sexes.tsv.bgz	NA	categorical	361194	360912	282	icd10	0	1.1
VZV_noMHC	H90	Diagnoses - main ICD10: H90 Conductive and sensorineural hearing loss	Weighted median	44	0.000516924	0.000397664	0.193635	NA	H90.gwas.imputed_v3.both_sexes.tsv.bgz	NA	categorical	361194	360912	282	icd10	0	1.1
VZV_noMHC	H90	Diagnoses - main ICD10: H90 Conductive and sensorineural hearing loss	Inverse variance weighted	44	0.000700632	0.000320215	0.0286693	NA	H90.gwas.imputed_v3.both_sexes.tsv.bgz	NA	categorical	361194	360912	282	icd10	0	1.1
VZV_noMHC	H90	Diagnoses - main ICD10: H90 Conductive and sensorineural hearing loss	MR-Egger	44	0.000888099	0.000750872	0.243558	NA	H90.gwas.imputed_v3.both_sexes.tsv.bgz	NA	categorical	361194	360912	282	icd10	0	1.1
VZV_noMHC	H90	Diagnoses - main ICD10: H90 Conductive and sensorineural hearing loss	MR-RAPS	44	0.000761447	0.000290116	0.00867425	NA	H90.gwas.imputed_v3.both_sexes.tsv.bgz	NA	categorical	361194	360912	282	icd10	0	1.1
VZV_noMHC	H90	Diagnoses - main ICD10: H90 Conductive and sensorineural hearing loss	MR-PRESSO	NA	0.000700632	0.000320215	0.0341511	NA	H90.gwas.imputed_v3.both_sexes.tsv.bgz	NA	categorical	361194	360912	282	icd10	0	1.1
VZV-full	H91	Diagnoses - main ICD10: H91 Other hearing loss	Weighted median	49	0.000148058	0.000448912	0.741539	NA	H91.gwas.imputed_v3.both_sexes.tsv.bgz	NA	categorical	361194	360804	390	icd10	0	1.1
VZV-full	H91	Diagnoses - main ICD10: H91 Other hearing loss	Inverse variance weighted	49	2.09924e-05	0.000286548	0.941599	NA	H91.gwas.imputed_v3.both_sexes.tsv.bgz	NA	categorical	361194	360804	390	icd10	0	1.1
VZV-full	H91	Diagnoses - main ICD10: H91 Other hearing loss	MR-Egger	49	-6.93495e-05	0.000667247	0.917664	NA	H91.gwas.imputed_v3.both_sexes.tsv.bgz	NA	categorical	361194	360804	390	icd10	0	1.1
VZV-full	H91	Diagnoses - main ICD10: H91 Other hearing loss	MR-RAPS	49	2.18829e-05	0.000304511	0.942711	NA	H91.gwas.imputed_v3.both_sexes.tsv.bgz	NA	categorical	361194	360804	390	icd10	0	1.1
VZV-full	H91	Diagnoses - main ICD10: H91 Other hearing loss	MR-PRESSO	NA	2.09924e-05	0.000254847	0.934693	NA	H91.gwas.imputed_v3.both_sexes.tsv.bgz	NA	categorical	361194	360804	390	icd10	0	1.1
VZV_noMHC	H91	Diagnoses - main ICD10: H91 Other hearing loss	Weighted median	44	0.000228158	0.000433203	0.598417	NA	H91.gwas.imputed_v3.both_sexes.tsv.bgz	NA	categorical	361194	360804	390	icd10	0	1.1
VZV_noMHC	H91	Diagnoses - main ICD10: H91 Other hearing loss	Inverse variance weighted	44	9.4448e-05	0.000322416	0.769569	NA	H91.gwas.imputed_v3.both_sexes.tsv.bgz	NA	categorical	361194	360804	390	icd10	0	1.1
VZV_noMHC	H91	Diagnoses - main ICD10: H91 Other hearing loss	MR-Egger	44	0.000134505	0.00074787	0.858135	NA	H91.gwas.imputed_v3.both_sexes.tsv.bgz	NA	categorical	361194	360804	390	icd10	0	1.1
VZV_noMHC	H91	Diagnoses - main ICD10: H91 Other hearing loss	MR-RAPS	44	9.89292e-05	0.000345845	0.77484	NA	H91.gwas.imputed_v3.both_sexes.tsv.bgz	NA	categorical	361194	360804	390	icd10	0	1.1
VZV_noMHC	H91	Diagnoses - main ICD10: H91 Other hearing loss	MR-PRESSO	NA	9.4448e-05	0.000284156	0.741216	NA	H91.gwas.imputed_v3.both_sexes.tsv.bgz	NA	categorical	361194	360804	390	icd10	0	1.1
VZV-full	H92	Diagnoses - main ICD10: H92 Otalgia and effusion of ear	Weighted median	49	-0.000171416	0.000357429	0.631525	NA	H92.gwas.imputed_v3.both_sexes.tsv.bgz	NA	categorical	361194	360943	251	icd10	0	1.1
VZV-full	H92	Diagnoses - main ICD10: H92 Otalgia and effusion of ear	Inverse variance weighted	49	-7.3587e-05	0.000235148	0.754327	NA	H92.gwas.imputed_v3.both_sexes.tsv.bgz	NA	categorical	361194	360943	251	icd10	0	1.1
VZV-full	H92	Diagnoses - main ICD10: H92 Otalgia and effusion of ear	MR-Egger	49	0.000213647	0.000547558	0.698165	NA	H92.gwas.imputed_v3.both_sexes.tsv.bgz	NA	categorical	361194	360943	251	icd10	0	1.1
VZV-full	H92	Diagnoses - main ICD10: H92 Otalgia and effusion of ear	MR-RAPS	49	-7.72138e-05	0.000249032	0.756519	NA	H92.gwas.imputed_v3.both_sexes.tsv.bgz	NA	categorical	361194	360943	251	icd10	0	1.1
VZV-full	H92	Diagnoses - main ICD10: H92 Otalgia and effusion of ear	MR-PRESSO	NA	-7.3587e-05	0.000224825	0.744859	NA	H92.gwas.imputed_v3.both_sexes.tsv.bgz	NA	categorical	361194	360943	251	icd10	0	1.1
VZV_noMHC	H92	Diagnoses - main ICD10: H92 Otalgia and effusion of ear	Weighted median	44	-4.52374e-05	0.000386802	0.906898	NA	H92.gwas.imputed_v3.both_sexes.tsv.bgz	NA	categorical	361194	360943	251	icd10	0	1.1
VZV_noMHC	H92	Diagnoses - main ICD10: H92 Otalgia and effusion of ear	Inverse variance weighted	44	-4.84891e-05	0.000264581	0.854588	NA	H92.gwas.imputed_v3.both_sexes.tsv.bgz	NA	categorical	361194	360943	251	icd10	0	1.1
VZV_noMHC	H92	Diagnoses - main ICD10: H92 Otalgia and effusion of ear	MR-Egger	44	0.000384033	0.000613719	0.534867	NA	H92.gwas.imputed_v3.both_sexes.tsv.bgz	NA	categorical	361194	360943	251	icd10	0	1.1
VZV_noMHC	H92	Diagnoses - main ICD10: H92 Otalgia and effusion of ear	MR-RAPS	44	-5.14183e-05	0.000281936	0.855288	NA	H92.gwas.imputed_v3.both_sexes.tsv.bgz	NA	categorical	361194	360943	251	icd10	0	1.1
VZV_noMHC	H92	Diagnoses - main ICD10: H92 Otalgia and effusion of ear	MR-PRESSO	NA	-4.84891e-05	0.000261495	0.853763	NA	H92.gwas.imputed_v3.both_sexes.tsv.bgz	NA	categorical	361194	360943	251	icd10	0	1.1
VZV-full	I08	Diagnoses - main ICD10: I08 Multiple valve diseases	Weighted median	49	0.000167312	0.000397562	0.673868	NA	I08.gwas.imputed_v3.both_sexes.tsv.bgz	NA	categorical	361194	360944	250	icd10	0	1.1
VZV-full	I08	Diagnoses - main ICD10: I08 Multiple valve diseases	Inverse variance weighted	49	0.000612847	0.000243397	0.0118058	NA	I08.gwas.imputed_v3.both_sexes.tsv.bgz	NA	categorical	361194	360944	250	icd10	0	1.1
VZV-full	I08	Diagnoses - main ICD10: I08 Multiple valve diseases	MR-Egger	49	0.000104571	0.000566767	0.854412	NA	I08.gwas.imputed_v3.both_sexes.tsv.bgz	NA	categorical	361194	360944	250	icd10	0	1.1
VZV-full	I08	Diagnoses - main ICD10: I08 Multiple valve diseases	MR-RAPS	49	0.000642948	0.000258621	0.0129167	NA	I08.gwas.imputed_v3.both_sexes.tsv.bgz	NA	categorical	361194	360944	250	icd10	0	1.1
VZV-full	I08	Diagnoses - main ICD10: I08 Multiple valve diseases	MR-PRESSO	NA	0.000612847	0.000233934	0.011745	NA	I08.gwas.imputed_v3.both_sexes.tsv.bgz	NA	categorical	361194	360944	250	icd10	0	1.1
VZV_noMHC	I08	Diagnoses - main ICD10: I08 Multiple valve diseases	Weighted median	44	0.000318688	0.000396213	0.421204	NA	I08.gwas.imputed_v3.both_sexes.tsv.bgz	NA	categorical	361194	360944	250	icd10	0	1.1
VZV_noMHC	I08	Diagnoses - main ICD10: I08 Multiple valve diseases	Inverse variance weighted	44	0.000551904	0.000273863	0.0438778	NA	I08.gwas.imputed_v3.both_sexes.tsv.bgz	NA	categorical	361194	360944	250	icd10	0	1.1
VZV_noMHC	I08	Diagnoses - main ICD10: I08 Multiple valve diseases	MR-Egger	44	-0.000148296	0.000635249	0.81655	NA	I08.gwas.imputed_v3.both_sexes.tsv.bgz	NA	categorical	361194	360944	250	icd10	0	1.1
VZV_noMHC	I08	Diagnoses - main ICD10: I08 Multiple valve diseases	MR-RAPS	44	0.000581577	0.000293587	0.0475989	NA	I08.gwas.imputed_v3.both_sexes.tsv.bgz	NA	categorical	361194	360944	250	icd10	0	1.1
VZV_noMHC	I08	Diagnoses - main ICD10: I08 Multiple valve diseases	MR-PRESSO	NA	0.000551904	0.000258023	0.0381581	NA	I08.gwas.imputed_v3.both_sexes.tsv.bgz	NA	categorical	361194	360944	250	icd10	0	1.1
VZV-full	I10	Diagnoses - main ICD10: I10 Essential (primary) hypertension	Weighted median	49	0.000637137	0.000609197	0.295623	NA	I10.gwas.imputed_v3.both_sexes.tsv.bgz	NA	categorical	361194	360407	787	icd10	0	1.1
VZV-full	I10	Diagnoses - main ICD10: I10 Essential (primary) hypertension	Inverse variance weighted	49	0.000814783	0.000414385	0.0492704	NA	I10.gwas.imputed_v3.both_sexes.tsv.bgz	NA	categorical	361194	360407	787	icd10	0	1.1
VZV-full	I10	Diagnoses - main ICD10: I10 Essential (primary) hypertension	MR-Egger	49	0.00116281	0.000964927	0.234207	NA	I10.gwas.imputed_v3.both_sexes.tsv.bgz	NA	categorical	361194	360407	787	icd10	0	1.1
VZV-full	I10	Diagnoses - main ICD10: I10 Essential (primary) hypertension	MR-RAPS	49	0.000845973	0.000442232	0.0557529	NA	I10.gwas.imputed_v3.both_sexes.tsv.bgz	NA	categorical	361194	360407	787	icd10	0	1.1
VZV-full	I10	Diagnoses - main ICD10: I10 Essential (primary) hypertension	MR-PRESSO	NA	0.000814783	0.000349867	0.0241252	NA	I10.gwas.imputed_v3.both_sexes.tsv.bgz	NA	categorical	361194	360407	787	icd10	0	1.1
VZV_noMHC	I10	Diagnoses - main ICD10: I10 Essential (primary) hypertension	Weighted median	44	0.000921471	0.000654733	0.159309	NA	I10.gwas.imputed_v3.both_sexes.tsv.bgz	NA	categorical	361194	360407	787	icd10	0	1.1
VZV_noMHC	I10	Diagnoses - main ICD10: I10 Essential (primary) hypertension	Inverse variance weighted	44	0.000864541	0.000466255	0.0637071	NA	I10.gwas.imputed_v3.both_sexes.tsv.bgz	NA	categorical	361194	360407	787	icd10	0	1.1
VZV_noMHC	I10	Diagnoses - main ICD10: I10 Essential (primary) hypertension	MR-Egger	44	0.00139532	0.00108152	0.204057	NA	I10.gwas.imputed_v3.both_sexes.tsv.bgz	NA	categorical	361194	360407	787	icd10	0	1.1
VZV_noMHC	I10	Diagnoses - main ICD10: I10 Essential (primary) hypertension	MR-RAPS	44	0.000902689	0.000502221	0.0722732	NA	I10.gwas.imputed_v3.both_sexes.tsv.bgz	NA	categorical	361194	360407	787	icd10	0	1.1
VZV_noMHC	I10	Diagnoses - main ICD10: I10 Essential (primary) hypertension	MR-PRESSO	NA	0.000864541	0.00039521	0.0341866	NA	I10.gwas.imputed_v3.both_sexes.tsv.bgz	NA	categorical	361194	360407	787	icd10	0	1.1
VZV-full	I20	Diagnoses - main ICD10: I20 Angina pectoris	Weighted median	49	0.000995945	0.00176532	0.572636	NA	I20.gwas.imputed_v3.both_sexes.tsv.bgz	NA	categorical	361194	354948	6246	icd10	0	1.1
VZV-full	I20	Diagnoses - main ICD10: I20 Angina pectoris	Inverse variance weighted	49	-0.000861494	0.00127293	0.498546	NA	I20.gwas.imputed_v3.both_sexes.tsv.bgz	NA	categorical	361194	354948	6246	icd10	0	1.1
VZV-full	I20	Diagnoses - main ICD10: I20 Angina pectoris	MR-Egger	49	-0.00352463	0.00296444	0.240424	NA	I20.gwas.imputed_v3.both_sexes.tsv.bgz	NA	categorical	361194	354948	6246	icd10	0	1.1
VZV-full	I20	Diagnoses - main ICD10: I20 Angina pectoris	MR-RAPS	49	-0.000917046	0.00122879	0.455485	NA	I20.gwas.imputed_v3.both_sexes.tsv.bgz	NA	categorical	361194	354948	6246	icd10	0	1.1
VZV-full	I20	Diagnoses - main ICD10: I20 Angina pectoris	MR-PRESSO	NA	-0.000861494	0.00127293	0.501795	NA	I20.gwas.imputed_v3.both_sexes.tsv.bgz	NA	categorical	361194	354948	6246	icd10	0	1.1
VZV_noMHC	I20	Diagnoses - main ICD10: I20 Angina pectoris	Weighted median	44	-0.000536208	0.00187894	0.775355	NA	I20.gwas.imputed_v3.both_sexes.tsv.bgz	NA	categorical	361194	354948	6246	icd10	0	1.1
VZV_noMHC	I20	Diagnoses - main ICD10: I20 Angina pectoris	Inverse variance weighted	44	-0.000660666	0.00141402	0.640339	NA	I20.gwas.imputed_v3.both_sexes.tsv.bgz	NA	categorical	361194	354948	6246	icd10	0	1.1
VZV_noMHC	I20	Diagnoses - main ICD10: I20 Angina pectoris	MR-Egger	44	-0.00353498	0.00328215	0.287615	NA	I20.gwas.imputed_v3.both_sexes.tsv.bgz	NA	categorical	361194	354948	6246	icd10	0	1.1
VZV_noMHC	I20	Diagnoses - main ICD10: I20 Angina pectoris	MR-RAPS	44	-0.000708219	0.00139356	0.611306	NA	I20.gwas.imputed_v3.both_sexes.tsv.bgz	NA	categorical	361194	354948	6246	icd10	0	1.1
VZV_noMHC	I20	Diagnoses - main ICD10: I20 Angina pectoris	MR-PRESSO	NA	-0.000660666	0.00141402	0.642698	NA	I20.gwas.imputed_v3.both_sexes.tsv.bgz	NA	categorical	361194	354948	6246	icd10	0	1.1
VZV-full	I21	Diagnoses - main ICD10: I21 Acute myocardial infarction	Weighted median	49	0.000185083	0.00177752	0.917071	NA	I21.gwas.imputed_v3.both_sexes.tsv.bgz	NA	categorical	361194	355246	5948	icd10	0	1.1
VZV-full	I21	Diagnoses - main ICD10: I21 Acute myocardial infarction	Inverse variance weighted	49	-0.00110215	0.00111629	0.323482	NA	I21.gwas.imputed_v3.both_sexes.tsv.bgz	NA	categorical	361194	355246	5948	icd10	0	1.1
VZV-full	I21	Diagnoses - main ICD10: I21 Acute myocardial infarction	MR-Egger	49	-0.000504754	0.00262511	0.848352	NA	I21.gwas.imputed_v3.both_sexes.tsv.bgz	NA	categorical	361194	355246	5948	icd10	0	1.1
VZV-full	I21	Diagnoses - main ICD10: I21 Acute myocardial infarction	MR-RAPS	49	-0.00116273	0.00117488	0.322342	NA	I21.gwas.imputed_v3.both_sexes.tsv.bgz	NA	categorical	361194	355246	5948	icd10	0	1.1
VZV-full	I21	Diagnoses - main ICD10: I21 Acute myocardial infarction	MR-PRESSO	NA	-0.00110215	0.00111629	0.328433	NA	I21.gwas.imputed_v3.both_sexes.tsv.bgz	NA	categorical	361194	355246	5948	icd10	0	1.1
VZV_noMHC	I21	Diagnoses - main ICD10: I21 Acute myocardial infarction	Weighted median	44	0.000944566	0.00176539	0.592617	NA	I21.gwas.imputed_v3.both_sexes.tsv.bgz	NA	categorical	361194	355246	5948	icd10	0	1.1
VZV_noMHC	I21	Diagnoses - main ICD10: I21 Acute myocardial infarction	Inverse variance weighted	44	-0.000760348	0.0012781	0.551907	NA	I21.gwas.imputed_v3.both_sexes.tsv.bgz	NA	categorical	361194	355246	5948	icd10	0	1.1
VZV_noMHC	I21	Diagnoses - main ICD10: I21 Acute myocardial infarction	MR-Egger	44	0.00087064	0.00298675	0.772103	NA	I21.gwas.imputed_v3.both_sexes.tsv.bgz	NA	categorical	361194	355246	5948	icd10	0	1.1
VZV_noMHC	I21	Diagnoses - main ICD10: I21 Acute myocardial infarction	MR-RAPS	44	-0.000809993	0.00133032	0.542611	NA	I21.gwas.imputed_v3.both_sexes.tsv.bgz	NA	categorical	361194	355246	5948	icd10	0	1.1
VZV_noMHC	I21	Diagnoses - main ICD10: I21 Acute myocardial infarction	MR-PRESSO	NA	-0.000760348	0.0012781	0.555025	NA	I21.gwas.imputed_v3.both_sexes.tsv.bgz	NA	categorical	361194	355246	5948	icd10	0	1.1
VZV-full	I22	Diagnoses - main ICD10: I22 Subsequent myocardial infarction	Weighted median	49	-0.000142783	0.00049455	0.772801	NA	I22.gwas.imputed_v3.both_sexes.tsv.bgz	NA	categorical	361194	360730	464	icd10	0	1.1
VZV-full	I22	Diagnoses - main ICD10: I22 Subsequent myocardial infarction	Inverse variance weighted	49	-0.000192772	0.00037965	0.61162	NA	I22.gwas.imputed_v3.both_sexes.tsv.bgz	NA	categorical	361194	360730	464	icd10	0	1.1
VZV-full	I22	Diagnoses - main ICD10: I22 Subsequent myocardial infarction	MR-Egger	49	-0.000193524	0.000893397	0.829445	NA	I22.gwas.imputed_v3.both_sexes.tsv.bgz	NA	categorical	361194	360730	464	icd10	0	1.1
VZV-full	I22	Diagnoses - main ICD10: I22 Subsequent myocardial infarction	MR-RAPS	49	-0.000207197	0.000345512	0.548719	NA	I22.gwas.imputed_v3.both_sexes.tsv.bgz	NA	categorical	361194	360730	464	icd10	0	1.1
VZV-full	I22	Diagnoses - main ICD10: I22 Subsequent myocardial infarction	MR-PRESSO	NA	-0.000192772	0.00037965	0.613945	NA	I22.gwas.imputed_v3.both_sexes.tsv.bgz	NA	categorical	361194	360730	464	icd10	0	1.1
VZV_noMHC	I22	Diagnoses - main ICD10: I22 Subsequent myocardial infarction	Weighted median	44	-0.000232569	0.000551477	0.67323	NA	I22.gwas.imputed_v3.both_sexes.tsv.bgz	NA	categorical	361194	360730	464	icd10	0	1.1
VZV_noMHC	I22	Diagnoses - main ICD10: I22 Subsequent myocardial infarction	Inverse variance weighted	44	-0.00030973	0.000437155	0.478626	NA	I22.gwas.imputed_v3.both_sexes.tsv.bgz	NA	categorical	361194	360730	464	icd10	0	1.1
VZV_noMHC	I22	Diagnoses - main ICD10: I22 Subsequent myocardial infarction	MR-Egger	44	-0.000670262	0.00102416	0.516391	NA	I22.gwas.imputed_v3.both_sexes.tsv.bgz	NA	categorical	361194	360730	464	icd10	0	1.1
VZV_noMHC	I22	Diagnoses - main ICD10: I22 Subsequent myocardial infarction	MR-RAPS	44	-0.000337688	0.000390572	0.387259	NA	I22.gwas.imputed_v3.both_sexes.tsv.bgz	NA	categorical	361194	360730	464	icd10	0	1.1
VZV_noMHC	I22	Diagnoses - main ICD10: I22 Subsequent myocardial infarction	MR-PRESSO	NA	-0.000470404	0.000413145	0.261325	NA	I22.gwas.imputed_v3.both_sexes.tsv.bgz	NA	categorical	361194	360730	464	icd10	0	1.1
VZV-full	I24	Diagnoses - main ICD10: I24 Other acute ischaemic heart diseases	Weighted median	49	-0.000307821	0.000462738	0.505912	NA	I24.gwas.imputed_v3.both_sexes.tsv.bgz	NA	categorical	361194	360707	487	icd10	0	1.1
VZV-full	I24	Diagnoses - main ICD10: I24 Other acute ischaemic heart diseases	Inverse variance weighted	49	-0.000327838	0.000330453	0.321154	NA	I24.gwas.imputed_v3.both_sexes.tsv.bgz	NA	categorical	361194	360707	487	icd10	0	1.1
VZV-full	I24	Diagnoses - main ICD10: I24 Other acute ischaemic heart diseases	MR-Egger	49	-8.75361e-05	0.000769483	0.909913	NA	I24.gwas.imputed_v3.both_sexes.tsv.bgz	NA	categorical	361194	360707	487	icd10	0	1.1
VZV-full	I24	Diagnoses - main ICD10: I24 Other acute ischaemic heart diseases	MR-RAPS	49	-0.000337797	0.000353561	0.339369	NA	I24.gwas.imputed_v3.both_sexes.tsv.bgz	NA	categorical	361194	360707	487	icd10	0	1.1
VZV-full	I24	Diagnoses - main ICD10: I24 Other acute ischaemic heart diseases	MR-PRESSO	NA	-0.000327838	0.000250824	0.197425	NA	I24.gwas.imputed_v3.both_sexes.tsv.bgz	NA	categorical	361194	360707	487	icd10	0	1.1
VZV_noMHC	I24	Diagnoses - main ICD10: I24 Other acute ischaemic heart diseases	Weighted median	44	-0.000733543	0.000504938	0.146297	NA	I24.gwas.imputed_v3.both_sexes.tsv.bgz	NA	categorical	361194	360707	487	icd10	0	1.1
VZV_noMHC	I24	Diagnoses - main ICD10: I24 Other acute ischaemic heart diseases	Inverse variance weighted	44	-0.000664035	0.000371816	0.074112	NA	I24.gwas.imputed_v3.both_sexes.tsv.bgz	NA	categorical	361194	360707	487	icd10	0	1.1
VZV_noMHC	I24	Diagnoses - main ICD10: I24 Other acute ischaemic heart diseases	MR-Egger	44	-0.000899145	0.00086246	0.303127	NA	I24.gwas.imputed_v3.both_sexes.tsv.bgz	NA	categorical	361194	360707	487	icd10	0	1.1
VZV_noMHC	I24	Diagnoses - main ICD10: I24 Other acute ischaemic heart diseases	MR-RAPS	44	-0.000684873	0.000403087	0.0893057	NA	I24.gwas.imputed_v3.both_sexes.tsv.bgz	NA	categorical	361194	360707	487	icd10	0	1.1
VZV_noMHC	I24	Diagnoses - main ICD10: I24 Other acute ischaemic heart diseases	MR-PRESSO	NA	-0.000664035	0.00026841	0.0173876	NA	I24.gwas.imputed_v3.both_sexes.tsv.bgz	NA	categorical	361194	360707	487	icd10	0	1.1
VZV-full	I25	Diagnoses - main ICD10: I25 Chronic ischaemic heart disease	Weighted median	49	-0.00283869	0.00252393	0.260711	NA	I25.gwas.imputed_v3.both_sexes.tsv.bgz	NA	categorical	361194	348425	12769	icd10	0	1.1
VZV-full	I25	Diagnoses - main ICD10: I25 Chronic ischaemic heart disease	Inverse variance weighted	49	-0.00247126	0.00187234	0.186876	NA	I25.gwas.imputed_v3.both_sexes.tsv.bgz	NA	categorical	361194	348425	12769	icd10	0	1.1
VZV-full	I25	Diagnoses - main ICD10: I25 Chronic ischaemic heart disease	MR-Egger	49	-0.00217183	0.00440576	0.624341	NA	I25.gwas.imputed_v3.both_sexes.tsv.bgz	NA	categorical	361194	348425	12769	icd10	0	1.1
VZV-full	I25	Diagnoses - main ICD10: I25 Chronic ischaemic heart disease	MR-RAPS	49	-0.00266375	0.00165711	0.107951	NA	I25.gwas.imputed_v3.both_sexes.tsv.bgz	NA	categorical	361194	348425	12769	icd10	0	1.1
VZV-full	I25	Diagnoses - main ICD10: I25 Chronic ischaemic heart disease	MR-PRESSO	NA	-0.00247126	0.00187234	0.193137	NA	I25.gwas.imputed_v3.both_sexes.tsv.bgz	NA	categorical	361194	348425	12769	icd10	0	1.1
VZV_noMHC	I25	Diagnoses - main ICD10: I25 Chronic ischaemic heart disease	Weighted median	44	-0.00276963	0.0027341	0.311063	NA	I25.gwas.imputed_v3.both_sexes.tsv.bgz	NA	categorical	361194	348425	12769	icd10	0	1.1
VZV_noMHC	I25	Diagnoses - main ICD10: I25 Chronic ischaemic heart disease	Inverse variance weighted	44	-0.00269369	0.0021295	0.205893	NA	I25.gwas.imputed_v3.both_sexes.tsv.bgz	NA	categorical	361194	348425	12769	icd10	0	1.1
VZV_noMHC	I25	Diagnoses - main ICD10: I25 Chronic ischaemic heart disease	MR-Egger	44	-0.00187947	0.00499607	0.708669	NA	I25.gwas.imputed_v3.both_sexes.tsv.bgz	NA	categorical	361194	348425	12769	icd10	0	1.1
VZV_noMHC	I25	Diagnoses - main ICD10: I25 Chronic ischaemic heart disease	MR-RAPS	44	-0.00293916	0.00187499	0.116983	NA	I25.gwas.imputed_v3.both_sexes.tsv.bgz	NA	categorical	361194	348425	12769	icd10	0	1.1
VZV_noMHC	I25	Diagnoses - main ICD10: I25 Chronic ischaemic heart disease	MR-PRESSO	NA	-0.00269369	0.0021295	0.212705	NA	I25.gwas.imputed_v3.both_sexes.tsv.bgz	NA	categorical	361194	348425	12769	icd10	0	1.1
VZV-full	I26	Diagnoses - main ICD10: I26 Pulmonary embolism	Weighted median	49	0.000277068	0.00108548	0.798531	NA	I26.gwas.imputed_v3.both_sexes.tsv.bgz	NA	categorical	361194	359076	2118	icd10	0	1.1
VZV-full	I26	Diagnoses - main ICD10: I26 Pulmonary embolism	Inverse variance weighted	49	0.000378526	0.000878604	0.666595	NA	I26.gwas.imputed_v3.both_sexes.tsv.bgz	NA	categorical	361194	359076	2118	icd10	0	1.1
VZV-full	I26	Diagnoses - main ICD10: I26 Pulmonary embolism	MR-Egger	49	0.00250097	0.00203893	0.226077	NA	I26.gwas.imputed_v3.both_sexes.tsv.bgz	NA	categorical	361194	359076	2118	icd10	0	1.1
VZV-full	I26	Diagnoses - main ICD10: I26 Pulmonary embolism	MR-RAPS	49	0.000413934	0.000705751	0.557529	NA	I26.gwas.imputed_v3.both_sexes.tsv.bgz	NA	categorical	361194	359076	2118	icd10	0	1.1
VZV-full	I26	Diagnoses - main ICD10: I26 Pulmonary embolism	MR-PRESSO	NA	0.000378526	0.000878604	0.668523	NA	I26.gwas.imputed_v3.both_sexes.tsv.bgz	NA	categorical	361194	359076	2118	icd10	0	1.1
VZV_noMHC	I26	Diagnoses - main ICD10: I26 Pulmonary embolism	Weighted median	44	-0.000154761	0.00116048	0.893909	NA	I26.gwas.imputed_v3.both_sexes.tsv.bgz	NA	categorical	361194	359076	2118	icd10	0	1.1
VZV_noMHC	I26	Diagnoses - main ICD10: I26 Pulmonary embolism	Inverse variance weighted	44	-0.000407966	0.000992191	0.680943	NA	I26.gwas.imputed_v3.both_sexes.tsv.bgz	NA	categorical	361194	359076	2118	icd10	0	1.1
VZV_noMHC	I26	Diagnoses - main ICD10: I26 Pulmonary embolism	MR-Egger	44	0.00122184	0.00231197	0.599944	NA	I26.gwas.imputed_v3.both_sexes.tsv.bgz	NA	categorical	361194	359076	2118	icd10	0	1.1
VZV_noMHC	I26	Diagnoses - main ICD10: I26 Pulmonary embolism	MR-RAPS	44	-0.000452419	0.000797871	0.570692	NA	I26.gwas.imputed_v3.both_sexes.tsv.bgz	NA	categorical	361194	359076	2118	icd10	0	1.1
VZV_noMHC	I26	Diagnoses - main ICD10: I26 Pulmonary embolism	MR-PRESSO	NA	-0.000407966	0.000992191	0.682985	NA	I26.gwas.imputed_v3.both_sexes.tsv.bgz	NA	categorical	361194	359076	2118	icd10	0	1.1
VZV-full	I31	Diagnoses - main ICD10: I31 Other diseases of pericardium	Weighted median	49	0.000332772	0.000450297	0.459904	NA	I31.gwas.imputed_v3.both_sexes.tsv.bgz	NA	categorical	361194	360812	382	icd10	0	1.1
VZV-full	I31	Diagnoses - main ICD10: I31 Other diseases of pericardium	Inverse variance weighted	49	-1.23522e-05	0.000337498	0.970804	NA	I31.gwas.imputed_v3.both_sexes.tsv.bgz	NA	categorical	361194	360812	382	icd10	0	1.1
VZV-full	I31	Diagnoses - main ICD10: I31 Other diseases of pericardium	MR-Egger	49	-0.00032048	0.000792644	0.687813	NA	I31.gwas.imputed_v3.both_sexes.tsv.bgz	NA	categorical	361194	360812	382	icd10	0	1.1
VZV-full	I31	Diagnoses - main ICD10: I31 Other diseases of pericardium	MR-RAPS	49	-1.32704e-05	0.000306522	0.965468	NA	I31.gwas.imputed_v3.both_sexes.tsv.bgz	NA	categorical	361194	360812	382	icd10	0	1.1
VZV-full	I31	Diagnoses - main ICD10: I31 Other diseases of pericardium	MR-PRESSO	NA	-1.23522e-05	0.000337498	0.970956	NA	I31.gwas.imputed_v3.both_sexes.tsv.bgz	NA	categorical	361194	360812	382	icd10	0	1.1
VZV_noMHC	I31	Diagnoses - main ICD10: I31 Other diseases of pericardium	Weighted median	44	-5.48239e-05	0.000490324	0.910973	NA	I31.gwas.imputed_v3.both_sexes.tsv.bgz	NA	categorical	361194	360812	382	icd10	0	1.1
VZV_noMHC	I31	Diagnoses - main ICD10: I31 Other diseases of pericardium	Inverse variance weighted	44	-0.000190407	0.000368524	0.605384	NA	I31.gwas.imputed_v3.both_sexes.tsv.bgz	NA	categorical	361194	360812	382	icd10	0	1.1
VZV_noMHC	I31	Diagnoses - main ICD10: I31 Other diseases of pericardium	MR-Egger	44	-0.000930844	0.00085562	0.282836	NA	I31.gwas.imputed_v3.both_sexes.tsv.bgz	NA	categorical	361194	360812	382	icd10	0	1.1
VZV_noMHC	I31	Diagnoses - main ICD10: I31 Other diseases of pericardium	MR-RAPS	44	-0.000205682	0.000348003	0.554497	NA	I31.gwas.imputed_v3.both_sexes.tsv.bgz	NA	categorical	361194	360812	382	icd10	0	1.1
VZV_noMHC	I31	Diagnoses - main ICD10: I31 Other diseases of pericardium	MR-PRESSO	NA	-0.000190407	0.000368524	0.608031	NA	I31.gwas.imputed_v3.both_sexes.tsv.bgz	NA	categorical	361194	360812	382	icd10	0	1.1
VZV-full	I34	Diagnoses - main ICD10: I34 Nonrheumatic mitral valve disorders	Weighted median	49	-0.000486068	0.000514469	0.344763	NA	I34.gwas.imputed_v3.both_sexes.tsv.bgz	NA	categorical	361194	360642	552	icd10	0	1.1
VZV-full	I34	Diagnoses - main ICD10: I34 Nonrheumatic mitral valve disorders	Inverse variance weighted	49	0.000135546	0.000341996	0.691856	NA	I34.gwas.imputed_v3.both_sexes.tsv.bgz	NA	categorical	361194	360642	552	icd10	0	1.1
VZV-full	I34	Diagnoses - main ICD10: I34 Nonrheumatic mitral valve disorders	MR-Egger	49	-0.00113086	0.000796364	0.162199	NA	I34.gwas.imputed_v3.both_sexes.tsv.bgz	NA	categorical	361194	360642	552	icd10	0	1.1
VZV-full	I34	Diagnoses - main ICD10: I34 Nonrheumatic mitral valve disorders	MR-RAPS	49	0.000142598	0.000361703	0.693403	NA	I34.gwas.imputed_v3.both_sexes.tsv.bgz	NA	categorical	361194	360642	552	icd10	0	1.1
VZV-full	I34	Diagnoses - main ICD10: I34 Nonrheumatic mitral valve disorders	MR-PRESSO	NA	0.000135546	0.000336318	0.688716	NA	I34.gwas.imputed_v3.both_sexes.tsv.bgz	NA	categorical	361194	360642	552	icd10	0	1.1
VZV_noMHC	I34	Diagnoses - main ICD10: I34 Nonrheumatic mitral valve disorders	Weighted median	44	-0.00059046	0.000539192	0.27348	NA	I34.gwas.imputed_v3.both_sexes.tsv.bgz	NA	categorical	361194	360642	552	icd10	0	1.1
VZV_noMHC	I34	Diagnoses - main ICD10: I34 Nonrheumatic mitral valve disorders	Inverse variance weighted	44	0.000155332	0.000384805	0.68646	NA	I34.gwas.imputed_v3.both_sexes.tsv.bgz	NA	categorical	361194	360642	552	icd10	0	1.1
VZV_noMHC	I34	Diagnoses - main ICD10: I34 Nonrheumatic mitral valve disorders	MR-Egger	44	-0.00130664	0.000892587	0.150671	NA	I34.gwas.imputed_v3.both_sexes.tsv.bgz	NA	categorical	361194	360642	552	icd10	0	1.1
VZV_noMHC	I34	Diagnoses - main ICD10: I34 Nonrheumatic mitral valve disorders	MR-RAPS	44	0.000164767	0.000410025	0.687796	NA	I34.gwas.imputed_v3.both_sexes.tsv.bgz	NA	categorical	361194	360642	552	icd10	0	1.1
VZV_noMHC	I34	Diagnoses - main ICD10: I34 Nonrheumatic mitral valve disorders	MR-PRESSO	NA	0.000155332	0.000382326	0.686551	NA	I34.gwas.imputed_v3.both_sexes.tsv.bgz	NA	categorical	361194	360642	552	icd10	0	1.1
VZV-full	I35	Diagnoses - main ICD10: I35 Nonrheumatic aortic valve disorders	Weighted median	49	-0.000897079	0.00064258	0.162697	NA	I35.gwas.imputed_v3.both_sexes.tsv.bgz	NA	categorical	361194	360293	901	icd10	0	1.1
VZV-full	I35	Diagnoses - main ICD10: I35 Nonrheumatic aortic valve disorders	Inverse variance weighted	49	1.89396e-05	0.000442688	0.965874	NA	I35.gwas.imputed_v3.both_sexes.tsv.bgz	NA	categorical	361194	360293	901	icd10	0	1.1
VZV-full	I35	Diagnoses - main ICD10: I35 Nonrheumatic aortic valve disorders	MR-Egger	49	0.000692729	0.00103083	0.504868	NA	I35.gwas.imputed_v3.both_sexes.tsv.bgz	NA	categorical	361194	360293	901	icd10	0	1.1
VZV-full	I35	Diagnoses - main ICD10: I35 Nonrheumatic aortic valve disorders	MR-RAPS	49	1.97049e-05	0.000470932	0.966624	NA	I35.gwas.imputed_v3.both_sexes.tsv.bgz	NA	categorical	361194	360293	901	icd10	0	1.1
VZV-full	I35	Diagnoses - main ICD10: I35 Nonrheumatic aortic valve disorders	MR-PRESSO	NA	1.89396e-05	0.00038274	0.960739	NA	I35.gwas.imputed_v3.both_sexes.tsv.bgz	NA	categorical	361194	360293	901	icd10	0	1.1
VZV_noMHC	I35	Diagnoses - main ICD10: I35 Nonrheumatic aortic valve disorders	Weighted median	44	-0.000358718	0.000677914	0.596702	NA	I35.gwas.imputed_v3.both_sexes.tsv.bgz	NA	categorical	361194	360293	901	icd10	0	1.1
VZV_noMHC	I35	Diagnoses - main ICD10: I35 Nonrheumatic aortic valve disorders	Inverse variance weighted	44	0.000215467	0.0004981	0.665322	NA	I35.gwas.imputed_v3.both_sexes.tsv.bgz	NA	categorical	361194	360293	901	icd10	0	1.1
VZV_noMHC	I35	Diagnoses - main ICD10: I35 Nonrheumatic aortic valve disorders	MR-Egger	44	0.00127003	0.00115539	0.27793	NA	I35.gwas.imputed_v3.both_sexes.tsv.bgz	NA	categorical	361194	360293	901	icd10	0	1.1
VZV_noMHC	I35	Diagnoses - main ICD10: I35 Nonrheumatic aortic valve disorders	MR-RAPS	44	0.000226028	0.000533884	0.672028	NA	I35.gwas.imputed_v3.both_sexes.tsv.bgz	NA	categorical	361194	360293	901	icd10	0	1.1
VZV_noMHC	I35	Diagnoses - main ICD10: I35 Nonrheumatic aortic valve disorders	MR-PRESSO	NA	0.000215467	0.00044364	0.629661	NA	I35.gwas.imputed_v3.both_sexes.tsv.bgz	NA	categorical	361194	360293	901	icd10	0	1.1
VZV-full	I42	Diagnoses - main ICD10: I42 Cardiomyopathy	Weighted median	49	-9.62659e-05	0.000487493	0.843459	NA	I42.gwas.imputed_v3.both_sexes.tsv.bgz	NA	categorical	361194	360715	479	icd10	0	1.1
VZV-full	I42	Diagnoses - main ICD10: I42 Cardiomyopathy	Inverse variance weighted	49	0.000506585	0.000322657	0.116405	NA	I42.gwas.imputed_v3.both_sexes.tsv.bgz	NA	categorical	361194	360715	479	icd10	0	1.1
VZV-full	I42	Diagnoses - main ICD10: I42 Cardiomyopathy	MR-Egger	49	0.00123284	0.000750164	0.106968	NA	I42.gwas.imputed_v3.both_sexes.tsv.bgz	NA	categorical	361194	360715	479	icd10	0	1.1
VZV-full	I42	Diagnoses - main ICD10: I42 Cardiomyopathy	MR-RAPS	49	0.000534545	0.000340092	0.116005	NA	I42.gwas.imputed_v3.both_sexes.tsv.bgz	NA	categorical	361194	360715	479	icd10	0	1.1
VZV-full	I42	Diagnoses - main ICD10: I42 Cardiomyopathy	MR-PRESSO	NA	0.000506585	0.000322657	0.122975	NA	I42.gwas.imputed_v3.both_sexes.tsv.bgz	NA	categorical	361194	360715	479	icd10	0	1.1
VZV_noMHC	I42	Diagnoses - main ICD10: I42 Cardiomyopathy	Weighted median	44	8.17824e-05	0.000552911	0.882412	NA	I42.gwas.imputed_v3.both_sexes.tsv.bgz	NA	categorical	361194	360715	479	icd10	0	1.1
VZV_noMHC	I42	Diagnoses - main ICD10: I42 Cardiomyopathy	Inverse variance weighted	44	0.00065977	0.000371139	0.0754549	NA	I42.gwas.imputed_v3.both_sexes.tsv.bgz	NA	categorical	361194	360715	479	icd10	0	1.1
VZV_noMHC	I42	Diagnoses - main ICD10: I42 Cardiomyopathy	MR-Egger	44	0.00170975	0.00085237	0.0513382	NA	I42.gwas.imputed_v3.both_sexes.tsv.bgz	NA	categorical	361194	360715	479	icd10	0	1.1
VZV_noMHC	I42	Diagnoses - main ICD10: I42 Cardiomyopathy	MR-RAPS	44	0.000703137	0.000385485	0.0681474	NA	I42.gwas.imputed_v3.both_sexes.tsv.bgz	NA	categorical	361194	360715	479	icd10	0	1.1
VZV_noMHC	I42	Diagnoses - main ICD10: I42 Cardiomyopathy	MR-PRESSO	NA	0.00065977	0.000371139	0.0825276	NA	I42.gwas.imputed_v3.both_sexes.tsv.bgz	NA	categorical	361194	360715	479	icd10	0	1.1
VZV-full	I44	Diagnoses - main ICD10: I44 Atrioventricular and left bundle-branch block	Weighted median	49	-0.000758808	0.000558211	0.174034	NA	I44.gwas.imputed_v3.both_sexes.tsv.bgz	NA	categorical	361194	360543	651	icd10	0	1.1
VZV-full	I44	Diagnoses - main ICD10: I44 Atrioventricular and left bundle-branch block	Inverse variance weighted	49	-0.000316704	0.000416793	0.447339	NA	I44.gwas.imputed_v3.both_sexes.tsv.bgz	NA	categorical	361194	360543	651	icd10	0	1.1
VZV-full	I44	Diagnoses - main ICD10: I44 Atrioventricular and left bundle-branch block	MR-Egger	49	-0.00161142	0.000958251	0.0992751	NA	I44.gwas.imputed_v3.both_sexes.tsv.bgz	NA	categorical	361194	360543	651	icd10	0	1.1
VZV-full	I44	Diagnoses - main ICD10: I44 Atrioventricular and left bundle-branch block	MR-RAPS	49	-0.000337163	0.000402955	0.402746	NA	I44.gwas.imputed_v3.both_sexes.tsv.bgz	NA	categorical	361194	360543	651	icd10	0	1.1
VZV-full	I44	Diagnoses - main ICD10: I44 Atrioventricular and left bundle-branch block	MR-PRESSO	NA	-0.000316704	0.000416793	0.451055	NA	I44.gwas.imputed_v3.both_sexes.tsv.bgz	NA	categorical	361194	360543	651	icd10	0	1.1
VZV_noMHC	I44	Diagnoses - main ICD10: I44 Atrioventricular and left bundle-branch block	Weighted median	44	-0.000583139	0.000630646	0.355138	NA	I44.gwas.imputed_v3.both_sexes.tsv.bgz	NA	categorical	361194	360543	651	icd10	0	1.1
VZV_noMHC	I44	Diagnoses - main ICD10: I44 Atrioventricular and left bundle-branch block	Inverse variance weighted	44	-0.000369727	0.000473954	0.435337	NA	I44.gwas.imputed_v3.both_sexes.tsv.bgz	NA	categorical	361194	360543	651	icd10	0	1.1
VZV_noMHC	I44	Diagnoses - main ICD10: I44 Atrioventricular and left bundle-branch block	MR-Egger	44	-0.00175712	0.00108679	0.113408	NA	I44.gwas.imputed_v3.both_sexes.tsv.bgz	NA	categorical	361194	360543	651	icd10	0	1.1
VZV_noMHC	I44	Diagnoses - main ICD10: I44 Atrioventricular and left bundle-branch block	MR-RAPS	44	-0.000397657	0.000456315	0.383506	NA	I44.gwas.imputed_v3.both_sexes.tsv.bgz	NA	categorical	361194	360543	651	icd10	0	1.1
VZV_noMHC	I44	Diagnoses - main ICD10: I44 Atrioventricular and left bundle-branch block	MR-PRESSO	NA	-0.000369727	0.000473954	0.43961	NA	I44.gwas.imputed_v3.both_sexes.tsv.bgz	NA	categorical	361194	360543	651	icd10	0	1.1
VZV-full	I45	Diagnoses - main ICD10: I45 Other conduction disorders	Weighted median	49	0.000165294	0.000385469	0.668059	NA	I45.gwas.imputed_v3.both_sexes.tsv.bgz	NA	categorical	361194	360902	292	icd10	0	1.1
VZV-full	I45	Diagnoses - main ICD10: I45 Other conduction disorders	Inverse variance weighted	49	-2.29508e-05	0.000255754	0.928496	NA	I45.gwas.imputed_v3.both_sexes.tsv.bgz	NA	categorical	361194	360902	292	icd10	0	1.1
VZV-full	I45	Diagnoses - main ICD10: I45 Other conduction disorders	MR-Egger	49	-0.000190872	0.000595543	0.750009	NA	I45.gwas.imputed_v3.both_sexes.tsv.bgz	NA	categorical	361194	360902	292	icd10	0	1.1
VZV-full	I45	Diagnoses - main ICD10: I45 Other conduction disorders	MR-RAPS	49	-2.41742e-05	0.000270285	0.928733	NA	I45.gwas.imputed_v3.both_sexes.tsv.bgz	NA	categorical	361194	360902	292	icd10	0	1.1
VZV-full	I45	Diagnoses - main ICD10: I45 Other conduction disorders	MR-PRESSO	NA	-2.29508e-05	0.000252745	0.928025	NA	I45.gwas.imputed_v3.both_sexes.tsv.bgz	NA	categorical	361194	360902	292	icd10	0	1.1
VZV_noMHC	I45	Diagnoses - main ICD10: I45 Other conduction disorders	Weighted median	44	-7.19509e-05	0.000397932	0.856515	NA	I45.gwas.imputed_v3.both_sexes.tsv.bgz	NA	categorical	361194	360902	292	icd10	0	1.1
VZV_noMHC	I45	Diagnoses - main ICD10: I45 Other conduction disorders	Inverse variance weighted	44	6.51763e-05	0.000287768	0.820821	NA	I45.gwas.imputed_v3.both_sexes.tsv.bgz	NA	categorical	361194	360902	292	icd10	0	1.1
VZV_noMHC	I45	Diagnoses - main ICD10: I45 Other conduction disorders	MR-Egger	44	-0.000246099	0.000667502	0.714214	NA	I45.gwas.imputed_v3.both_sexes.tsv.bgz	NA	categorical	361194	360902	292	icd10	0	1.1
VZV_noMHC	I45	Diagnoses - main ICD10: I45 Other conduction disorders	MR-RAPS	44	6.82366e-05	0.000308762	0.825092	NA	I45.gwas.imputed_v3.both_sexes.tsv.bgz	NA	categorical	361194	360902	292	icd10	0	1.1
VZV_noMHC	I45	Diagnoses - main ICD10: I45 Other conduction disorders	MR-PRESSO	NA	6.51763e-05	0.000251565	0.796807	NA	I45.gwas.imputed_v3.both_sexes.tsv.bgz	NA	categorical	361194	360902	292	icd10	0	1.1
VZV-full	I47	Diagnoses - main ICD10: I47 Paroxysmal tachycardia	Weighted median	49	0.0015496	0.000973652	0.111489	NA	I47.gwas.imputed_v3.both_sexes.tsv.bgz	NA	categorical	361194	359509	1685	icd10	0	1.1
VZV-full	I47	Diagnoses - main ICD10: I47 Paroxysmal tachycardia	Inverse variance weighted	49	0.000962209	0.000744586	0.196263	NA	I47.gwas.imputed_v3.both_sexes.tsv.bgz	NA	categorical	361194	359509	1685	icd10	0	1.1
VZV-full	I47	Diagnoses - main ICD10: I47 Paroxysmal tachycardia	MR-Egger	49	0.00162814	0.00174887	0.356626	NA	I47.gwas.imputed_v3.both_sexes.tsv.bgz	NA	categorical	361194	359509	1685	icd10	0	1.1
VZV-full	I47	Diagnoses - main ICD10: I47 Paroxysmal tachycardia	MR-RAPS	49	0.00104446	0.000627433	0.0959819	NA	I47.gwas.imputed_v3.both_sexes.tsv.bgz	NA	categorical	361194	359509	1685	icd10	0	1.1
VZV-full	I47	Diagnoses - main ICD10: I47 Paroxysmal tachycardia	MR-PRESSO	NA	0.00146416	0.000690365	0.0392394	NA	I47.gwas.imputed_v3.both_sexes.tsv.bgz	NA	categorical	361194	359509	1685	icd10	0	1.1
VZV_noMHC	I47	Diagnoses - main ICD10: I47 Paroxysmal tachycardia	Weighted median	44	0.00156401	0.000999718	0.117712	NA	I47.gwas.imputed_v3.both_sexes.tsv.bgz	NA	categorical	361194	359509	1685	icd10	0	1.1
VZV_noMHC	I47	Diagnoses - main ICD10: I47 Paroxysmal tachycardia	Inverse variance weighted	44	0.00172825	0.000764761	0.0238304	NA	I47.gwas.imputed_v3.both_sexes.tsv.bgz	NA	categorical	361194	359509	1685	icd10	0	1.1
VZV_noMHC	I47	Diagnoses - main ICD10: I47 Paroxysmal tachycardia	MR-Egger	44	0.002408	0.00179115	0.18604	NA	I47.gwas.imputed_v3.both_sexes.tsv.bgz	NA	categorical	361194	359509	1685	icd10	0	1.1
VZV_noMHC	I47	Diagnoses - main ICD10: I47 Paroxysmal tachycardia	MR-RAPS	44	0.00186593	0.000718557	0.00941052	NA	I47.gwas.imputed_v3.both_sexes.tsv.bgz	NA	categorical	361194	359509	1685	icd10	0	1.1
VZV_noMHC	I47	Diagnoses - main ICD10: I47 Paroxysmal tachycardia	MR-PRESSO	NA	0.00172825	0.000764761	0.0289519	NA	I47.gwas.imputed_v3.both_sexes.tsv.bgz	NA	categorical	361194	359509	1685	icd10	0	1.1
VZV-full	I48	Diagnoses - main ICD10: I48 Atrial fibrillation and flutter	Weighted median	49	-9.7284e-05	0.00183534	0.957727	NA	I48.gwas.imputed_v3.both_sexes.tsv.bgz	NA	categorical	361194	354838	6356	icd10	0	1.1
VZV-full	I48	Diagnoses - main ICD10: I48 Atrial fibrillation and flutter	Inverse variance weighted	49	0.000468538	0.00114951	0.683569	NA	I48.gwas.imputed_v3.both_sexes.tsv.bgz	NA	categorical	361194	354838	6356	icd10	0	1.1
VZV-full	I48	Diagnoses - main ICD10: I48 Atrial fibrillation and flutter	MR-Egger	49	-0.000597443	0.00269956	0.825809	NA	I48.gwas.imputed_v3.both_sexes.tsv.bgz	NA	categorical	361194	354838	6356	icd10	0	1.1
VZV-full	I48	Diagnoses - main ICD10: I48 Atrial fibrillation and flutter	MR-RAPS	49	0.000494377	0.00120475	0.681545	NA	I48.gwas.imputed_v3.both_sexes.tsv.bgz	NA	categorical	361194	354838	6356	icd10	0	1.1
VZV-full	I48	Diagnoses - main ICD10: I48 Atrial fibrillation and flutter	MR-PRESSO	NA	0.000468538	0.00114951	0.685381	NA	I48.gwas.imputed_v3.both_sexes.tsv.bgz	NA	categorical	361194	354838	6356	icd10	0	1.1
VZV_noMHC	I48	Diagnoses - main ICD10: I48 Atrial fibrillation and flutter	Weighted median	44	0.000537243	0.00180835	0.766398	NA	I48.gwas.imputed_v3.both_sexes.tsv.bgz	NA	categorical	361194	354838	6356	icd10	0	1.1
VZV_noMHC	I48	Diagnoses - main ICD10: I48 Atrial fibrillation and flutter	Inverse variance weighted	44	-5.68206e-05	0.00128377	0.964697	NA	I48.gwas.imputed_v3.both_sexes.tsv.bgz	NA	categorical	361194	354838	6356	icd10	0	1.1
VZV_noMHC	I48	Diagnoses - main ICD10: I48 Atrial fibrillation and flutter	MR-Egger	44	-0.00209136	0.00297782	0.486357	NA	I48.gwas.imputed_v3.both_sexes.tsv.bgz	NA	categorical	361194	354838	6356	icd10	0	1.1
VZV_noMHC	I48	Diagnoses - main ICD10: I48 Atrial fibrillation and flutter	MR-RAPS	44	-5.99846e-05	0.0013712	0.965107	NA	I48.gwas.imputed_v3.both_sexes.tsv.bgz	NA	categorical	361194	354838	6356	icd10	0	1.1
VZV_noMHC	I48	Diagnoses - main ICD10: I48 Atrial fibrillation and flutter	MR-PRESSO	NA	-5.68206e-05	0.00122171	0.96312	NA	I48.gwas.imputed_v3.both_sexes.tsv.bgz	NA	categorical	361194	354838	6356	icd10	0	1.1
VZV-full	I49	Diagnoses - main ICD10: I49 Other cardiac arrhythmias	Weighted median	49	8.70614e-05	0.000598341	0.884312	NA	I49.gwas.imputed_v3.both_sexes.tsv.bgz	NA	categorical	361194	360391	803	icd10	0	1.1
VZV-full	I49	Diagnoses - main ICD10: I49 Other cardiac arrhythmias	Inverse variance weighted	49	0.000185495	0.000418096	0.657284	NA	I49.gwas.imputed_v3.both_sexes.tsv.bgz	NA	categorical	361194	360391	803	icd10	0	1.1
VZV-full	I49	Diagnoses - main ICD10: I49 Other cardiac arrhythmias	MR-Egger	49	0.00200493	0.000973566	0.0450225	NA	I49.gwas.imputed_v3.both_sexes.tsv.bgz	NA	categorical	361194	360391	803	icd10	0	1.1
VZV-full	I49	Diagnoses - main ICD10: I49 Other cardiac arrhythmias	MR-RAPS	49	0.000194183	0.000443343	0.661388	NA	I49.gwas.imputed_v3.both_sexes.tsv.bgz	NA	categorical	361194	360391	803	icd10	0	1.1
VZV-full	I49	Diagnoses - main ICD10: I49 Other cardiac arrhythmias	MR-PRESSO	NA	0.000185495	0.000388463	0.635166	NA	I49.gwas.imputed_v3.both_sexes.tsv.bgz	NA	categorical	361194	360391	803	icd10	0	1.1
VZV_noMHC	I49	Diagnoses - main ICD10: I49 Other cardiac arrhythmias	Weighted median	44	8.99528e-06	0.000685195	0.989526	NA	I49.gwas.imputed_v3.both_sexes.tsv.bgz	NA	categorical	361194	360391	803	icd10	0	1.1
VZV_noMHC	I49	Diagnoses - main ICD10: I49 Other cardiac arrhythmias	Inverse variance weighted	44	2.52528e-05	0.00047043	0.95719	NA	I49.gwas.imputed_v3.both_sexes.tsv.bgz	NA	categorical	361194	360391	803	icd10	0	1.1
VZV_noMHC	I49	Diagnoses - main ICD10: I49 Other cardiac arrhythmias	MR-Egger	44	0.00160771	0.0010912	0.148116	NA	I49.gwas.imputed_v3.both_sexes.tsv.bgz	NA	categorical	361194	360391	803	icd10	0	1.1
VZV_noMHC	I49	Diagnoses - main ICD10: I49 Other cardiac arrhythmias	MR-RAPS	44	2.66205e-05	0.000502854	0.957781	NA	I49.gwas.imputed_v3.both_sexes.tsv.bgz	NA	categorical	361194	360391	803	icd10	0	1.1
VZV_noMHC	I49	Diagnoses - main ICD10: I49 Other cardiac arrhythmias	MR-PRESSO	NA	2.52528e-05	0.000438727	0.954366	NA	I49.gwas.imputed_v3.both_sexes.tsv.bgz	NA	categorical	361194	360391	803	icd10	0	1.1
VZV-full	I50	Diagnoses - main ICD10: I50 Heart failure	Weighted median	49	0.000267697	0.000808305	0.740506	NA	I50.gwas.imputed_v3.both_sexes.tsv.bgz	NA	categorical	361194	360106	1088	icd10	0	1.1
VZV-full	I50	Diagnoses - main ICD10: I50 Heart failure	Inverse variance weighted	49	0.000550081	0.000568969	0.333642	NA	I50.gwas.imputed_v3.both_sexes.tsv.bgz	NA	categorical	361194	360106	1088	icd10	0	1.1
VZV-full	I50	Diagnoses - main ICD10: I50 Heart failure	MR-Egger	49	0.000867621	0.00133792	0.519828	NA	I50.gwas.imputed_v3.both_sexes.tsv.bgz	NA	categorical	361194	360106	1088	icd10	0	1.1
VZV-full	I50	Diagnoses - main ICD10: I50 Heart failure	MR-RAPS	49	0.000586209	0.000545256	0.282327	NA	I50.gwas.imputed_v3.both_sexes.tsv.bgz	NA	categorical	361194	360106	1088	icd10	0	1.1
VZV-full	I50	Diagnoses - main ICD10: I50 Heart failure	MR-PRESSO	NA	0.000550081	0.000568969	0.338488	NA	I50.gwas.imputed_v3.both_sexes.tsv.bgz	NA	categorical	361194	360106	1088	icd10	0	1.1
VZV_noMHC	I50	Diagnoses - main ICD10: I50 Heart failure	Weighted median	44	0.000943995	0.000831915	0.256491	NA	I50.gwas.imputed_v3.both_sexes.tsv.bgz	NA	categorical	361194	360106	1088	icd10	0	1.1
VZV_noMHC	I50	Diagnoses - main ICD10: I50 Heart failure	Inverse variance weighted	44	0.000498151	0.000650316	0.443668	NA	I50.gwas.imputed_v3.both_sexes.tsv.bgz	NA	categorical	361194	360106	1088	icd10	0	1.1
VZV_noMHC	I50	Diagnoses - main ICD10: I50 Heart failure	MR-Egger	44	0.00110177	0.00152282	0.47338	NA	I50.gwas.imputed_v3.both_sexes.tsv.bgz	NA	categorical	361194	360106	1088	icd10	0	1.1
VZV_noMHC	I50	Diagnoses - main ICD10: I50 Heart failure	MR-RAPS	44	0.000536975	0.000616973	0.384115	NA	I50.gwas.imputed_v3.both_sexes.tsv.bgz	NA	categorical	361194	360106	1088	icd10	0	1.1
VZV_noMHC	I50	Diagnoses - main ICD10: I50 Heart failure	MR-PRESSO	NA	0.000498151	0.000650316	0.447853	NA	I50.gwas.imputed_v3.both_sexes.tsv.bgz	NA	categorical	361194	360106	1088	icd10	0	1.1
VZV-full	I51	Diagnoses - main ICD10: I51 Complications and ill-defined descriptions of heart disease	Weighted median	49	0.000344863	0.000344167	0.316333	NA	I51.gwas.imputed_v3.both_sexes.tsv.bgz	NA	categorical	361194	360924	270	icd10	0	1.1
VZV-full	I51	Diagnoses - main ICD10: I51 Complications and ill-defined descriptions of heart disease	Inverse variance weighted	49	0.000264278	0.000247076	0.284791	NA	I51.gwas.imputed_v3.both_sexes.tsv.bgz	NA	categorical	361194	360924	270	icd10	0	1.1
VZV-full	I51	Diagnoses - main ICD10: I51 Complications and ill-defined descriptions of heart disease	MR-Egger	49	0.000506805	0.000575335	0.382861	NA	I51.gwas.imputed_v3.both_sexes.tsv.bgz	NA	categorical	361194	360924	270	icd10	0	1.1
VZV-full	I51	Diagnoses - main ICD10: I51 Complications and ill-defined descriptions of heart disease	MR-RAPS	49	0.00027286	0.00026408	0.301488	NA	I51.gwas.imputed_v3.both_sexes.tsv.bgz	NA	categorical	361194	360924	270	icd10	0	1.1
VZV-full	I51	Diagnoses - main ICD10: I51 Complications and ill-defined descriptions of heart disease	MR-PRESSO	NA	0.000264278	0.000193882	0.179216	NA	I51.gwas.imputed_v3.both_sexes.tsv.bgz	NA	categorical	361194	360924	270	icd10	0	1.1
VZV_noMHC	I51	Diagnoses - main ICD10: I51 Complications and ill-defined descriptions of heart disease	Weighted median	44	0.000103871	0.000386243	0.787986	NA	I51.gwas.imputed_v3.both_sexes.tsv.bgz	NA	categorical	361194	360924	270	icd10	0	1.1
VZV_noMHC	I51	Diagnoses - main ICD10: I51 Complications and ill-defined descriptions of heart disease	Inverse variance weighted	44	0.000113208	0.000278003	0.683847	NA	I51.gwas.imputed_v3.both_sexes.tsv.bgz	NA	categorical	361194	360924	270	icd10	0	1.1
VZV_noMHC	I51	Diagnoses - main ICD10: I51 Complications and ill-defined descriptions of heart disease	MR-Egger	44	0.000202504	0.000644853	0.755051	NA	I51.gwas.imputed_v3.both_sexes.tsv.bgz	NA	categorical	361194	360924	270	icd10	0	1.1
VZV_noMHC	I51	Diagnoses - main ICD10: I51 Complications and ill-defined descriptions of heart disease	MR-RAPS	44	0.000117409	0.000299854	0.695388	NA	I51.gwas.imputed_v3.both_sexes.tsv.bgz	NA	categorical	361194	360924	270	icd10	0	1.1
VZV_noMHC	I51	Diagnoses - main ICD10: I51 Complications and ill-defined descriptions of heart disease	MR-PRESSO	NA	0.000113208	0.000217823	0.605919	NA	I51.gwas.imputed_v3.both_sexes.tsv.bgz	NA	categorical	361194	360924	270	icd10	0	1.1
VZV-full	I60	Diagnoses - main ICD10: I60 Subarachnoid haemorrhage	Weighted median	49	-0.000132488	0.00055269	0.810551	NA	I60.gwas.imputed_v3.both_sexes.tsv.bgz	NA	categorical	361194	360552	642	icd10	0	1.1
VZV-full	I60	Diagnoses - main ICD10: I60 Subarachnoid haemorrhage	Inverse variance weighted	49	-0.000672649	0.000397268	0.0904198	NA	I60.gwas.imputed_v3.both_sexes.tsv.bgz	NA	categorical	361194	360552	642	icd10	0	1.1
VZV-full	I60	Diagnoses - main ICD10: I60 Subarachnoid haemorrhage	MR-Egger	49	-4.3004e-05	0.000929309	0.963287	NA	I60.gwas.imputed_v3.both_sexes.tsv.bgz	NA	categorical	361194	360552	642	icd10	0	1.1
VZV-full	I60	Diagnoses - main ICD10: I60 Subarachnoid haemorrhage	MR-RAPS	49	-0.000716086	0.000383961	0.062182	NA	I60.gwas.imputed_v3.both_sexes.tsv.bgz	NA	categorical	361194	360552	642	icd10	0	1.1
VZV-full	I60	Diagnoses - main ICD10: I60 Subarachnoid haemorrhage	MR-PRESSO	NA	-0.000672649	0.000397268	0.0969011	NA	I60.gwas.imputed_v3.both_sexes.tsv.bgz	NA	categorical	361194	360552	642	icd10	0	1.1
VZV_noMHC	I60	Diagnoses - main ICD10: I60 Subarachnoid haemorrhage	Weighted median	44	-0.00036307	0.000592436	0.53998	NA	I60.gwas.imputed_v3.both_sexes.tsv.bgz	NA	categorical	361194	360552	642	icd10	0	1.1
VZV_noMHC	I60	Diagnoses - main ICD10: I60 Subarachnoid haemorrhage	Inverse variance weighted	44	-0.000919408	0.000441912	0.0374775	NA	I60.gwas.imputed_v3.both_sexes.tsv.bgz	NA	categorical	361194	360552	642	icd10	0	1.1
VZV_noMHC	I60	Diagnoses - main ICD10: I60 Subarachnoid haemorrhage	MR-Egger	44	-0.000484772	0.00103452	0.641781	NA	I60.gwas.imputed_v3.both_sexes.tsv.bgz	NA	categorical	361194	360552	642	icd10	0	1.1
VZV_noMHC	I60	Diagnoses - main ICD10: I60 Subarachnoid haemorrhage	MR-RAPS	44	-0.000986073	0.000436344	0.0238304	NA	I60.gwas.imputed_v3.both_sexes.tsv.bgz	NA	categorical	361194	360552	642	icd10	0	1.1
VZV_noMHC	I60	Diagnoses - main ICD10: I60 Subarachnoid haemorrhage	MR-PRESSO	NA	-0.000919408	0.000441912	0.0434703	NA	I60.gwas.imputed_v3.both_sexes.tsv.bgz	NA	categorical	361194	360552	642	icd10	0	1.1
VZV-full	I61	Diagnoses - main ICD10: I61 Intracerebral haemorrhage	Weighted median	49	-0.000444255	0.000514275	0.387673	NA	I61.gwas.imputed_v3.both_sexes.tsv.bgz	NA	categorical	361194	360701	493	icd10	0	1.1
VZV-full	I61	Diagnoses - main ICD10: I61 Intracerebral haemorrhage	Inverse variance weighted	49	-0.000547369	0.000333748	0.100992	NA	I61.gwas.imputed_v3.both_sexes.tsv.bgz	NA	categorical	361194	360701	493	icd10	0	1.1
VZV-full	I61	Diagnoses - main ICD10: I61 Intracerebral haemorrhage	MR-Egger	49	-0.000750775	0.000784694	0.343577	NA	I61.gwas.imputed_v3.both_sexes.tsv.bgz	NA	categorical	361194	360701	493	icd10	0	1.1
VZV-full	I61	Diagnoses - main ICD10: I61 Intracerebral haemorrhage	MR-RAPS	49	-0.000578991	0.000344325	0.0926614	NA	I61.gwas.imputed_v3.both_sexes.tsv.bgz	NA	categorical	361194	360701	493	icd10	0	1.1
VZV-full	I61	Diagnoses - main ICD10: I61 Intracerebral haemorrhage	MR-PRESSO	NA	-0.000547369	0.000333748	0.10753	NA	I61.gwas.imputed_v3.both_sexes.tsv.bgz	NA	categorical	361194	360701	493	icd10	0	1.1
VZV_noMHC	I61	Diagnoses - main ICD10: I61 Intracerebral haemorrhage	Weighted median	44	-0.000824728	0.000552814	0.135732	NA	I61.gwas.imputed_v3.both_sexes.tsv.bgz	NA	categorical	361194	360701	493	icd10	0	1.1
VZV_noMHC	I61	Diagnoses - main ICD10: I61 Intracerebral haemorrhage	Inverse variance weighted	44	-0.000690299	0.000390571	0.0771591	NA	I61.gwas.imputed_v3.both_sexes.tsv.bgz	NA	categorical	361194	360701	493	icd10	0	1.1
VZV_noMHC	I61	Diagnoses - main ICD10: I61 Intracerebral haemorrhage	MR-Egger	44	-0.00101824	0.000914966	0.272091	NA	I61.gwas.imputed_v3.both_sexes.tsv.bgz	NA	categorical	361194	360701	493	icd10	0	1.1
VZV_noMHC	I61	Diagnoses - main ICD10: I61 Intracerebral haemorrhage	MR-RAPS	44	-0.000739858	0.000389742	0.0576528	NA	I61.gwas.imputed_v3.both_sexes.tsv.bgz	NA	categorical	361194	360701	493	icd10	0	1.1
VZV_noMHC	I61	Diagnoses - main ICD10: I61 Intracerebral haemorrhage	MR-PRESSO	NA	-0.000690299	0.000390571	0.0842553	NA	I61.gwas.imputed_v3.both_sexes.tsv.bgz	NA	categorical	361194	360701	493	icd10	0	1.1
VZV-full	I62	Diagnoses - main ICD10: I62 Other nontraumatic intracranial haemorrhage	Weighted median	49	0.000352942	0.000357602	0.323658	NA	I62.gwas.imputed_v3.both_sexes.tsv.bgz	NA	categorical	361194	360958	236	icd10	0	1.1
VZV-full	I62	Diagnoses - main ICD10: I62 Other nontraumatic intracranial haemorrhage	Inverse variance weighted	49	0.000186782	0.000261897	0.475728	NA	I62.gwas.imputed_v3.both_sexes.tsv.bgz	NA	categorical	361194	360958	236	icd10	0	1.1
VZV-full	I62	Diagnoses - main ICD10: I62 Other nontraumatic intracranial haemorrhage	MR-Egger	49	-7.88809e-05	0.000614805	0.898457	NA	I62.gwas.imputed_v3.both_sexes.tsv.bgz	NA	categorical	361194	360958	236	icd10	0	1.1
VZV-full	I62	Diagnoses - main ICD10: I62 Other nontraumatic intracranial haemorrhage	MR-RAPS	49	0.000200167	0.000240494	0.405231	NA	I62.gwas.imputed_v3.both_sexes.tsv.bgz	NA	categorical	361194	360958	236	icd10	0	1.1
VZV-full	I62	Diagnoses - main ICD10: I62 Other nontraumatic intracranial haemorrhage	MR-PRESSO	NA	0.000186782	0.000261897	0.479181	NA	I62.gwas.imputed_v3.both_sexes.tsv.bgz	NA	categorical	361194	360958	236	icd10	0	1.1
VZV_noMHC	I62	Diagnoses - main ICD10: I62 Other nontraumatic intracranial haemorrhage	Weighted median	44	0.000186831	0.000385219	0.627676	NA	I62.gwas.imputed_v3.both_sexes.tsv.bgz	NA	categorical	361194	360958	236	icd10	0	1.1
VZV_noMHC	I62	Diagnoses - main ICD10: I62 Other nontraumatic intracranial haemorrhage	Inverse variance weighted	44	0.000205541	0.000302196	0.496406	NA	I62.gwas.imputed_v3.both_sexes.tsv.bgz	NA	categorical	361194	360958	236	icd10	0	1.1
VZV_noMHC	I62	Diagnoses - main ICD10: I62 Other nontraumatic intracranial haemorrhage	MR-Egger	44	-0.000116344	0.000707127	0.870103	NA	I62.gwas.imputed_v3.both_sexes.tsv.bgz	NA	categorical	361194	360958	236	icd10	0	1.1
VZV_noMHC	I62	Diagnoses - main ICD10: I62 Other nontraumatic intracranial haemorrhage	MR-RAPS	44	0.00022336	0.000271828	0.41125	NA	I62.gwas.imputed_v3.both_sexes.tsv.bgz	NA	categorical	361194	360958	236	icd10	0	1.1
VZV_noMHC	I62	Diagnoses - main ICD10: I62 Other nontraumatic intracranial haemorrhage	MR-PRESSO	NA	0.000205541	0.000302196	0.500052	NA	I62.gwas.imputed_v3.both_sexes.tsv.bgz	NA	categorical	361194	360958	236	icd10	0	1.1
VZV-full	I63	Diagnoses - main ICD10: I63 Cerebral infarction	Weighted median	49	-0.00036085	0.00109688	0.742171	NA	I63.gwas.imputed_v3.both_sexes.tsv.bgz	NA	categorical	361194	358841	2353	icd10	0	1.1
VZV-full	I63	Diagnoses - main ICD10: I63 Cerebral infarction	Inverse variance weighted	49	-0.000145557	0.00088315	0.869089	NA	I63.gwas.imputed_v3.both_sexes.tsv.bgz	NA	categorical	361194	358841	2353	icd10	0	1.1
VZV-full	I63	Diagnoses - main ICD10: I63 Cerebral infarction	MR-Egger	49	0.00279798	0.00202313	0.173201	NA	I63.gwas.imputed_v3.both_sexes.tsv.bgz	NA	categorical	361194	358841	2353	icd10	0	1.1
VZV-full	I63	Diagnoses - main ICD10: I63 Cerebral infarction	MR-RAPS	49	-0.000157983	0.000742152	0.831427	NA	I63.gwas.imputed_v3.both_sexes.tsv.bgz	NA	categorical	361194	358841	2353	icd10	0	1.1
VZV-full	I63	Diagnoses - main ICD10: I63 Cerebral infarction	MR-PRESSO	NA	-0.000994015	0.000696484	0.160428	NA	I63.gwas.imputed_v3.both_sexes.tsv.bgz	NA	categorical	361194	358841	2353	icd10	0	1.1
VZV_noMHC	I63	Diagnoses - main ICD10: I63 Cerebral infarction	Weighted median	44	-0.00171799	0.00116247	0.139442	NA	I63.gwas.imputed_v3.both_sexes.tsv.bgz	NA	categorical	361194	358841	2353	icd10	0	1.1
VZV_noMHC	I63	Diagnoses - main ICD10: I63 Cerebral infarction	Inverse variance weighted	44	-0.00123384	0.00094266	0.190572	NA	I63.gwas.imputed_v3.both_sexes.tsv.bgz	NA	categorical	361194	358841	2353	icd10	0	1.1
VZV_noMHC	I63	Diagnoses - main ICD10: I63 Cerebral infarction	MR-Egger	44	0.00076944	0.00218578	0.726582	NA	I63.gwas.imputed_v3.both_sexes.tsv.bgz	NA	categorical	361194	358841	2353	icd10	0	1.1
VZV_noMHC	I63	Diagnoses - main ICD10: I63 Cerebral infarction	MR-RAPS	44	-0.00134231	0.000845428	0.112348	NA	I63.gwas.imputed_v3.both_sexes.tsv.bgz	NA	categorical	361194	358841	2353	icd10	0	1.1
VZV_noMHC	I63	Diagnoses - main ICD10: I63 Cerebral infarction	MR-PRESSO	NA	-0.00123384	0.00094266	0.197524	NA	I63.gwas.imputed_v3.both_sexes.tsv.bgz	NA	categorical	361194	358841	2353	icd10	0	1.1
VZV-full	I64	Diagnoses - main ICD10: I64 Stroke, not specified as haemorrhage or infarction	Weighted median	49	0.000522042	0.000619198	0.399176	NA	I64.gwas.imputed_v3.both_sexes.tsv.bgz	NA	categorical	361194	360452	742	icd10	0	1.1
VZV-full	I64	Diagnoses - main ICD10: I64 Stroke, not specified as haemorrhage or infarction	Inverse variance weighted	49	0.000482863	0.00040463	0.232735	NA	I64.gwas.imputed_v3.both_sexes.tsv.bgz	NA	categorical	361194	360452	742	icd10	0	1.1
VZV-full	I64	Diagnoses - main ICD10: I64 Stroke, not specified as haemorrhage or infarction	MR-Egger	49	0.00261796	0.000941982	0.00781004	NA	I64.gwas.imputed_v3.both_sexes.tsv.bgz	NA	categorical	361194	360452	742	icd10	0	1.1
VZV-full	I64	Diagnoses - main ICD10: I64 Stroke, not specified as haemorrhage or infarction	MR-RAPS	49	0.000508599	0.000427841	0.234535	NA	I64.gwas.imputed_v3.both_sexes.tsv.bgz	NA	categorical	361194	360452	742	icd10	0	1.1
VZV-full	I64	Diagnoses - main ICD10: I64 Stroke, not specified as haemorrhage or infarction	MR-PRESSO	NA	0.000482863	0.00040463	0.2386	NA	I64.gwas.imputed_v3.both_sexes.tsv.bgz	NA	categorical	361194	360452	742	icd10	0	1.1
VZV_noMHC	I64	Diagnoses - main ICD10: I64 Stroke, not specified as haemorrhage or infarction	Weighted median	44	-1.22817e-05	0.000656961	0.985085	NA	I64.gwas.imputed_v3.both_sexes.tsv.bgz	NA	categorical	361194	360452	742	icd10	0	1.1
VZV_noMHC	I64	Diagnoses - main ICD10: I64 Stroke, not specified as haemorrhage or infarction	Inverse variance weighted	44	9.91306e-05	0.000455169	0.827594	NA	I64.gwas.imputed_v3.both_sexes.tsv.bgz	NA	categorical	361194	360452	742	icd10	0	1.1
VZV_noMHC	I64	Diagnoses - main ICD10: I64 Stroke, not specified as haemorrhage or infarction	MR-Egger	44	0.00213496	0.0010558	0.0495636	NA	I64.gwas.imputed_v3.both_sexes.tsv.bgz	NA	categorical	361194	360452	742	icd10	0	1.1
VZV_noMHC	I64	Diagnoses - main ICD10: I64 Stroke, not specified as haemorrhage or infarction	MR-RAPS	44	0.000104866	0.000485631	0.829037	NA	I64.gwas.imputed_v3.both_sexes.tsv.bgz	NA	categorical	361194	360452	742	icd10	0	1.1
VZV_noMHC	I64	Diagnoses - main ICD10: I64 Stroke, not specified as haemorrhage or infarction	MR-PRESSO	NA	9.91306e-05	0.000443186	0.824068	NA	I64.gwas.imputed_v3.both_sexes.tsv.bgz	NA	categorical	361194	360452	742	icd10	0	1.1
VZV-full	I65	Diagnoses - main ICD10: I65 Occlusion and stenosis of precerebral arteries, not resulting in cerebral infarction	Weighted median	49	-0.00022858	0.000479821	0.633799	NA	I65.gwas.imputed_v3.both_sexes.tsv.bgz	NA	categorical	361194	360734	460	icd10	0	1.1
VZV-full	I65	Diagnoses - main ICD10: I65 Occlusion and stenosis of precerebral arteries, not resulting in cerebral infarction	Inverse variance weighted	49	-0.000346789	0.000373006	0.352518	NA	I65.gwas.imputed_v3.both_sexes.tsv.bgz	NA	categorical	361194	360734	460	icd10	0	1.1
VZV-full	I65	Diagnoses - main ICD10: I65 Occlusion and stenosis of precerebral arteries, not resulting in cerebral infarction	MR-Egger	49	-0.00104978	0.000870388	0.233811	NA	I65.gwas.imputed_v3.both_sexes.tsv.bgz	NA	categorical	361194	360734	460	icd10	0	1.1
VZV-full	I65	Diagnoses - main ICD10: I65 Occlusion and stenosis of precerebral arteries, not resulting in cerebral infarction	MR-RAPS	49	-0.000372784	0.000332292	0.261924	NA	I65.gwas.imputed_v3.both_sexes.tsv.bgz	NA	categorical	361194	360734	460	icd10	0	1.1
VZV-full	I65	Diagnoses - main ICD10: I65 Occlusion and stenosis of precerebral arteries, not resulting in cerebral infarction	MR-PRESSO	NA	-0.000346789	0.000373006	0.357171	NA	I65.gwas.imputed_v3.both_sexes.tsv.bgz	NA	categorical	361194	360734	460	icd10	0	1.1
VZV_noMHC	I65	Diagnoses - main ICD10: I65 Occlusion and stenosis of precerebral arteries, not resulting in cerebral infarction	Weighted median	44	-0.000845241	0.000533705	0.113257	NA	I65.gwas.imputed_v3.both_sexes.tsv.bgz	NA	categorical	361194	360734	460	icd10	0	1.1
VZV_noMHC	I65	Diagnoses - main ICD10: I65 Occlusion and stenosis of precerebral arteries, not resulting in cerebral infarction	Inverse variance weighted	44	-0.000703258	0.000404165	0.0818539	NA	I65.gwas.imputed_v3.both_sexes.tsv.bgz	NA	categorical	361194	360734	460	icd10	0	1.1
VZV_noMHC	I65	Diagnoses - main ICD10: I65 Occlusion and stenosis of precerebral arteries, not resulting in cerebral infarction	MR-Egger	44	-0.00218448	0.000914144	0.0214302	NA	I65.gwas.imputed_v3.both_sexes.tsv.bgz	NA	categorical	361194	360734	460	icd10	0	1.1
VZV_noMHC	I65	Diagnoses - main ICD10: I65 Occlusion and stenosis of precerebral arteries, not resulting in cerebral infarction	MR-RAPS	44	-0.000758979	0.000378371	0.0448657	NA	I65.gwas.imputed_v3.both_sexes.tsv.bgz	NA	categorical	361194	360734	460	icd10	0	1.1
VZV_noMHC	I65	Diagnoses - main ICD10: I65 Occlusion and stenosis of precerebral arteries, not resulting in cerebral infarction	MR-PRESSO	NA	-0.000703258	0.000404165	0.0890074	NA	I65.gwas.imputed_v3.both_sexes.tsv.bgz	NA	categorical	361194	360734	460	icd10	0	1.1
VZV-full	I67	Diagnoses - main ICD10: I67 Other cerebrovascular diseases	Weighted median	49	-0.000359291	0.000443044	0.417388	NA	I67.gwas.imputed_v3.both_sexes.tsv.bgz	NA	categorical	361194	360790	404	icd10	0	1.1
VZV-full	I67	Diagnoses - main ICD10: I67 Other cerebrovascular diseases	Inverse variance weighted	49	-0.00013572	0.000309819	0.661342	NA	I67.gwas.imputed_v3.both_sexes.tsv.bgz	NA	categorical	361194	360790	404	icd10	0	1.1
VZV-full	I67	Diagnoses - main ICD10: I67 Other cerebrovascular diseases	MR-Egger	49	-0.000147607	0.000729069	0.840431	NA	I67.gwas.imputed_v3.both_sexes.tsv.bgz	NA	categorical	361194	360790	404	icd10	0	1.1
VZV-full	I67	Diagnoses - main ICD10: I67 Other cerebrovascular diseases	MR-RAPS	49	-0.000143708	0.000312462	0.645572	NA	I67.gwas.imputed_v3.both_sexes.tsv.bgz	NA	categorical	361194	360790	404	icd10	0	1.1
VZV-full	I67	Diagnoses - main ICD10: I67 Other cerebrovascular diseases	MR-PRESSO	NA	-0.00013572	0.000309819	0.663307	NA	I67.gwas.imputed_v3.both_sexes.tsv.bgz	NA	categorical	361194	360790	404	icd10	0	1.1
VZV_noMHC	I67	Diagnoses - main ICD10: I67 Other cerebrovascular diseases	Weighted median	44	0.000147743	0.000498875	0.767114	NA	I67.gwas.imputed_v3.both_sexes.tsv.bgz	NA	categorical	361194	360790	404	icd10	0	1.1
VZV_noMHC	I67	Diagnoses - main ICD10: I67 Other cerebrovascular diseases	Inverse variance weighted	44	-3.66688e-05	0.000344338	0.915193	NA	I67.gwas.imputed_v3.both_sexes.tsv.bgz	NA	categorical	361194	360790	404	icd10	0	1.1
VZV_noMHC	I67	Diagnoses - main ICD10: I67 Other cerebrovascular diseases	MR-Egger	44	-6.85366e-05	0.000808155	0.932818	NA	I67.gwas.imputed_v3.both_sexes.tsv.bgz	NA	categorical	361194	360790	404	icd10	0	1.1
VZV_noMHC	I67	Diagnoses - main ICD10: I67 Other cerebrovascular diseases	MR-RAPS	44	-3.9074e-05	0.00035449	0.91223	NA	I67.gwas.imputed_v3.both_sexes.tsv.bgz	NA	categorical	361194	360790	404	icd10	0	1.1
VZV_noMHC	I67	Diagnoses - main ICD10: I67 Other cerebrovascular diseases	MR-PRESSO	NA	-3.66688e-05	0.000344338	0.915688	NA	I67.gwas.imputed_v3.both_sexes.tsv.bgz	NA	categorical	361194	360790	404	icd10	0	1.1
VZV-full	I70	Diagnoses - main ICD10: I70 Atherosclerosis	Weighted median	49	3.6289e-06	0.000532254	0.99456	NA	I70.gwas.imputed_v3.both_sexes.tsv.bgz	NA	categorical	361194	360628	566	icd10	0	1.1
VZV-full	I70	Diagnoses - main ICD10: I70 Atherosclerosis	Inverse variance weighted	49	-0.000510968	0.00035685	0.152177	NA	I70.gwas.imputed_v3.both_sexes.tsv.bgz	NA	categorical	361194	360628	566	icd10	0	1.1
VZV-full	I70	Diagnoses - main ICD10: I70 Atherosclerosis	MR-Egger	49	0.000352271	0.000830951	0.673545	NA	I70.gwas.imputed_v3.both_sexes.tsv.bgz	NA	categorical	361194	360628	566	icd10	0	1.1
VZV-full	I70	Diagnoses - main ICD10: I70 Atherosclerosis	MR-RAPS	49	-0.000533688	0.000379228	0.159337	NA	I70.gwas.imputed_v3.both_sexes.tsv.bgz	NA	categorical	361194	360628	566	icd10	0	1.1
VZV-full	I70	Diagnoses - main ICD10: I70 Atherosclerosis	MR-PRESSO	NA	-0.000510968	0.000323975	0.121322	NA	I70.gwas.imputed_v3.both_sexes.tsv.bgz	NA	categorical	361194	360628	566	icd10	0	1.1
VZV_noMHC	I70	Diagnoses - main ICD10: I70 Atherosclerosis	Weighted median	44	-0.000413567	0.000562467	0.462173	NA	I70.gwas.imputed_v3.both_sexes.tsv.bgz	NA	categorical	361194	360628	566	icd10	0	1.1
VZV_noMHC	I70	Diagnoses - main ICD10: I70 Atherosclerosis	Inverse variance weighted	44	-0.000665427	0.000401517	0.0974627	NA	I70.gwas.imputed_v3.both_sexes.tsv.bgz	NA	categorical	361194	360628	566	icd10	0	1.1
VZV_noMHC	I70	Diagnoses - main ICD10: I70 Atherosclerosis	MR-Egger	44	2.29869e-05	0.000931354	0.980426	NA	I70.gwas.imputed_v3.both_sexes.tsv.bgz	NA	categorical	361194	360628	566	icd10	0	1.1
VZV_noMHC	I70	Diagnoses - main ICD10: I70 Atherosclerosis	MR-RAPS	44	-0.00069775	0.000431232	0.105654	NA	I70.gwas.imputed_v3.both_sexes.tsv.bgz	NA	categorical	361194	360628	566	icd10	0	1.1
VZV_noMHC	I70	Diagnoses - main ICD10: I70 Atherosclerosis	MR-PRESSO	NA	-0.000665427	0.000356444	0.0687505	NA	I70.gwas.imputed_v3.both_sexes.tsv.bgz	NA	categorical	361194	360628	566	icd10	0	1.1
VZV-full	I71	Diagnoses - main ICD10: I71 Aortic aneurysm and dissection	Weighted median	49	0.000234129	0.000564317	0.678223	NA	I71.gwas.imputed_v3.both_sexes.tsv.bgz	NA	categorical	361194	360630	564	icd10	0	1.1
VZV-full	I71	Diagnoses - main ICD10: I71 Aortic aneurysm and dissection	Inverse variance weighted	49	0.000203468	0.000349499	0.560452	NA	I71.gwas.imputed_v3.both_sexes.tsv.bgz	NA	categorical	361194	360630	564	icd10	0	1.1
VZV-full	I71	Diagnoses - main ICD10: I71 Aortic aneurysm and dissection	MR-Egger	49	4.30069e-05	0.000813834	0.95808	NA	I71.gwas.imputed_v3.both_sexes.tsv.bgz	NA	categorical	361194	360630	564	icd10	0	1.1
VZV-full	I71	Diagnoses - main ICD10: I71 Aortic aneurysm and dissection	MR-RAPS	49	0.000213459	0.000370244	0.564254	NA	I71.gwas.imputed_v3.both_sexes.tsv.bgz	NA	categorical	361194	360630	564	icd10	0	1.1
VZV-full	I71	Diagnoses - main ICD10: I71 Aortic aneurysm and dissection	MR-PRESSO	NA	0.000203468	0.000331199	0.541894	NA	I71.gwas.imputed_v3.both_sexes.tsv.bgz	NA	categorical	361194	360630	564	icd10	0	1.1
VZV_noMHC	I71	Diagnoses - main ICD10: I71 Aortic aneurysm and dissection	Weighted median	44	-0.000232105	0.000563715	0.680529	NA	I71.gwas.imputed_v3.both_sexes.tsv.bgz	NA	categorical	361194	360630	564	icd10	0	1.1
VZV_noMHC	I71	Diagnoses - main ICD10: I71 Aortic aneurysm and dissection	Inverse variance weighted	44	-8.00096e-05	0.000393246	0.838776	NA	I71.gwas.imputed_v3.both_sexes.tsv.bgz	NA	categorical	361194	360630	564	icd10	0	1.1
VZV_noMHC	I71	Diagnoses - main ICD10: I71 Aortic aneurysm and dissection	MR-Egger	44	-0.000248591	0.000912168	0.786552	NA	I71.gwas.imputed_v3.both_sexes.tsv.bgz	NA	categorical	361194	360630	564	icd10	0	1.1
VZV_noMHC	I71	Diagnoses - main ICD10: I71 Aortic aneurysm and dissection	MR-RAPS	44	-8.4015e-05	0.000421235	0.841912	NA	I71.gwas.imputed_v3.both_sexes.tsv.bgz	NA	categorical	361194	360630	564	icd10	0	1.1
VZV_noMHC	I71	Diagnoses - main ICD10: I71 Aortic aneurysm and dissection	MR-PRESSO	NA	-8.00096e-05	0.00035372	0.822122	NA	I71.gwas.imputed_v3.both_sexes.tsv.bgz	NA	categorical	361194	360630	564	icd10	0	1.1
VZV-full	I72	Diagnoses - main ICD10: I72 Other aneurysm	Weighted median	49	-0.000203435	0.000331225	0.53909	NA	I72.gwas.imputed_v3.both_sexes.tsv.bgz	NA	categorical	361194	360975	219	icd10	0	1.1
VZV-full	I72	Diagnoses - main ICD10: I72 Other aneurysm	Inverse variance weighted	49	0.00015437	0.000254829	0.544663	NA	I72.gwas.imputed_v3.both_sexes.tsv.bgz	NA	categorical	361194	360975	219	icd10	0	1.1
VZV-full	I72	Diagnoses - main ICD10: I72 Other aneurysm	MR-Egger	49	0.000473148	0.000597454	0.432374	NA	I72.gwas.imputed_v3.both_sexes.tsv.bgz	NA	categorical	361194	360975	219	icd10	0	1.1
VZV-full	I72	Diagnoses - main ICD10: I72 Other aneurysm	MR-RAPS	49	0.000165768	0.000232411	0.475689	NA	I72.gwas.imputed_v3.both_sexes.tsv.bgz	NA	categorical	361194	360975	219	icd10	0	1.1
VZV-full	I72	Diagnoses - main ICD10: I72 Other aneurysm	MR-PRESSO	NA	0.00015437	0.000254829	0.547517	NA	I72.gwas.imputed_v3.both_sexes.tsv.bgz	NA	categorical	361194	360975	219	icd10	0	1.1
VZV_noMHC	I72	Diagnoses - main ICD10: I72 Other aneurysm	Weighted median	44	-5.04272e-05	0.000377807	0.893819	NA	I72.gwas.imputed_v3.both_sexes.tsv.bgz	NA	categorical	361194	360975	219	icd10	0	1.1
VZV_noMHC	I72	Diagnoses - main ICD10: I72 Other aneurysm	Inverse variance weighted	44	0.000258849	0.000285549	0.364675	NA	I72.gwas.imputed_v3.both_sexes.tsv.bgz	NA	categorical	361194	360975	219	icd10	0	1.1
VZV_noMHC	I72	Diagnoses - main ICD10: I72 Other aneurysm	MR-Egger	44	0.000688995	0.000666146	0.306915	NA	I72.gwas.imputed_v3.both_sexes.tsv.bgz	NA	categorical	361194	360975	219	icd10	0	1.1
VZV_noMHC	I72	Diagnoses - main ICD10: I72 Other aneurysm	MR-RAPS	44	0.000280577	0.000263434	0.286843	NA	I72.gwas.imputed_v3.both_sexes.tsv.bgz	NA	categorical	361194	360975	219	icd10	0	1.1
VZV_noMHC	I72	Diagnoses - main ICD10: I72 Other aneurysm	MR-PRESSO	NA	0.000258849	0.000285549	0.369727	NA	I72.gwas.imputed_v3.both_sexes.tsv.bgz	NA	categorical	361194	360975	219	icd10	0	1.1
VZV-full	I73	Diagnoses - main ICD10: I73 Other peripheral vascular diseases	Weighted median	49	0.000515208	0.000591891	0.384058	NA	I73.gwas.imputed_v3.both_sexes.tsv.bgz	NA	categorical	361194	360528	666	icd10	0	1.1
VZV-full	I73	Diagnoses - main ICD10: I73 Other peripheral vascular diseases	Inverse variance weighted	49	0.000111048	0.000389539	0.775587	NA	I73.gwas.imputed_v3.both_sexes.tsv.bgz	NA	categorical	361194	360528	666	icd10	0	1.1
VZV-full	I73	Diagnoses - main ICD10: I73 Other peripheral vascular diseases	MR-Egger	49	0.000349941	0.00090707	0.701391	NA	I73.gwas.imputed_v3.both_sexes.tsv.bgz	NA	categorical	361194	360528	666	icd10	0	1.1
VZV-full	I73	Diagnoses - main ICD10: I73 Other peripheral vascular diseases	MR-RAPS	49	0.000116543	0.000412466	0.777521	NA	I73.gwas.imputed_v3.both_sexes.tsv.bgz	NA	categorical	361194	360528	666	icd10	0	1.1
VZV-full	I73	Diagnoses - main ICD10: I73 Other peripheral vascular diseases	MR-PRESSO	NA	0.000111048	0.000369385	0.764996	NA	I73.gwas.imputed_v3.both_sexes.tsv.bgz	NA	categorical	361194	360528	666	icd10	0	1.1
VZV_noMHC	I73	Diagnoses - main ICD10: I73 Other peripheral vascular diseases	Weighted median	44	0.000441131	0.000600472	0.462558	NA	I73.gwas.imputed_v3.both_sexes.tsv.bgz	NA	categorical	361194	360528	666	icd10	0	1.1
VZV_noMHC	I73	Diagnoses - main ICD10: I73 Other peripheral vascular diseases	Inverse variance weighted	44	6.75114e-05	0.000438299	0.877586	NA	I73.gwas.imputed_v3.both_sexes.tsv.bgz	NA	categorical	361194	360528	666	icd10	0	1.1
VZV_noMHC	I73	Diagnoses - main ICD10: I73 Other peripheral vascular diseases	MR-Egger	44	0.000133752	0.00101667	0.895961	NA	I73.gwas.imputed_v3.both_sexes.tsv.bgz	NA	categorical	361194	360528	666	icd10	0	1.1
VZV_noMHC	I73	Diagnoses - main ICD10: I73 Other peripheral vascular diseases	MR-RAPS	44	7.1562e-05	0.000467115	0.87824	NA	I73.gwas.imputed_v3.both_sexes.tsv.bgz	NA	categorical	361194	360528	666	icd10	0	1.1
VZV_noMHC	I73	Diagnoses - main ICD10: I73 Other peripheral vascular diseases	MR-PRESSO	NA	6.75114e-05	0.000427021	0.875119	NA	I73.gwas.imputed_v3.both_sexes.tsv.bgz	NA	categorical	361194	360528	666	icd10	0	1.1
VZV-full	I74	Diagnoses - main ICD10: I74 Arterial embolism and thrombosis	Weighted median	49	0.000343487	0.000511657	0.502015	NA	I74.gwas.imputed_v3.both_sexes.tsv.bgz	NA	categorical	361194	360684	510	icd10	0	1.1
VZV-full	I74	Diagnoses - main ICD10: I74 Arterial embolism and thrombosis	Inverse variance weighted	49	0.000386278	0.000351141	0.271303	NA	I74.gwas.imputed_v3.both_sexes.tsv.bgz	NA	categorical	361194	360684	510	icd10	0	1.1
VZV-full	I74	Diagnoses - main ICD10: I74 Arterial embolism and thrombosis	MR-Egger	49	0.000912786	0.000821923	0.272412	NA	I74.gwas.imputed_v3.both_sexes.tsv.bgz	NA	categorical	361194	360684	510	icd10	0	1.1
VZV-full	I74	Diagnoses - main ICD10: I74 Arterial embolism and thrombosis	MR-RAPS	49	0.000408928	0.000356724	0.251653	NA	I74.gwas.imputed_v3.both_sexes.tsv.bgz	NA	categorical	361194	360684	510	icd10	0	1.1
VZV-full	I74	Diagnoses - main ICD10: I74 Arterial embolism and thrombosis	MR-PRESSO	NA	0.000386278	0.000351141	0.27679	NA	I74.gwas.imputed_v3.both_sexes.tsv.bgz	NA	categorical	361194	360684	510	icd10	0	1.1
VZV_noMHC	I74	Diagnoses - main ICD10: I74 Arterial embolism and thrombosis	Weighted median	44	-0.000248468	0.000539543	0.645146	NA	I74.gwas.imputed_v3.both_sexes.tsv.bgz	NA	categorical	361194	360684	510	icd10	0	1.1
VZV_noMHC	I74	Diagnoses - main ICD10: I74 Arterial embolism and thrombosis	Inverse variance weighted	44	4.4706e-05	0.000388538	0.908396	NA	I74.gwas.imputed_v3.both_sexes.tsv.bgz	NA	categorical	361194	360684	510	icd10	0	1.1
VZV_noMHC	I74	Diagnoses - main ICD10: I74 Arterial embolism and thrombosis	MR-Egger	44	0.000359809	0.000910319	0.694654	NA	I74.gwas.imputed_v3.both_sexes.tsv.bgz	NA	categorical	361194	360684	510	icd10	0	1.1
VZV_noMHC	I74	Diagnoses - main ICD10: I74 Arterial embolism and thrombosis	MR-RAPS	44	4.75903e-05	0.00040458	0.906362	NA	I74.gwas.imputed_v3.both_sexes.tsv.bgz	NA	categorical	361194	360684	510	icd10	0	1.1
VZV_noMHC	I74	Diagnoses - main ICD10: I74 Arterial embolism and thrombosis	MR-PRESSO	NA	4.4706e-05	0.000388538	0.908931	NA	I74.gwas.imputed_v3.both_sexes.tsv.bgz	NA	categorical	361194	360684	510	icd10	0	1.1
VZV-full	I77	Diagnoses - main ICD10: I77 Other disorders of arteries and arterioles	Weighted median	49	-0.000297659	0.000559823	0.594932	NA	I77.gwas.imputed_v3.both_sexes.tsv.bgz	NA	categorical	361194	360520	674	icd10	0	1.1
VZV-full	I77	Diagnoses - main ICD10: I77 Other disorders of arteries and arterioles	Inverse variance weighted	49	-0.000423365	0.000389796	0.277425	NA	I77.gwas.imputed_v3.both_sexes.tsv.bgz	NA	categorical	361194	360520	674	icd10	0	1.1
VZV-full	I77	Diagnoses - main ICD10: I77 Other disorders of arteries and arterioles	MR-Egger	49	0.000669801	0.000907668	0.464222	NA	I77.gwas.imputed_v3.both_sexes.tsv.bgz	NA	categorical	361194	360520	674	icd10	0	1.1
VZV-full	I77	Diagnoses - main ICD10: I77 Other disorders of arteries and arterioles	MR-RAPS	49	-0.000443951	0.000413195	0.282629	NA	I77.gwas.imputed_v3.both_sexes.tsv.bgz	NA	categorical	361194	360520	674	icd10	0	1.1
VZV-full	I77	Diagnoses - main ICD10: I77 Other disorders of arteries and arterioles	MR-PRESSO	NA	-0.000423365	0.000370524	0.258868	NA	I77.gwas.imputed_v3.both_sexes.tsv.bgz	NA	categorical	361194	360520	674	icd10	0	1.1
VZV_noMHC	I77	Diagnoses - main ICD10: I77 Other disorders of arteries and arterioles	Weighted median	44	-0.00072243	0.000610289	0.236511	NA	I77.gwas.imputed_v3.both_sexes.tsv.bgz	NA	categorical	361194	360520	674	icd10	0	1.1
VZV_noMHC	I77	Diagnoses - main ICD10: I77 Other disorders of arteries and arterioles	Inverse variance weighted	44	-0.000702881	0.000438587	0.109023	NA	I77.gwas.imputed_v3.both_sexes.tsv.bgz	NA	categorical	361194	360520	674	icd10	0	1.1
VZV_noMHC	I77	Diagnoses - main ICD10: I77 Other disorders of arteries and arterioles	MR-Egger	44	-0.000177747	0.00101734	0.862141	NA	I77.gwas.imputed_v3.both_sexes.tsv.bgz	NA	categorical	361194	360520	674	icd10	0	1.1
VZV_noMHC	I77	Diagnoses - main ICD10: I77 Other disorders of arteries and arterioles	MR-RAPS	44	-0.00074017	0.000470017	0.115309	NA	I77.gwas.imputed_v3.both_sexes.tsv.bgz	NA	categorical	361194	360520	674	icd10	0	1.1
VZV_noMHC	I77	Diagnoses - main ICD10: I77 Other disorders of arteries and arterioles	MR-PRESSO	NA	-0.000702881	0.000406624	0.0910603	NA	I77.gwas.imputed_v3.both_sexes.tsv.bgz	NA	categorical	361194	360520	674	icd10	0	1.1
VZV-full	I78	Diagnoses - main ICD10: I78 Diseases of capillaries	Weighted median	49	-0.000206172	0.000365839	0.573054	NA	I78.gwas.imputed_v3.both_sexes.tsv.bgz	NA	categorical	361194	360904	290	icd10	0	1.1
VZV-full	I78	Diagnoses - main ICD10: I78 Diseases of capillaries	Inverse variance weighted	49	0.000241139	0.000251069	0.336829	NA	I78.gwas.imputed_v3.both_sexes.tsv.bgz	NA	categorical	361194	360904	290	icd10	0	1.1
VZV-full	I78	Diagnoses - main ICD10: I78 Diseases of capillaries	MR-Egger	49	-0.000657672	0.000584632	0.266329	NA	I78.gwas.imputed_v3.both_sexes.tsv.bgz	NA	categorical	361194	360904	290	icd10	0	1.1
VZV-full	I78	Diagnoses - main ICD10: I78 Diseases of capillaries	MR-RAPS	49	0.000249515	0.00026798	0.351804	NA	I78.gwas.imputed_v3.both_sexes.tsv.bgz	NA	categorical	361194	360904	290	icd10	0	1.1
VZV-full	I78	Diagnoses - main ICD10: I78 Diseases of capillaries	MR-PRESSO	NA	0.000241139	0.000202325	0.239183	NA	I78.gwas.imputed_v3.both_sexes.tsv.bgz	NA	categorical	361194	360904	290	icd10	0	1.1
VZV_noMHC	I78	Diagnoses - main ICD10: I78 Diseases of capillaries	Weighted median	44	0.000138886	0.000390337	0.721983	NA	I78.gwas.imputed_v3.both_sexes.tsv.bgz	NA	categorical	361194	360904	290	icd10	0	1.1
VZV_noMHC	I78	Diagnoses - main ICD10: I78 Diseases of capillaries	Inverse variance weighted	44	0.000415872	0.000282496	0.140984	NA	I78.gwas.imputed_v3.both_sexes.tsv.bgz	NA	categorical	361194	360904	290	icd10	0	1.1
VZV_noMHC	I78	Diagnoses - main ICD10: I78 Diseases of capillaries	MR-Egger	44	-0.000427961	0.000655272	0.517249	NA	I78.gwas.imputed_v3.both_sexes.tsv.bgz	NA	categorical	361194	360904	290	icd10	0	1.1
VZV_noMHC	I78	Diagnoses - main ICD10: I78 Diseases of capillaries	MR-RAPS	44	0.000432264	0.000304667	0.155955	NA	I78.gwas.imputed_v3.both_sexes.tsv.bgz	NA	categorical	361194	360904	290	icd10	0	1.1
VZV_noMHC	I78	Diagnoses - main ICD10: I78 Diseases of capillaries	MR-PRESSO	NA	0.000415872	0.000227741	0.0747884	NA	I78.gwas.imputed_v3.both_sexes.tsv.bgz	NA	categorical	361194	360904	290	icd10	0	1.1
VZV-full	I80	Diagnoses - main ICD10: I80 Phlebitis and thrombophlebitis	Weighted median	49	0.000338448	0.00105533	0.748434	NA	I80.gwas.imputed_v3.both_sexes.tsv.bgz	NA	categorical	361194	358905	2289	icd10	0	1.1
VZV-full	I80	Diagnoses - main ICD10: I80 Phlebitis and thrombophlebitis	Inverse variance weighted	49	0.00070761	0.000767171	0.356339	NA	I80.gwas.imputed_v3.both_sexes.tsv.bgz	NA	categorical	361194	358905	2289	icd10	0	1.1
VZV-full	I80	Diagnoses - main ICD10: I80 Phlebitis and thrombophlebitis	MR-Egger	49	0.00177162	0.00179712	0.329273	NA	I80.gwas.imputed_v3.both_sexes.tsv.bgz	NA	categorical	361194	358905	2289	icd10	0	1.1
VZV-full	I80	Diagnoses - main ICD10: I80 Phlebitis and thrombophlebitis	MR-RAPS	49	0.000753814	0.000739806	0.308234	NA	I80.gwas.imputed_v3.both_sexes.tsv.bgz	NA	categorical	361194	358905	2289	icd10	0	1.1
VZV-full	I80	Diagnoses - main ICD10: I80 Phlebitis and thrombophlebitis	MR-PRESSO	NA	0.00070761	0.000767171	0.360952	NA	I80.gwas.imputed_v3.both_sexes.tsv.bgz	NA	categorical	361194	358905	2289	icd10	0	1.1
VZV_noMHC	I80	Diagnoses - main ICD10: I80 Phlebitis and thrombophlebitis	Weighted median	44	-0.000147118	0.00110634	0.894212	NA	I80.gwas.imputed_v3.both_sexes.tsv.bgz	NA	categorical	361194	358905	2289	icd10	0	1.1
VZV_noMHC	I80	Diagnoses - main ICD10: I80 Phlebitis and thrombophlebitis	Inverse variance weighted	44	0.000595794	0.00090181	0.508827	NA	I80.gwas.imputed_v3.both_sexes.tsv.bgz	NA	categorical	361194	358905	2289	icd10	0	1.1
VZV_noMHC	I80	Diagnoses - main ICD10: I80 Phlebitis and thrombophlebitis	MR-Egger	44	0.00175503	0.00210728	0.409645	NA	I80.gwas.imputed_v3.both_sexes.tsv.bgz	NA	categorical	361194	358905	2289	icd10	0	1.1
VZV_noMHC	I80	Diagnoses - main ICD10: I80 Phlebitis and thrombophlebitis	MR-RAPS	44	0.000644752	0.00083519	0.440125	NA	I80.gwas.imputed_v3.both_sexes.tsv.bgz	NA	categorical	361194	358905	2289	icd10	0	1.1
VZV_noMHC	I80	Diagnoses - main ICD10: I80 Phlebitis and thrombophlebitis	MR-PRESSO	NA	0.000595794	0.00090181	0.512351	NA	I80.gwas.imputed_v3.both_sexes.tsv.bgz	NA	categorical	361194	358905	2289	icd10	0	1.1
VZV-full	I83	Diagnoses - main ICD10: I83 Varicose veins of lower extremities	Weighted median	49	0.00106147	0.00211065	0.615028	NA	I83.gwas.imputed_v3.both_sexes.tsv.bgz	NA	categorical	361194	352431	8763	icd10	0	1.1
VZV-full	I83	Diagnoses - main ICD10: I83 Varicose veins of lower extremities	Inverse variance weighted	49	0.00221716	0.0017095	0.194644	NA	I83.gwas.imputed_v3.both_sexes.tsv.bgz	NA	categorical	361194	352431	8763	icd10	0	1.1
VZV-full	I83	Diagnoses - main ICD10: I83 Varicose veins of lower extremities	MR-Egger	49	-0.000436519	0.00399992	0.913563	NA	I83.gwas.imputed_v3.both_sexes.tsv.bgz	NA	categorical	361194	352431	8763	icd10	0	1.1
VZV-full	I83	Diagnoses - main ICD10: I83 Varicose veins of lower extremities	MR-RAPS	49	0.00242573	0.00136672	0.0759216	NA	I83.gwas.imputed_v3.both_sexes.tsv.bgz	NA	categorical	361194	352431	8763	icd10	0	1.1
VZV-full	I83	Diagnoses - main ICD10: I83 Varicose veins of lower extremities	MR-PRESSO	NA	0.00392485	0.00163897	0.020673	NA	I83.gwas.imputed_v3.both_sexes.tsv.bgz	NA	categorical	361194	352431	8763	icd10	0	1.1
VZV_noMHC	I83	Diagnoses - main ICD10: I83 Varicose veins of lower extremities	Weighted median	44	0.00366389	0.00219798	0.0955278	NA	I83.gwas.imputed_v3.both_sexes.tsv.bgz	NA	categorical	361194	352431	8763	icd10	0	1.1
VZV_noMHC	I83	Diagnoses - main ICD10: I83 Varicose veins of lower extremities	Inverse variance weighted	44	0.00407802	0.00162803	0.0122494	NA	I83.gwas.imputed_v3.both_sexes.tsv.bgz	NA	categorical	361194	352431	8763	icd10	0	1.1
VZV_noMHC	I83	Diagnoses - main ICD10: I83 Varicose veins of lower extremities	MR-Egger	44	0.00414967	0.00382103	0.283669	NA	I83.gwas.imputed_v3.both_sexes.tsv.bgz	NA	categorical	361194	352431	8763	icd10	0	1.1
VZV_noMHC	I83	Diagnoses - main ICD10: I83 Varicose veins of lower extremities	MR-RAPS	44	0.00438394	0.00157564	0.00539694	NA	I83.gwas.imputed_v3.both_sexes.tsv.bgz	NA	categorical	361194	352431	8763	icd10	0	1.1
VZV_noMHC	I83	Diagnoses - main ICD10: I83 Varicose veins of lower extremities	MR-PRESSO	NA	0.00407802	0.00162803	0.0161188	NA	I83.gwas.imputed_v3.both_sexes.tsv.bgz	NA	categorical	361194	352431	8763	icd10	0	1.1
VZV-full	I84	Diagnoses - main ICD10: I84 Haemorrhoids	Weighted median	49	-0.000503632	0.00226649	0.824152	NA	I84.gwas.imputed_v3.both_sexes.tsv.bgz	NA	categorical	361194	349092	12102	icd10	0	1.1
VZV-full	I84	Diagnoses - main ICD10: I84 Haemorrhoids	Inverse variance weighted	49	0.000422163	0.00160728	0.792815	NA	I84.gwas.imputed_v3.both_sexes.tsv.bgz	NA	categorical	361194	349092	12102	icd10	0	1.1
VZV-full	I84	Diagnoses - main ICD10: I84 Haemorrhoids	MR-Egger	49	0.00749475	0.00363246	0.0446345	NA	I84.gwas.imputed_v3.both_sexes.tsv.bgz	NA	categorical	361194	349092	12102	icd10	0	1.1
VZV-full	I84	Diagnoses - main ICD10: I84 Haemorrhoids	MR-RAPS	49	0.000446595	0.00164493	0.786008	NA	I84.gwas.imputed_v3.both_sexes.tsv.bgz	NA	categorical	361194	349092	12102	icd10	0	1.1
VZV-full	I84	Diagnoses - main ICD10: I84 Haemorrhoids	MR-PRESSO	NA	0.000422163	0.00160728	0.793939	NA	I84.gwas.imputed_v3.both_sexes.tsv.bgz	NA	categorical	361194	349092	12102	icd10	0	1.1
VZV_noMHC	I84	Diagnoses - main ICD10: I84 Haemorrhoids	Weighted median	44	-0.0030753	0.00253039	0.224234	NA	I84.gwas.imputed_v3.both_sexes.tsv.bgz	NA	categorical	361194	349092	12102	icd10	0	1.1
VZV_noMHC	I84	Diagnoses - main ICD10: I84 Haemorrhoids	Inverse variance weighted	44	-0.000918469	0.00175521	0.600779	NA	I84.gwas.imputed_v3.both_sexes.tsv.bgz	NA	categorical	361194	349092	12102	icd10	0	1.1
VZV_noMHC	I84	Diagnoses - main ICD10: I84 Haemorrhoids	MR-Egger	44	0.00375775	0.00407137	0.361295	NA	I84.gwas.imputed_v3.both_sexes.tsv.bgz	NA	categorical	361194	349092	12102	icd10	0	1.1
VZV_noMHC	I84	Diagnoses - main ICD10: I84 Haemorrhoids	MR-RAPS	44	-0.000972612	0.00187199	0.60337	NA	I84.gwas.imputed_v3.both_sexes.tsv.bgz	NA	categorical	361194	349092	12102	icd10	0	1.1
VZV_noMHC	I84	Diagnoses - main ICD10: I84 Haemorrhoids	MR-PRESSO	NA	-0.000918469	0.0017083	0.59359	NA	I84.gwas.imputed_v3.both_sexes.tsv.bgz	NA	categorical	361194	349092	12102	icd10	0	1.1
VZV-full	I85	Diagnoses - main ICD10: I85 Oesophageal varices	Weighted median	49	0.000387418	0.000389621	0.320055	NA	I85.gwas.imputed_v3.both_sexes.tsv.bgz	NA	categorical	361194	360913	281	icd10	0	1.1
VZV-full	I85	Diagnoses - main ICD10: I85 Oesophageal varices	Inverse variance weighted	49	0.000450589	0.000264161	0.0880569	NA	I85.gwas.imputed_v3.both_sexes.tsv.bgz	NA	categorical	361194	360913	281	icd10	0	1.1
VZV-full	I85	Diagnoses - main ICD10: I85 Oesophageal varices	MR-Egger	49	0.000119515	0.000615118	0.846781	NA	I85.gwas.imputed_v3.both_sexes.tsv.bgz	NA	categorical	361194	360913	281	icd10	0	1.1
VZV-full	I85	Diagnoses - main ICD10: I85 Oesophageal varices	MR-RAPS	49	0.000472978	0.000280105	0.0913005	NA	I85.gwas.imputed_v3.both_sexes.tsv.bgz	NA	categorical	361194	360913	281	icd10	0	1.1
VZV-full	I85	Diagnoses - main ICD10: I85 Oesophageal varices	MR-PRESSO	NA	0.000450589	0.000251949	0.0800215	NA	I85.gwas.imputed_v3.both_sexes.tsv.bgz	NA	categorical	361194	360913	281	icd10	0	1.1
VZV_noMHC	I85	Diagnoses - main ICD10: I85 Oesophageal varices	Weighted median	44	0.000133736	0.000430512	0.756071	NA	I85.gwas.imputed_v3.both_sexes.tsv.bgz	NA	categorical	361194	360913	281	icd10	0	1.1
VZV_noMHC	I85	Diagnoses - main ICD10: I85 Oesophageal varices	Inverse variance weighted	44	0.000294444	0.000297227	0.321863	NA	I85.gwas.imputed_v3.both_sexes.tsv.bgz	NA	categorical	361194	360913	281	icd10	0	1.1
VZV_noMHC	I85	Diagnoses - main ICD10: I85 Oesophageal varices	MR-Egger	44	-0.000433398	0.000689443	0.533001	NA	I85.gwas.imputed_v3.both_sexes.tsv.bgz	NA	categorical	361194	360913	281	icd10	0	1.1
VZV_noMHC	I85	Diagnoses - main ICD10: I85 Oesophageal varices	MR-RAPS	44	0.000312071	0.000316981	0.324864	NA	I85.gwas.imputed_v3.both_sexes.tsv.bgz	NA	categorical	361194	360913	281	icd10	0	1.1
VZV_noMHC	I85	Diagnoses - main ICD10: I85 Oesophageal varices	MR-PRESSO	NA	0.000294444	0.000290023	0.315668	NA	I85.gwas.imputed_v3.both_sexes.tsv.bgz	NA	categorical	361194	360913	281	icd10	0	1.1
VZV-full	I86	Diagnoses - main ICD10: I86 Varicose veins of other sites	Weighted median	49	-0.000488852	0.000330732	0.139383	NA	I86.gwas.imputed_v3.both_sexes.tsv.bgz	NA	categorical	361194	360972	222	icd10	0	1.1
VZV-full	I86	Diagnoses - main ICD10: I86 Varicose veins of other sites	Inverse variance weighted	49	-0.000370278	0.000239911	0.122734	NA	I86.gwas.imputed_v3.both_sexes.tsv.bgz	NA	categorical	361194	360972	222	icd10	0	1.1
VZV-full	I86	Diagnoses - main ICD10: I86 Varicose veins of other sites	MR-Egger	49	-0.000103494	0.000562916	0.854919	NA	I86.gwas.imputed_v3.both_sexes.tsv.bgz	NA	categorical	361194	360972	222	icd10	0	1.1
VZV-full	I86	Diagnoses - main ICD10: I86 Varicose veins of other sites	MR-RAPS	49	-0.00039455	0.000229883	0.0861061	NA	I86.gwas.imputed_v3.both_sexes.tsv.bgz	NA	categorical	361194	360972	222	icd10	0	1.1
VZV-full	I86	Diagnoses - main ICD10: I86 Varicose veins of other sites	MR-PRESSO	NA	-0.000370278	0.000239911	0.129302	NA	I86.gwas.imputed_v3.both_sexes.tsv.bgz	NA	categorical	361194	360972	222	icd10	0	1.1
VZV_noMHC	I86	Diagnoses - main ICD10: I86 Varicose veins of other sites	Weighted median	44	-0.000672977	0.000378201	0.0751717	NA	I86.gwas.imputed_v3.both_sexes.tsv.bgz	NA	categorical	361194	360972	222	icd10	0	1.1
VZV_noMHC	I86	Diagnoses - main ICD10: I86 Varicose veins of other sites	Inverse variance weighted	44	-0.000495033	0.00027302	0.0698043	NA	I86.gwas.imputed_v3.both_sexes.tsv.bgz	NA	categorical	361194	360972	222	icd10	0	1.1
VZV_noMHC	I86	Diagnoses - main ICD10: I86 Varicose veins of other sites	MR-Egger	44	-0.000538859	0.000640744	0.405117	NA	I86.gwas.imputed_v3.both_sexes.tsv.bgz	NA	categorical	361194	360972	222	icd10	0	1.1
VZV_noMHC	I86	Diagnoses - main ICD10: I86 Varicose veins of other sites	MR-RAPS	44	-0.00053312	0.000260665	0.0408321	NA	I86.gwas.imputed_v3.both_sexes.tsv.bgz	NA	categorical	361194	360972	222	icd10	0	1.1
VZV_noMHC	I86	Diagnoses - main ICD10: I86 Varicose veins of other sites	MR-PRESSO	NA	-0.000495033	0.00027302	0.0767883	NA	I86.gwas.imputed_v3.both_sexes.tsv.bgz	NA	categorical	361194	360972	222	icd10	0	1.1
VZV-full	I95	Diagnoses - main ICD10: I95 Hypotension	Weighted median	49	-0.00033066	0.000530993	0.533468	NA	I95.gwas.imputed_v3.both_sexes.tsv.bgz	NA	categorical	361194	360628	566	icd10	0	1.1
VZV-full	I95	Diagnoses - main ICD10: I95 Hypotension	Inverse variance weighted	49	-0.000208636	0.000379011	0.581995	NA	I95.gwas.imputed_v3.both_sexes.tsv.bgz	NA	categorical	361194	360628	566	icd10	0	1.1
VZV-full	I95	Diagnoses - main ICD10: I95 Hypotension	MR-Egger	49	0.00076162	0.000882555	0.392535	NA	I95.gwas.imputed_v3.both_sexes.tsv.bgz	NA	categorical	361194	360628	566	icd10	0	1.1
VZV-full	I95	Diagnoses - main ICD10: I95 Hypotension	MR-RAPS	49	-0.00021539	0.000404977	0.594825	NA	I95.gwas.imputed_v3.both_sexes.tsv.bgz	NA	categorical	361194	360628	566	icd10	0	1.1
VZV-full	I95	Diagnoses - main ICD10: I95 Hypotension	MR-PRESSO	NA	-0.000208636	0.00029648	0.485015	NA	I95.gwas.imputed_v3.both_sexes.tsv.bgz	NA	categorical	361194	360628	566	icd10	0	1.1
VZV_noMHC	I95	Diagnoses - main ICD10: I95 Hypotension	Weighted median	44	-0.000503138	0.000573429	0.380258	NA	I95.gwas.imputed_v3.both_sexes.tsv.bgz	NA	categorical	361194	360628	566	icd10	0	1.1
VZV_noMHC	I95	Diagnoses - main ICD10: I95 Hypotension	Inverse variance weighted	44	-0.000375317	0.000426453	0.37881	NA	I95.gwas.imputed_v3.both_sexes.tsv.bgz	NA	categorical	361194	360628	566	icd10	0	1.1
VZV_noMHC	I95	Diagnoses - main ICD10: I95 Hypotension	MR-Egger	44	0.000134088	0.000989194	0.892823	NA	I95.gwas.imputed_v3.both_sexes.tsv.bgz	NA	categorical	361194	360628	566	icd10	0	1.1
VZV_noMHC	I95	Diagnoses - main ICD10: I95 Hypotension	MR-RAPS	44	-0.00038828	0.000460866	0.399507	NA	I95.gwas.imputed_v3.both_sexes.tsv.bgz	NA	categorical	361194	360628	566	icd10	0	1.1
VZV_noMHC	I95	Diagnoses - main ICD10: I95 Hypotension	MR-PRESSO	NA	-0.000375317	0.000321988	0.250192	NA	I95.gwas.imputed_v3.both_sexes.tsv.bgz	NA	categorical	361194	360628	566	icd10	0	1.1
VZV-full	J02	Diagnoses - main ICD10: J02 Acute pharyngitis	Weighted median	49	0.000182605	0.000408772	0.655081	NA	J02.gwas.imputed_v3.both_sexes.tsv.bgz	NA	categorical	361194	360853	341	icd10	0	1.1
VZV-full	J02	Diagnoses - main ICD10: J02 Acute pharyngitis	Inverse variance weighted	49	0.000205969	0.000272338	0.449469	NA	J02.gwas.imputed_v3.both_sexes.tsv.bgz	NA	categorical	361194	360853	341	icd10	0	1.1
VZV-full	J02	Diagnoses - main ICD10: J02 Acute pharyngitis	MR-Egger	49	0.000363866	0.000634159	0.568854	NA	J02.gwas.imputed_v3.both_sexes.tsv.bgz	NA	categorical	361194	360853	341	icd10	0	1.1
VZV-full	J02	Diagnoses - main ICD10: J02 Acute pharyngitis	MR-RAPS	49	0.000214686	0.000289509	0.45836	NA	J02.gwas.imputed_v3.both_sexes.tsv.bgz	NA	categorical	361194	360853	341	icd10	0	1.1
VZV-full	J02	Diagnoses - main ICD10: J02 Acute pharyngitis	MR-PRESSO	NA	0.000205969	0.000243231	0.401307	NA	J02.gwas.imputed_v3.both_sexes.tsv.bgz	NA	categorical	361194	360853	341	icd10	0	1.1
VZV_noMHC	J02	Diagnoses - main ICD10: J02 Acute pharyngitis	Weighted median	44	0.000368429	0.000421814	0.382423	NA	J02.gwas.imputed_v3.both_sexes.tsv.bgz	NA	categorical	361194	360853	341	icd10	0	1.1
VZV_noMHC	J02	Diagnoses - main ICD10: J02 Acute pharyngitis	Inverse variance weighted	44	0.00026123	0.000306427	0.393935	NA	J02.gwas.imputed_v3.both_sexes.tsv.bgz	NA	categorical	361194	360853	341	icd10	0	1.1
VZV_noMHC	J02	Diagnoses - main ICD10: J02 Acute pharyngitis	MR-Egger	44	0.000496318	0.000710784	0.488858	NA	J02.gwas.imputed_v3.both_sexes.tsv.bgz	NA	categorical	361194	360853	341	icd10	0	1.1
VZV_noMHC	J02	Diagnoses - main ICD10: J02 Acute pharyngitis	MR-RAPS	44	0.000274431	0.000328311	0.403218	NA	J02.gwas.imputed_v3.both_sexes.tsv.bgz	NA	categorical	361194	360853	341	icd10	0	1.1
VZV_noMHC	J02	Diagnoses - main ICD10: J02 Acute pharyngitis	MR-PRESSO	NA	0.00026123	0.000279887	0.355856	NA	J02.gwas.imputed_v3.both_sexes.tsv.bgz	NA	categorical	361194	360853	341	icd10	0	1.1
VZV-full	J03	Diagnoses - main ICD10: J03 Acute tonsillitis	Weighted median	49	-3.92984e-05	0.00043061	0.927284	NA	J03.gwas.imputed_v3.both_sexes.tsv.bgz	NA	categorical	361194	360789	405	icd10	0	1.1
VZV-full	J03	Diagnoses - main ICD10: J03 Acute tonsillitis	Inverse variance weighted	49	-9.70679e-06	0.000298976	0.9741	NA	J03.gwas.imputed_v3.both_sexes.tsv.bgz	NA	categorical	361194	360789	405	icd10	0	1.1
VZV-full	J03	Diagnoses - main ICD10: J03 Acute tonsillitis	MR-Egger	49	-0.000263857	0.000702358	0.70885	NA	J03.gwas.imputed_v3.both_sexes.tsv.bgz	NA	categorical	361194	360789	405	icd10	0	1.1
VZV-full	J03	Diagnoses - main ICD10: J03 Acute tonsillitis	MR-RAPS	49	-1.02665e-05	0.000306013	0.973236	NA	J03.gwas.imputed_v3.both_sexes.tsv.bgz	NA	categorical	361194	360789	405	icd10	0	1.1
VZV-full	J03	Diagnoses - main ICD10: J03 Acute tonsillitis	MR-PRESSO	NA	-9.70679e-06	0.000298976	0.974234	NA	J03.gwas.imputed_v3.both_sexes.tsv.bgz	NA	categorical	361194	360789	405	icd10	0	1.1
VZV_noMHC	J03	Diagnoses - main ICD10: J03 Acute tonsillitis	Weighted median	44	-6.38057e-05	0.000485806	0.895506	NA	J03.gwas.imputed_v3.both_sexes.tsv.bgz	NA	categorical	361194	360789	405	icd10	0	1.1
VZV_noMHC	J03	Diagnoses - main ICD10: J03 Acute tonsillitis	Inverse variance weighted	44	-3.76716e-05	0.000339429	0.911628	NA	J03.gwas.imputed_v3.both_sexes.tsv.bgz	NA	categorical	361194	360789	405	icd10	0	1.1
VZV_noMHC	J03	Diagnoses - main ICD10: J03 Acute tonsillitis	MR-Egger	44	-0.000704055	0.000788459	0.376971	NA	J03.gwas.imputed_v3.both_sexes.tsv.bgz	NA	categorical	361194	360789	405	icd10	0	1.1
VZV_noMHC	J03	Diagnoses - main ICD10: J03 Acute tonsillitis	MR-RAPS	44	-4.02109e-05	0.000346723	0.907673	NA	J03.gwas.imputed_v3.both_sexes.tsv.bgz	NA	categorical	361194	360789	405	icd10	0	1.1
VZV_noMHC	J03	Diagnoses - main ICD10: J03 Acute tonsillitis	MR-PRESSO	NA	-3.76716e-05	0.000339429	0.912144	NA	J03.gwas.imputed_v3.both_sexes.tsv.bgz	NA	categorical	361194	360789	405	icd10	0	1.1
VZV-full	J06	Diagnoses - main ICD10: J06 Acute upper respiratory infections of multiple and unspecified sites	Weighted median	49	-0.000136762	0.000478277	0.774918	NA	J06.gwas.imputed_v3.both_sexes.tsv.bgz	NA	categorical	361194	360838	356	icd10	0	1.1
VZV-full	J06	Diagnoses - main ICD10: J06 Acute upper respiratory infections of multiple and unspecified sites	Inverse variance weighted	49	-0.000397679	0.00036057	0.270063	NA	J06.gwas.imputed_v3.both_sexes.tsv.bgz	NA	categorical	361194	360838	356	icd10	0	1.1
VZV-full	J06	Diagnoses - main ICD10: J06 Acute upper respiratory infections of multiple and unspecified sites	MR-Egger	49	0.000565282	0.000834122	0.501287	NA	J06.gwas.imputed_v3.both_sexes.tsv.bgz	NA	categorical	361194	360838	356	icd10	0	1.1
VZV-full	J06	Diagnoses - main ICD10: J06 Acute upper respiratory infections of multiple and unspecified sites	MR-RAPS	49	-0.000433179	0.00029701	0.144712	NA	J06.gwas.imputed_v3.both_sexes.tsv.bgz	NA	categorical	361194	360838	356	icd10	0	1.1
VZV-full	J06	Diagnoses - main ICD10: J06 Acute upper respiratory infections of multiple and unspecified sites	MR-PRESSO	NA	-0.000397679	0.00036057	0.275562	NA	J06.gwas.imputed_v3.both_sexes.tsv.bgz	NA	categorical	361194	360838	356	icd10	0	1.1
VZV_noMHC	J06	Diagnoses - main ICD10: J06 Acute upper respiratory infections of multiple and unspecified sites	Weighted median	44	-0.000276761	0.000490801	0.572825	NA	J06.gwas.imputed_v3.both_sexes.tsv.bgz	NA	categorical	361194	360838	356	icd10	0	1.1
VZV_noMHC	J06	Diagnoses - main ICD10: J06 Acute upper respiratory infections of multiple and unspecified sites	Inverse variance weighted	44	-0.00055009	0.000415111	0.185116	NA	J06.gwas.imputed_v3.both_sexes.tsv.bgz	NA	categorical	361194	360838	356	icd10	0	1.1
VZV_noMHC	J06	Diagnoses - main ICD10: J06 Acute upper respiratory infections of multiple and unspecified sites	MR-Egger	44	0.000446225	0.000959266	0.64421	NA	J06.gwas.imputed_v3.both_sexes.tsv.bgz	NA	categorical	361194	360838	356	icd10	0	1.1
VZV_noMHC	J06	Diagnoses - main ICD10: J06 Acute upper respiratory infections of multiple and unspecified sites	MR-RAPS	44	-0.000609347	0.000335703	0.0695029	NA	J06.gwas.imputed_v3.both_sexes.tsv.bgz	NA	categorical	361194	360838	356	icd10	0	1.1
VZV_noMHC	J06	Diagnoses - main ICD10: J06 Acute upper respiratory infections of multiple and unspecified sites	MR-PRESSO	NA	-0.000704722	0.000400422	0.0856989	NA	J06.gwas.imputed_v3.both_sexes.tsv.bgz	NA	categorical	361194	360838	356	icd10	0	1.1
VZV-full	J15	Diagnoses - main ICD10: J15 Bacterial pneumonia, not elsewhere classified	Weighted median	49	0.000235094	0.00035433	0.507019	NA	J15.gwas.imputed_v3.both_sexes.tsv.bgz	NA	categorical	361194	360968	226	icd10	0	1.1
VZV-full	J15	Diagnoses - main ICD10: J15 Bacterial pneumonia, not elsewhere classified	Inverse variance weighted	49	-3.60971e-05	0.000260622	0.889842	NA	J15.gwas.imputed_v3.both_sexes.tsv.bgz	NA	categorical	361194	360968	226	icd10	0	1.1
VZV-full	J15	Diagnoses - main ICD10: J15 Bacterial pneumonia, not elsewhere classified	MR-Egger	49	0.000188241	0.000612228	0.759845	NA	J15.gwas.imputed_v3.both_sexes.tsv.bgz	NA	categorical	361194	360968	226	icd10	0	1.1
VZV-full	J15	Diagnoses - main ICD10: J15 Bacterial pneumonia, not elsewhere classified	MR-RAPS	49	-3.85677e-05	0.000245768	0.875302	NA	J15.gwas.imputed_v3.both_sexes.tsv.bgz	NA	categorical	361194	360968	226	icd10	0	1.1
VZV-full	J15	Diagnoses - main ICD10: J15 Bacterial pneumonia, not elsewhere classified	MR-PRESSO	NA	-3.60971e-05	0.000260622	0.890422	NA	J15.gwas.imputed_v3.both_sexes.tsv.bgz	NA	categorical	361194	360968	226	icd10	0	1.1
VZV_noMHC	J15	Diagnoses - main ICD10: J15 Bacterial pneumonia, not elsewhere classified	Weighted median	44	0.000214595	0.000401339	0.592859	NA	J15.gwas.imputed_v3.both_sexes.tsv.bgz	NA	categorical	361194	360968	226	icd10	0	1.1
VZV_noMHC	J15	Diagnoses - main ICD10: J15 Bacterial pneumonia, not elsewhere classified	Inverse variance weighted	44	-0.00012143	0.000296774	0.682416	NA	J15.gwas.imputed_v3.both_sexes.tsv.bgz	NA	categorical	361194	360968	226	icd10	0	1.1
VZV_noMHC	J15	Diagnoses - main ICD10: J15 Bacterial pneumonia, not elsewhere classified	MR-Egger	44	-0.00012175	0.000696539	0.862083	NA	J15.gwas.imputed_v3.both_sexes.tsv.bgz	NA	categorical	361194	360968	226	icd10	0	1.1
VZV_noMHC	J15	Diagnoses - main ICD10: J15 Bacterial pneumonia, not elsewhere classified	MR-RAPS	44	-0.000131185	0.000278212	0.637263	NA	J15.gwas.imputed_v3.both_sexes.tsv.bgz	NA	categorical	361194	360968	226	icd10	0	1.1
VZV_noMHC	J15	Diagnoses - main ICD10: J15 Bacterial pneumonia, not elsewhere classified	MR-PRESSO	NA	-0.00012143	0.000296774	0.684447	NA	J15.gwas.imputed_v3.both_sexes.tsv.bgz	NA	categorical	361194	360968	226	icd10	0	1.1
VZV-full	J18	Diagnoses - main ICD10: J18 Pneumonia, organism unspecified	Weighted median	49	0.00157442	0.00150978	0.297034	NA	J18.gwas.imputed_v3.both_sexes.tsv.bgz	NA	categorical	361194	356564	4630	icd10	0	1.1
VZV-full	J18	Diagnoses - main ICD10: J18 Pneumonia, organism unspecified	Inverse variance weighted	49	0.000658206	0.00111651	0.555512	NA	J18.gwas.imputed_v3.both_sexes.tsv.bgz	NA	categorical	361194	356564	4630	icd10	0	1.1
VZV-full	J18	Diagnoses - main ICD10: J18 Pneumonia, organism unspecified	MR-Egger	49	-0.000995701	0.00261377	0.704961	NA	J18.gwas.imputed_v3.both_sexes.tsv.bgz	NA	categorical	361194	356564	4630	icd10	0	1.1
VZV-full	J18	Diagnoses - main ICD10: J18 Pneumonia, organism unspecified	MR-RAPS	49	0.000700634	0.00107674	0.515241	NA	J18.gwas.imputed_v3.both_sexes.tsv.bgz	NA	categorical	361194	356564	4630	icd10	0	1.1
VZV-full	J18	Diagnoses - main ICD10: J18 Pneumonia, organism unspecified	MR-PRESSO	NA	0.000658206	0.00111651	0.558277	NA	J18.gwas.imputed_v3.both_sexes.tsv.bgz	NA	categorical	361194	356564	4630	icd10	0	1.1
VZV_noMHC	J18	Diagnoses - main ICD10: J18 Pneumonia, organism unspecified	Weighted median	44	0.000632384	0.00169705	0.709419	NA	J18.gwas.imputed_v3.both_sexes.tsv.bgz	NA	categorical	361194	356564	4630	icd10	0	1.1
VZV_noMHC	J18	Diagnoses - main ICD10: J18 Pneumonia, organism unspecified	Inverse variance weighted	44	-0.000296295	0.00122166	0.808366	NA	J18.gwas.imputed_v3.both_sexes.tsv.bgz	NA	categorical	361194	356564	4630	icd10	0	1.1
VZV_noMHC	J18	Diagnoses - main ICD10: J18 Pneumonia, organism unspecified	MR-Egger	44	-0.00327199	0.00282177	0.252781	NA	J18.gwas.imputed_v3.both_sexes.tsv.bgz	NA	categorical	361194	356564	4630	icd10	0	1.1
VZV_noMHC	J18	Diagnoses - main ICD10: J18 Pneumonia, organism unspecified	MR-RAPS	44	-0.000316824	0.00122255	0.79552	NA	J18.gwas.imputed_v3.both_sexes.tsv.bgz	NA	categorical	361194	356564	4630	icd10	0	1.1
VZV_noMHC	J18	Diagnoses - main ICD10: J18 Pneumonia, organism unspecified	MR-PRESSO	NA	-0.000296295	0.00122166	0.809519	NA	J18.gwas.imputed_v3.both_sexes.tsv.bgz	NA	categorical	361194	356564	4630	icd10	0	1.1
VZV-full	J22	Diagnoses - main ICD10: J22 Unspecified acute lower respiratory infection	Weighted median	49	-0.000976027	0.00124855	0.434373	NA	J22.gwas.imputed_v3.both_sexes.tsv.bgz	NA	categorical	361194	358054	3140	icd10	0	1.1
VZV-full	J22	Diagnoses - main ICD10: J22 Unspecified acute lower respiratory infection	Inverse variance weighted	49	-0.00102491	0.000849391	0.227572	NA	J22.gwas.imputed_v3.both_sexes.tsv.bgz	NA	categorical	361194	358054	3140	icd10	0	1.1
VZV-full	J22	Diagnoses - main ICD10: J22 Unspecified acute lower respiratory infection	MR-Egger	49	-0.000705966	0.00197787	0.72274	NA	J22.gwas.imputed_v3.both_sexes.tsv.bgz	NA	categorical	361194	358054	3140	icd10	0	1.1
VZV-full	J22	Diagnoses - main ICD10: J22 Unspecified acute lower respiratory infection	MR-RAPS	49	-0.00106545	0.000904567	0.238853	NA	J22.gwas.imputed_v3.both_sexes.tsv.bgz	NA	categorical	361194	358054	3140	icd10	0	1.1
VZV-full	J22	Diagnoses - main ICD10: J22 Unspecified acute lower respiratory infection	MR-PRESSO	NA	-0.00102491	0.000737086	0.170796	NA	J22.gwas.imputed_v3.both_sexes.tsv.bgz	NA	categorical	361194	358054	3140	icd10	0	1.1
VZV_noMHC	J22	Diagnoses - main ICD10: J22 Unspecified acute lower respiratory infection	Weighted median	44	-0.00134833	0.00136261	0.322409	NA	J22.gwas.imputed_v3.both_sexes.tsv.bgz	NA	categorical	361194	358054	3140	icd10	0	1.1
VZV_noMHC	J22	Diagnoses - main ICD10: J22 Unspecified acute lower respiratory infection	Inverse variance weighted	44	-0.00140779	0.000955711	0.140742	NA	J22.gwas.imputed_v3.both_sexes.tsv.bgz	NA	categorical	361194	358054	3140	icd10	0	1.1
VZV_noMHC	J22	Diagnoses - main ICD10: J22 Unspecified acute lower respiratory infection	MR-Egger	44	-0.00186828	0.00221685	0.404134	NA	J22.gwas.imputed_v3.both_sexes.tsv.bgz	NA	categorical	361194	358054	3140	icd10	0	1.1
VZV_noMHC	J22	Diagnoses - main ICD10: J22 Unspecified acute lower respiratory infection	MR-RAPS	44	-0.00147178	0.00102756	0.152055	NA	J22.gwas.imputed_v3.both_sexes.tsv.bgz	NA	categorical	361194	358054	3140	icd10	0	1.1
VZV_noMHC	J22	Diagnoses - main ICD10: J22 Unspecified acute lower respiratory infection	MR-PRESSO	NA	-0.00140779	0.000833343	0.0983952	NA	J22.gwas.imputed_v3.both_sexes.tsv.bgz	NA	categorical	361194	358054	3140	icd10	0	1.1
VZV-full	J31	Diagnoses - main ICD10: J31 Chronic rhinitis, nasopharyngitis and pharyngitis	Weighted median	49	0.000208365	0.000380814	0.584272	NA	J31.gwas.imputed_v3.both_sexes.tsv.bgz	NA	categorical	361194	360903	291	icd10	0	1.1
VZV-full	J31	Diagnoses - main ICD10: J31 Chronic rhinitis, nasopharyngitis and pharyngitis	Inverse variance weighted	49	0.000383214	0.000257467	0.136644	NA	J31.gwas.imputed_v3.both_sexes.tsv.bgz	NA	categorical	361194	360903	291	icd10	0	1.1
VZV-full	J31	Diagnoses - main ICD10: J31 Chronic rhinitis, nasopharyngitis and pharyngitis	MR-Egger	49	0.00106707	0.000595721	0.0796987	NA	J31.gwas.imputed_v3.both_sexes.tsv.bgz	NA	categorical	361194	360903	291	icd10	0	1.1
VZV-full	J31	Diagnoses - main ICD10: J31 Chronic rhinitis, nasopharyngitis and pharyngitis	MR-RAPS	49	0.000406336	0.000260178	0.118345	NA	J31.gwas.imputed_v3.both_sexes.tsv.bgz	NA	categorical	361194	360903	291	icd10	0	1.1
VZV-full	J31	Diagnoses - main ICD10: J31 Chronic rhinitis, nasopharyngitis and pharyngitis	MR-PRESSO	NA	0.000383214	0.000257467	0.143185	NA	J31.gwas.imputed_v3.both_sexes.tsv.bgz	NA	categorical	361194	360903	291	icd10	0	1.1
VZV_noMHC	J31	Diagnoses - main ICD10: J31 Chronic rhinitis, nasopharyngitis and pharyngitis	Weighted median	44	-0.000215681	0.000411426	0.60012	NA	J31.gwas.imputed_v3.both_sexes.tsv.bgz	NA	categorical	361194	360903	291	icd10	0	1.1
VZV_noMHC	J31	Diagnoses - main ICD10: J31 Chronic rhinitis, nasopharyngitis and pharyngitis	Inverse variance weighted	44	0.000306027	0.000291975	0.29458	NA	J31.gwas.imputed_v3.both_sexes.tsv.bgz	NA	categorical	361194	360903	291	icd10	0	1.1
VZV_noMHC	J31	Diagnoses - main ICD10: J31 Chronic rhinitis, nasopharyngitis and pharyngitis	MR-Egger	44	0.00084608	0.000679025	0.219662	NA	J31.gwas.imputed_v3.both_sexes.tsv.bgz	NA	categorical	361194	360903	291	icd10	0	1.1
VZV_noMHC	J31	Diagnoses - main ICD10: J31 Chronic rhinitis, nasopharyngitis and pharyngitis	MR-RAPS	44	0.000327528	0.000294608	0.266248	NA	J31.gwas.imputed_v3.both_sexes.tsv.bgz	NA	categorical	361194	360903	291	icd10	0	1.1
VZV_noMHC	J31	Diagnoses - main ICD10: J31 Chronic rhinitis, nasopharyngitis and pharyngitis	MR-PRESSO	NA	0.000306027	0.000291975	0.300436	NA	J31.gwas.imputed_v3.both_sexes.tsv.bgz	NA	categorical	361194	360903	291	icd10	0	1.1
VZV-full	J32	Diagnoses - main ICD10: J32 Chronic sinusitis	Weighted median	49	-6.22261e-05	0.000768287	0.935447	NA	J32.gwas.imputed_v3.both_sexes.tsv.bgz	NA	categorical	361194	360015	1179	icd10	0	1.1
VZV-full	J32	Diagnoses - main ICD10: J32 Chronic sinusitis	Inverse variance weighted	49	0.00023475	0.000513761	0.647724	NA	J32.gwas.imputed_v3.both_sexes.tsv.bgz	NA	categorical	361194	360015	1179	icd10	0	1.1
VZV-full	J32	Diagnoses - main ICD10: J32 Chronic sinusitis	MR-Egger	49	-0.000515754	0.0012029	0.670057	NA	J32.gwas.imputed_v3.both_sexes.tsv.bgz	NA	categorical	361194	360015	1179	icd10	0	1.1
VZV-full	J32	Diagnoses - main ICD10: J32 Chronic sinusitis	MR-RAPS	49	0.000248596	0.000522065	0.633947	NA	J32.gwas.imputed_v3.both_sexes.tsv.bgz	NA	categorical	361194	360015	1179	icd10	0	1.1
VZV-full	J32	Diagnoses - main ICD10: J32 Chronic sinusitis	MR-PRESSO	NA	0.00023475	0.000513761	0.649786	NA	J32.gwas.imputed_v3.both_sexes.tsv.bgz	NA	categorical	361194	360015	1179	icd10	0	1.1
VZV_noMHC	J32	Diagnoses - main ICD10: J32 Chronic sinusitis	Weighted median	44	0.00137481	0.000790833	0.0821333	NA	J32.gwas.imputed_v3.both_sexes.tsv.bgz	NA	categorical	361194	360015	1179	icd10	0	1.1
VZV_noMHC	J32	Diagnoses - main ICD10: J32 Chronic sinusitis	Inverse variance weighted	44	0.000814776	0.000557348	0.143774	NA	J32.gwas.imputed_v3.both_sexes.tsv.bgz	NA	categorical	361194	360015	1179	icd10	0	1.1
VZV_noMHC	J32	Diagnoses - main ICD10: J32 Chronic sinusitis	MR-Egger	44	0.000271879	0.00129282	0.83445	NA	J32.gwas.imputed_v3.both_sexes.tsv.bgz	NA	categorical	361194	360015	1179	icd10	0	1.1
VZV_noMHC	J32	Diagnoses - main ICD10: J32 Chronic sinusitis	MR-RAPS	44	0.00086092	0.000595879	0.148517	NA	J32.gwas.imputed_v3.both_sexes.tsv.bgz	NA	categorical	361194	360015	1179	icd10	0	1.1
VZV_noMHC	J32	Diagnoses - main ICD10: J32 Chronic sinusitis	MR-PRESSO	NA	0.000814776	0.00053399	0.134375	NA	J32.gwas.imputed_v3.both_sexes.tsv.bgz	NA	categorical	361194	360015	1179	icd10	0	1.1
VZV-full	J33	Diagnoses - main ICD10: J33 Nasal polyp	Weighted median	49	0.00186297	0.00103484	0.0718213	NA	J33.gwas.imputed_v3.both_sexes.tsv.bgz	NA	categorical	361194	358987	2207	icd10	0	1.1
VZV-full	J33	Diagnoses - main ICD10: J33 Nasal polyp	Inverse variance weighted	49	-8.19198e-05	0.000684173	0.904693	NA	J33.gwas.imputed_v3.both_sexes.tsv.bgz	NA	categorical	361194	358987	2207	icd10	0	1.1
VZV-full	J33	Diagnoses - main ICD10: J33 Nasal polyp	MR-Egger	49	0.00292206	0.00155341	0.0661656	NA	J33.gwas.imputed_v3.both_sexes.tsv.bgz	NA	categorical	361194	358987	2207	icd10	0	1.1
VZV-full	J33	Diagnoses - main ICD10: J33 Nasal polyp	MR-RAPS	49	-8.65599e-05	0.000703834	0.90212	NA	J33.gwas.imputed_v3.both_sexes.tsv.bgz	NA	categorical	361194	358987	2207	icd10	0	1.1
VZV-full	J33	Diagnoses - main ICD10: J33 Nasal polyp	MR-PRESSO	NA	-8.19198e-05	0.000684173	0.905192	NA	J33.gwas.imputed_v3.both_sexes.tsv.bgz	NA	categorical	361194	358987	2207	icd10	0	1.1
VZV_noMHC	J33	Diagnoses - main ICD10: J33 Nasal polyp	Weighted median	44	-0.00094262	0.0010778	0.381802	NA	J33.gwas.imputed_v3.both_sexes.tsv.bgz	NA	categorical	361194	358987	2207	icd10	0	1.1
VZV_noMHC	J33	Diagnoses - main ICD10: J33 Nasal polyp	Inverse variance weighted	44	-0.000559058	0.00075061	0.45639	NA	J33.gwas.imputed_v3.both_sexes.tsv.bgz	NA	categorical	361194	358987	2207	icd10	0	1.1
VZV_noMHC	J33	Diagnoses - main ICD10: J33 Nasal polyp	MR-Egger	44	0.00193725	0.0017411	0.272183	NA	J33.gwas.imputed_v3.both_sexes.tsv.bgz	NA	categorical	361194	358987	2207	icd10	0	1.1
VZV_noMHC	J33	Diagnoses - main ICD10: J33 Nasal polyp	MR-RAPS	44	-0.000589293	0.000802663	0.462844	NA	J33.gwas.imputed_v3.both_sexes.tsv.bgz	NA	categorical	361194	358987	2207	icd10	0	1.1
VZV_noMHC	J33	Diagnoses - main ICD10: J33 Nasal polyp	MR-PRESSO	NA	-0.000559058	0.00070725	0.433593	NA	J33.gwas.imputed_v3.both_sexes.tsv.bgz	NA	categorical	361194	358987	2207	icd10	0	1.1
VZV-full	J34	Diagnoses - main ICD10: J34 Other disorders of nose and nasal sinuses	Weighted median	49	-0.00175816	0.00139991	0.20915	NA	J34.gwas.imputed_v3.both_sexes.tsv.bgz	NA	categorical	361194	356756	4438	icd10	0	1.1
VZV-full	J34	Diagnoses - main ICD10: J34 Other disorders of nose and nasal sinuses	Inverse variance weighted	49	-0.000843479	0.000949879	0.374548	NA	J34.gwas.imputed_v3.both_sexes.tsv.bgz	NA	categorical	361194	356756	4438	icd10	0	1.1
VZV-full	J34	Diagnoses - main ICD10: J34 Other disorders of nose and nasal sinuses	MR-Egger	49	-0.00118194	0.00221186	0.595608	NA	J34.gwas.imputed_v3.both_sexes.tsv.bgz	NA	categorical	361194	356756	4438	icd10	0	1.1
VZV-full	J34	Diagnoses - main ICD10: J34 Other disorders of nose and nasal sinuses	MR-RAPS	49	-0.000883354	0.00100748	0.380598	NA	J34.gwas.imputed_v3.both_sexes.tsv.bgz	NA	categorical	361194	356756	4438	icd10	0	1.1
VZV-full	J34	Diagnoses - main ICD10: J34 Other disorders of nose and nasal sinuses	MR-PRESSO	NA	-0.000843479	0.000891418	0.348775	NA	J34.gwas.imputed_v3.both_sexes.tsv.bgz	NA	categorical	361194	356756	4438	icd10	0	1.1
VZV_noMHC	J34	Diagnoses - main ICD10: J34 Other disorders of nose and nasal sinuses	Weighted median	44	0.000144471	0.00152975	0.924759	NA	J34.gwas.imputed_v3.both_sexes.tsv.bgz	NA	categorical	361194	356756	4438	icd10	0	1.1
VZV_noMHC	J34	Diagnoses - main ICD10: J34 Other disorders of nose and nasal sinuses	Inverse variance weighted	44	-0.000745655	0.00106878	0.485383	NA	J34.gwas.imputed_v3.both_sexes.tsv.bgz	NA	categorical	361194	356756	4438	icd10	0	1.1
VZV_noMHC	J34	Diagnoses - main ICD10: J34 Other disorders of nose and nasal sinuses	MR-Egger	44	-0.000113063	0.00247912	0.96384	NA	J34.gwas.imputed_v3.both_sexes.tsv.bgz	NA	categorical	361194	356756	4438	icd10	0	1.1
VZV_noMHC	J34	Diagnoses - main ICD10: J34 Other disorders of nose and nasal sinuses	MR-RAPS	44	-0.000782433	0.0011458	0.49469	NA	J34.gwas.imputed_v3.both_sexes.tsv.bgz	NA	categorical	361194	356756	4438	icd10	0	1.1
VZV_noMHC	J34	Diagnoses - main ICD10: J34 Other disorders of nose and nasal sinuses	MR-PRESSO	NA	-0.000745655	0.000961975	0.442505	NA	J34.gwas.imputed_v3.both_sexes.tsv.bgz	NA	categorical	361194	356756	4438	icd10	0	1.1
VZV-full	J35	Diagnoses - main ICD10: J35 Chronic diseases of tonsils and adenoids	Weighted median	49	-6.64972e-05	0.000571223	0.907326	NA	J35.gwas.imputed_v3.both_sexes.tsv.bgz	NA	categorical	361194	360500	694	icd10	0	1.1
VZV-full	J35	Diagnoses - main ICD10: J35 Chronic diseases of tonsils and adenoids	Inverse variance weighted	49	-0.000203946	0.000377208	0.588733	NA	J35.gwas.imputed_v3.both_sexes.tsv.bgz	NA	categorical	361194	360500	694	icd10	0	1.1
VZV-full	J35	Diagnoses - main ICD10: J35 Chronic diseases of tonsils and adenoids	MR-Egger	49	-0.00146365	0.000878357	0.102295	NA	J35.gwas.imputed_v3.both_sexes.tsv.bgz	NA	categorical	361194	360500	694	icd10	0	1.1
VZV-full	J35	Diagnoses - main ICD10: J35 Chronic diseases of tonsils and adenoids	MR-RAPS	49	-0.000213353	0.000400192	0.593946	NA	J35.gwas.imputed_v3.both_sexes.tsv.bgz	NA	categorical	361194	360500	694	icd10	0	1.1
VZV-full	J35	Diagnoses - main ICD10: J35 Chronic diseases of tonsils and adenoids	MR-PRESSO	NA	-0.000203946	0.000348732	0.561406	NA	J35.gwas.imputed_v3.both_sexes.tsv.bgz	NA	categorical	361194	360500	694	icd10	0	1.1
VZV_noMHC	J35	Diagnoses - main ICD10: J35 Chronic diseases of tonsils and adenoids	Weighted median	44	0.000609792	0.000590143	0.301466	NA	J35.gwas.imputed_v3.both_sexes.tsv.bgz	NA	categorical	361194	360500	694	icd10	0	1.1
VZV_noMHC	J35	Diagnoses - main ICD10: J35 Chronic diseases of tonsils and adenoids	Inverse variance weighted	44	0.000159019	0.000424425	0.707907	NA	J35.gwas.imputed_v3.both_sexes.tsv.bgz	NA	categorical	361194	360500	694	icd10	0	1.1
VZV_noMHC	J35	Diagnoses - main ICD10: J35 Chronic diseases of tonsils and adenoids	MR-Egger	44	-0.000539214	0.000984489	0.586791	NA	J35.gwas.imputed_v3.both_sexes.tsv.bgz	NA	categorical	361194	360500	694	icd10	0	1.1
VZV_noMHC	J35	Diagnoses - main ICD10: J35 Chronic diseases of tonsils and adenoids	MR-RAPS	44	0.000166766	0.000454971	0.71396	NA	J35.gwas.imputed_v3.both_sexes.tsv.bgz	NA	categorical	361194	360500	694	icd10	0	1.1
VZV_noMHC	J35	Diagnoses - main ICD10: J35 Chronic diseases of tonsils and adenoids	MR-PRESSO	NA	0.000159019	0.000378169	0.676217	NA	J35.gwas.imputed_v3.both_sexes.tsv.bgz	NA	categorical	361194	360500	694	icd10	0	1.1
VZV-full	J36	Diagnoses - main ICD10: J36 Peritonsillar abscess	Weighted median	49	-0.000503877	0.000417502	0.227477	NA	J36.gwas.imputed_v3.both_sexes.tsv.bgz	NA	categorical	361194	360856	338	icd10	0	1.1
VZV-full	J36	Diagnoses - main ICD10: J36 Peritonsillar abscess	Inverse variance weighted	49	0.00010433	0.000315462	0.740854	NA	J36.gwas.imputed_v3.both_sexes.tsv.bgz	NA	categorical	361194	360856	338	icd10	0	1.1
VZV-full	J36	Diagnoses - main ICD10: J36 Peritonsillar abscess	MR-Egger	49	-0.000420154	0.0007375	0.571595	NA	J36.gwas.imputed_v3.both_sexes.tsv.bgz	NA	categorical	361194	360856	338	icd10	0	1.1
VZV-full	J36	Diagnoses - main ICD10: J36 Peritonsillar abscess	MR-RAPS	49	0.000112909	0.000271757	0.677791	NA	J36.gwas.imputed_v3.both_sexes.tsv.bgz	NA	categorical	361194	360856	338	icd10	0	1.1
VZV-full	J36	Diagnoses - main ICD10: J36 Peritonsillar abscess	MR-PRESSO	NA	0.00010433	0.000315462	0.742293	NA	J36.gwas.imputed_v3.both_sexes.tsv.bgz	NA	categorical	361194	360856	338	icd10	0	1.1
VZV_noMHC	J36	Diagnoses - main ICD10: J36 Peritonsillar abscess	Weighted median	44	0.000275147	0.000469354	0.557724	NA	J36.gwas.imputed_v3.both_sexes.tsv.bgz	NA	categorical	361194	360856	338	icd10	0	1.1
VZV_noMHC	J36	Diagnoses - main ICD10: J36 Peritonsillar abscess	Inverse variance weighted	44	0.000142326	0.00036005	0.692626	NA	J36.gwas.imputed_v3.both_sexes.tsv.bgz	NA	categorical	361194	360856	338	icd10	0	1.1
VZV_noMHC	J36	Diagnoses - main ICD10: J36 Peritonsillar abscess	MR-Egger	44	-0.000242996	0.000842479	0.774436	NA	J36.gwas.imputed_v3.both_sexes.tsv.bgz	NA	categorical	361194	360856	338	icd10	0	1.1
VZV_noMHC	J36	Diagnoses - main ICD10: J36 Peritonsillar abscess	MR-RAPS	44	0.000156219	0.000307148	0.611025	NA	J36.gwas.imputed_v3.both_sexes.tsv.bgz	NA	categorical	361194	360856	338	icd10	0	1.1
VZV_noMHC	J36	Diagnoses - main ICD10: J36 Peritonsillar abscess	MR-PRESSO	NA	0.000142326	0.00036005	0.69458	NA	J36.gwas.imputed_v3.both_sexes.tsv.bgz	NA	categorical	361194	360856	338	icd10	0	1.1
VZV-full	J38	Diagnoses - main ICD10: J38 Diseases of vocal cords and larynx, not elsewhere classified	Weighted median	49	-0.000256425	0.000734046	0.72684	NA	J38.gwas.imputed_v3.both_sexes.tsv.bgz	NA	categorical	361194	360026	1168	icd10	0	1.1
VZV-full	J38	Diagnoses - main ICD10: J38 Diseases of vocal cords and larynx, not elsewhere classified	Inverse variance weighted	49	0.00027028	0.000522816	0.605177	NA	J38.gwas.imputed_v3.both_sexes.tsv.bgz	NA	categorical	361194	360026	1168	icd10	0	1.1
VZV-full	J38	Diagnoses - main ICD10: J38 Diseases of vocal cords and larynx, not elsewhere classified	MR-Egger	49	-0.000118445	0.0012287	0.923614	NA	J38.gwas.imputed_v3.both_sexes.tsv.bgz	NA	categorical	361194	360026	1168	icd10	0	1.1
VZV-full	J38	Diagnoses - main ICD10: J38 Diseases of vocal cords and larynx, not elsewhere classified	MR-RAPS	49	0.000286615	0.000524307	0.584616	NA	J38.gwas.imputed_v3.both_sexes.tsv.bgz	NA	categorical	361194	360026	1168	icd10	0	1.1
VZV-full	J38	Diagnoses - main ICD10: J38 Diseases of vocal cords and larynx, not elsewhere classified	MR-PRESSO	NA	0.00027028	0.000522816	0.607552	NA	J38.gwas.imputed_v3.both_sexes.tsv.bgz	NA	categorical	361194	360026	1168	icd10	0	1.1
VZV_noMHC	J38	Diagnoses - main ICD10: J38 Diseases of vocal cords and larynx, not elsewhere classified	Weighted median	44	-5.61159e-05	0.000811674	0.944881	NA	J38.gwas.imputed_v3.both_sexes.tsv.bgz	NA	categorical	361194	360026	1168	icd10	0	1.1
VZV_noMHC	J38	Diagnoses - main ICD10: J38 Diseases of vocal cords and larynx, not elsewhere classified	Inverse variance weighted	44	0.000329096	0.000592804	0.578791	NA	J38.gwas.imputed_v3.both_sexes.tsv.bgz	NA	categorical	361194	360026	1168	icd10	0	1.1
VZV_noMHC	J38	Diagnoses - main ICD10: J38 Diseases of vocal cords and larynx, not elsewhere classified	MR-Egger	44	-8.68162e-05	0.00138951	0.950477	NA	J38.gwas.imputed_v3.both_sexes.tsv.bgz	NA	categorical	361194	360026	1168	icd10	0	1.1
VZV_noMHC	J38	Diagnoses - main ICD10: J38 Diseases of vocal cords and larynx, not elsewhere classified	MR-RAPS	44	0.000352269	0.000594019	0.553163	NA	J38.gwas.imputed_v3.both_sexes.tsv.bgz	NA	categorical	361194	360026	1168	icd10	0	1.1
VZV_noMHC	J38	Diagnoses - main ICD10: J38 Diseases of vocal cords and larynx, not elsewhere classified	MR-PRESSO	NA	0.000329096	0.000592804	0.581667	NA	J38.gwas.imputed_v3.both_sexes.tsv.bgz	NA	categorical	361194	360026	1168	icd10	0	1.1
VZV-full	J39	Diagnoses - main ICD10: J39 Other diseases of upper respiratory tract	Weighted median	49	0.000462381	0.000436494	0.28946	NA	J39.gwas.imputed_v3.both_sexes.tsv.bgz	NA	categorical	361194	360824	370	icd10	0	1.1
VZV-full	J39	Diagnoses - main ICD10: J39 Other diseases of upper respiratory tract	Inverse variance weighted	49	0.000139131	0.000296143	0.638491	NA	J39.gwas.imputed_v3.both_sexes.tsv.bgz	NA	categorical	361194	360824	370	icd10	0	1.1
VZV-full	J39	Diagnoses - main ICD10: J39 Other diseases of upper respiratory tract	MR-Egger	49	0.000534237	0.000693959	0.445248	NA	J39.gwas.imputed_v3.both_sexes.tsv.bgz	NA	categorical	361194	360824	370	icd10	0	1.1
VZV-full	J39	Diagnoses - main ICD10: J39 Other diseases of upper respiratory tract	MR-RAPS	49	0.000147288	0.000299892	0.62333	NA	J39.gwas.imputed_v3.both_sexes.tsv.bgz	NA	categorical	361194	360824	370	icd10	0	1.1
VZV-full	J39	Diagnoses - main ICD10: J39 Other diseases of upper respiratory tract	MR-PRESSO	NA	0.000139131	0.000296143	0.640619	NA	J39.gwas.imputed_v3.both_sexes.tsv.bgz	NA	categorical	361194	360824	370	icd10	0	1.1
VZV_noMHC	J39	Diagnoses - main ICD10: J39 Other diseases of upper respiratory tract	Weighted median	44	0.000325005	0.000451535	0.471662	NA	J39.gwas.imputed_v3.both_sexes.tsv.bgz	NA	categorical	361194	360824	370	icd10	0	1.1
VZV_noMHC	J39	Diagnoses - main ICD10: J39 Other diseases of upper respiratory tract	Inverse variance weighted	44	-0.000146399	0.000320069	0.647385	NA	J39.gwas.imputed_v3.both_sexes.tsv.bgz	NA	categorical	361194	360824	370	icd10	0	1.1
VZV_noMHC	J39	Diagnoses - main ICD10: J39 Other diseases of upper respiratory tract	MR-Egger	44	-0.000189496	0.000742427	0.799785	NA	J39.gwas.imputed_v3.both_sexes.tsv.bgz	NA	categorical	361194	360824	370	icd10	0	1.1
VZV_noMHC	J39	Diagnoses - main ICD10: J39 Other diseases of upper respiratory tract	MR-RAPS	44	-0.000155096	0.000341248	0.649471	NA	J39.gwas.imputed_v3.both_sexes.tsv.bgz	NA	categorical	361194	360824	370	icd10	0	1.1
VZV_noMHC	J39	Diagnoses - main ICD10: J39 Other diseases of upper respiratory tract	MR-PRESSO	NA	-0.000146399	0.000315179	0.644637	NA	J39.gwas.imputed_v3.both_sexes.tsv.bgz	NA	categorical	361194	360824	370	icd10	0	1.1
VZV-full	J44	Diagnoses - main ICD10: J44 Other chronic obstructive pulmonary disease	Weighted median	49	0.000899452	0.00096527	0.351433	NA	J44.gwas.imputed_v3.both_sexes.tsv.bgz	NA	categorical	361194	359663	1531	icd10	0	1.1
VZV-full	J44	Diagnoses - main ICD10: J44 Other chronic obstructive pulmonary disease	Inverse variance weighted	49	0.000388412	0.000797629	0.626288	NA	J44.gwas.imputed_v3.both_sexes.tsv.bgz	NA	categorical	361194	359663	1531	icd10	0	1.1
VZV-full	J44	Diagnoses - main ICD10: J44 Other chronic obstructive pulmonary disease	MR-Egger	49	0.00142878	0.00186945	0.448524	NA	J44.gwas.imputed_v3.both_sexes.tsv.bgz	NA	categorical	361194	359663	1531	icd10	0	1.1
VZV-full	J44	Diagnoses - main ICD10: J44 Other chronic obstructive pulmonary disease	MR-RAPS	49	0.000427041	0.000620218	0.491117	NA	J44.gwas.imputed_v3.both_sexes.tsv.bgz	NA	categorical	361194	359663	1531	icd10	0	1.1
VZV-full	J44	Diagnoses - main ICD10: J44 Other chronic obstructive pulmonary disease	MR-PRESSO	NA	-0.00049855	0.000743092	0.50556	NA	J44.gwas.imputed_v3.both_sexes.tsv.bgz	NA	categorical	361194	359663	1531	icd10	0	1.1
VZV_noMHC	J44	Diagnoses - main ICD10: J44 Other chronic obstructive pulmonary disease	Weighted median	44	-0.000338754	0.000992962	0.732987	NA	J44.gwas.imputed_v3.both_sexes.tsv.bgz	NA	categorical	361194	359663	1531	icd10	0	1.1
VZV_noMHC	J44	Diagnoses - main ICD10: J44 Other chronic obstructive pulmonary disease	Inverse variance weighted	44	-0.000778425	0.00077269	0.313732	NA	J44.gwas.imputed_v3.both_sexes.tsv.bgz	NA	categorical	361194	359663	1531	icd10	0	1.1
VZV_noMHC	J44	Diagnoses - main ICD10: J44 Other chronic obstructive pulmonary disease	MR-Egger	44	-0.00146676	0.00180971	0.422225	NA	J44.gwas.imputed_v3.both_sexes.tsv.bgz	NA	categorical	361194	359663	1531	icd10	0	1.1
VZV_noMHC	J44	Diagnoses - main ICD10: J44 Other chronic obstructive pulmonary disease	MR-RAPS	44	-0.000843	0.00071165	0.236187	NA	J44.gwas.imputed_v3.both_sexes.tsv.bgz	NA	categorical	361194	359663	1531	icd10	0	1.1
VZV_noMHC	J44	Diagnoses - main ICD10: J44 Other chronic obstructive pulmonary disease	MR-PRESSO	NA	-0.000778425	0.00077269	0.319367	NA	J44.gwas.imputed_v3.both_sexes.tsv.bgz	NA	categorical	361194	359663	1531	icd10	0	1.1
VZV-full	J45	Diagnoses - main ICD10: J45 Asthma	Weighted median	49	0.000427827	0.000949175	0.65218	NA	J45.gwas.imputed_v3.both_sexes.tsv.bgz	NA	categorical	361194	359501	1693	icd10	0	1.1
VZV-full	J45	Diagnoses - main ICD10: J45 Asthma	Inverse variance weighted	49	0.000143076	0.000721489	0.842805	NA	J45.gwas.imputed_v3.both_sexes.tsv.bgz	NA	categorical	361194	359501	1693	icd10	0	1.1
VZV-full	J45	Diagnoses - main ICD10: J45 Asthma	MR-Egger	49	0.00155606	0.00168241	0.359742	NA	J45.gwas.imputed_v3.both_sexes.tsv.bgz	NA	categorical	361194	359501	1693	icd10	0	1.1
VZV-full	J45	Diagnoses - main ICD10: J45 Asthma	MR-RAPS	49	0.000154029	0.000635788	0.808575	NA	J45.gwas.imputed_v3.both_sexes.tsv.bgz	NA	categorical	361194	359501	1693	icd10	0	1.1
VZV-full	J45	Diagnoses - main ICD10: J45 Asthma	MR-PRESSO	NA	-0.00011847	0.000568832	0.835938	NA	J45.gwas.imputed_v3.both_sexes.tsv.bgz	NA	categorical	361194	359501	1693	icd10	0	1.1
VZV_noMHC	J45	Diagnoses - main ICD10: J45 Asthma	Weighted median	44	-0.000543956	0.00101537	0.59215	NA	J45.gwas.imputed_v3.both_sexes.tsv.bgz	NA	categorical	361194	359501	1693	icd10	0	1.1
VZV_noMHC	J45	Diagnoses - main ICD10: J45 Asthma	Inverse variance weighted	44	-0.000312879	0.00068457	0.647639	NA	J45.gwas.imputed_v3.both_sexes.tsv.bgz	NA	categorical	361194	359501	1693	icd10	0	1.1
VZV_noMHC	J45	Diagnoses - main ICD10: J45 Asthma	MR-Egger	44	-0.000806192	0.00158792	0.614317	NA	J45.gwas.imputed_v3.both_sexes.tsv.bgz	NA	categorical	361194	359501	1693	icd10	0	1.1
VZV_noMHC	J45	Diagnoses - main ICD10: J45 Asthma	MR-RAPS	44	-0.000327182	0.000735094	0.656255	NA	J45.gwas.imputed_v3.both_sexes.tsv.bgz	NA	categorical	361194	359501	1693	icd10	0	1.1
VZV_noMHC	J45	Diagnoses - main ICD10: J45 Asthma	MR-PRESSO	NA	-0.000312879	0.000592342	0.600071	NA	J45.gwas.imputed_v3.both_sexes.tsv.bgz	NA	categorical	361194	359501	1693	icd10	0	1.1
VZV-full	J47	Diagnoses - main ICD10: J47 Bronchiectasis	Weighted median	49	-0.000166048	0.000482684	0.730839	NA	J47.gwas.imputed_v3.both_sexes.tsv.bgz	NA	categorical	361194	360801	393	icd10	0	1.1
VZV-full	J47	Diagnoses - main ICD10: J47 Bronchiectasis	Inverse variance weighted	49	-2.46547e-05	0.000322714	0.939102	NA	J47.gwas.imputed_v3.both_sexes.tsv.bgz	NA	categorical	361194	360801	393	icd10	0	1.1
VZV-full	J47	Diagnoses - main ICD10: J47 Bronchiectasis	MR-Egger	49	-0.000994307	0.000743091	0.187312	NA	J47.gwas.imputed_v3.both_sexes.tsv.bgz	NA	categorical	361194	360801	393	icd10	0	1.1
VZV-full	J47	Diagnoses - main ICD10: J47 Bronchiectasis	MR-RAPS	49	-2.61944e-05	0.000317708	0.93429	NA	J47.gwas.imputed_v3.both_sexes.tsv.bgz	NA	categorical	361194	360801	393	icd10	0	1.1
VZV-full	J47	Diagnoses - main ICD10: J47 Bronchiectasis	MR-PRESSO	NA	-2.46547e-05	0.000322714	0.93942	NA	J47.gwas.imputed_v3.both_sexes.tsv.bgz	NA	categorical	361194	360801	393	icd10	0	1.1
VZV_noMHC	J47	Diagnoses - main ICD10: J47 Bronchiectasis	Weighted median	44	0.000162184	0.000492981	0.742166	NA	J47.gwas.imputed_v3.both_sexes.tsv.bgz	NA	categorical	361194	360801	393	icd10	0	1.1
VZV_noMHC	J47	Diagnoses - main ICD10: J47 Bronchiectasis	Inverse variance weighted	44	-1.42828e-05	0.000346705	0.96714	NA	J47.gwas.imputed_v3.both_sexes.tsv.bgz	NA	categorical	361194	360801	393	icd10	0	1.1
VZV_noMHC	J47	Diagnoses - main ICD10: J47 Bronchiectasis	MR-Egger	44	-0.000912427	0.000799104	0.26	NA	J47.gwas.imputed_v3.both_sexes.tsv.bgz	NA	categorical	361194	360801	393	icd10	0	1.1
VZV_noMHC	J47	Diagnoses - main ICD10: J47 Bronchiectasis	MR-RAPS	44	-1.52113e-05	0.000361235	0.966412	NA	J47.gwas.imputed_v3.both_sexes.tsv.bgz	NA	categorical	361194	360801	393	icd10	0	1.1
VZV_noMHC	J47	Diagnoses - main ICD10: J47 Bronchiectasis	MR-PRESSO	NA	-1.42828e-05	0.000346705	0.967331	NA	J47.gwas.imputed_v3.both_sexes.tsv.bgz	NA	categorical	361194	360801	393	icd10	0	1.1
VZV-full	J84	Diagnoses - main ICD10: J84 Other interstitial pulmonary diseases	Weighted median	49	0.000104768	0.000436344	0.810249	NA	J84.gwas.imputed_v3.both_sexes.tsv.bgz	NA	categorical	361194	360852	342	icd10	0	1.1
VZV-full	J84	Diagnoses - main ICD10: J84 Other interstitial pulmonary diseases	Inverse variance weighted	49	9.05162e-05	0.00027519	0.742214	NA	J84.gwas.imputed_v3.both_sexes.tsv.bgz	NA	categorical	361194	360852	342	icd10	0	1.1
VZV-full	J84	Diagnoses - main ICD10: J84 Other interstitial pulmonary diseases	MR-Egger	49	-0.000792205	0.000640799	0.222499	NA	J84.gwas.imputed_v3.both_sexes.tsv.bgz	NA	categorical	361194	360852	342	icd10	0	1.1
VZV-full	J84	Diagnoses - main ICD10: J84 Other interstitial pulmonary diseases	MR-RAPS	49	9.47848e-05	0.000291737	0.745258	NA	J84.gwas.imputed_v3.both_sexes.tsv.bgz	NA	categorical	361194	360852	342	icd10	0	1.1
VZV-full	J84	Diagnoses - main ICD10: J84 Other interstitial pulmonary diseases	MR-PRESSO	NA	9.05162e-05	0.000258562	0.727813	NA	J84.gwas.imputed_v3.both_sexes.tsv.bgz	NA	categorical	361194	360852	342	icd10	0	1.1
VZV_noMHC	J84	Diagnoses - main ICD10: J84 Other interstitial pulmonary diseases	Weighted median	44	0.000523976	0.000445864	0.239919	NA	J84.gwas.imputed_v3.both_sexes.tsv.bgz	NA	categorical	361194	360852	342	icd10	0	1.1
VZV_noMHC	J84	Diagnoses - main ICD10: J84 Other interstitial pulmonary diseases	Inverse variance weighted	44	0.00027455	0.000309636	0.375247	NA	J84.gwas.imputed_v3.both_sexes.tsv.bgz	NA	categorical	361194	360852	342	icd10	0	1.1
VZV_noMHC	J84	Diagnoses - main ICD10: J84 Other interstitial pulmonary diseases	MR-Egger	44	-0.000716638	0.000718227	0.324096	NA	J84.gwas.imputed_v3.both_sexes.tsv.bgz	NA	categorical	361194	360852	342	icd10	0	1.1
VZV_noMHC	J84	Diagnoses - main ICD10: J84 Other interstitial pulmonary diseases	MR-RAPS	44	0.000289345	0.000331162	0.382267	NA	J84.gwas.imputed_v3.both_sexes.tsv.bgz	NA	categorical	361194	360852	342	icd10	0	1.1
VZV_noMHC	J84	Diagnoses - main ICD10: J84 Other interstitial pulmonary diseases	MR-PRESSO	NA	0.00027455	0.000291844	0.352091	NA	J84.gwas.imputed_v3.both_sexes.tsv.bgz	NA	categorical	361194	360852	342	icd10	0	1.1
VZV-full	J90	Diagnoses - main ICD10: J90 Pleural effusion, not elsewhere classified	Weighted median	49	0.00112516	0.000726074	0.121226	NA	J90.gwas.imputed_v3.both_sexes.tsv.bgz	NA	categorical	361194	360161	1033	icd10	0	1.1
VZV-full	J90	Diagnoses - main ICD10: J90 Pleural effusion, not elsewhere classified	Inverse variance weighted	49	0.000454808	0.00052225	0.383829	NA	J90.gwas.imputed_v3.both_sexes.tsv.bgz	NA	categorical	361194	360161	1033	icd10	0	1.1
VZV-full	J90	Diagnoses - main ICD10: J90 Pleural effusion, not elsewhere classified	MR-Egger	49	0.000622919	0.00122867	0.614534	NA	J90.gwas.imputed_v3.both_sexes.tsv.bgz	NA	categorical	361194	360161	1033	icd10	0	1.1
VZV-full	J90	Diagnoses - main ICD10: J90 Pleural effusion, not elsewhere classified	MR-RAPS	49	0.000485107	0.000499155	0.331122	NA	J90.gwas.imputed_v3.both_sexes.tsv.bgz	NA	categorical	361194	360161	1033	icd10	0	1.1
VZV-full	J90	Diagnoses - main ICD10: J90 Pleural effusion, not elsewhere classified	MR-PRESSO	NA	0.000454808	0.00052225	0.388164	NA	J90.gwas.imputed_v3.both_sexes.tsv.bgz	NA	categorical	361194	360161	1033	icd10	0	1.1
VZV_noMHC	J90	Diagnoses - main ICD10: J90 Pleural effusion, not elsewhere classified	Weighted median	44	-7.29295e-05	0.000753565	0.922902	NA	J90.gwas.imputed_v3.both_sexes.tsv.bgz	NA	categorical	361194	360161	1033	icd10	0	1.1
VZV_noMHC	J90	Diagnoses - main ICD10: J90 Pleural effusion, not elsewhere classified	Inverse variance weighted	44	-0.00026068	0.000534627	0.625838	NA	J90.gwas.imputed_v3.both_sexes.tsv.bgz	NA	categorical	361194	360161	1033	icd10	0	1.1
VZV_noMHC	J90	Diagnoses - main ICD10: J90 Pleural effusion, not elsewhere classified	MR-Egger	44	-0.000460636	0.00124011	0.712172	NA	J90.gwas.imputed_v3.both_sexes.tsv.bgz	NA	categorical	361194	360161	1033	icd10	0	1.1
VZV_noMHC	J90	Diagnoses - main ICD10: J90 Pleural effusion, not elsewhere classified	MR-RAPS	44	-0.000276286	0.000569913	0.627828	NA	J90.gwas.imputed_v3.both_sexes.tsv.bgz	NA	categorical	361194	360161	1033	icd10	0	1.1
VZV_noMHC	J90	Diagnoses - main ICD10: J90 Pleural effusion, not elsewhere classified	MR-PRESSO	NA	-0.00026068	0.000524915	0.62199	NA	J90.gwas.imputed_v3.both_sexes.tsv.bgz	NA	categorical	361194	360161	1033	icd10	0	1.1
VZV-full	J93	Diagnoses - main ICD10: J93 Pneumothorax	Weighted median	49	0.000424028	0.000365444	0.245923	NA	J93.gwas.imputed_v3.both_sexes.tsv.bgz	NA	categorical	361194	360886	308	icd10	0	1.1
VZV-full	J93	Diagnoses - main ICD10: J93 Pneumothorax	Inverse variance weighted	49	0.000244243	0.000252645	0.333672	NA	J93.gwas.imputed_v3.both_sexes.tsv.bgz	NA	categorical	361194	360886	308	icd10	0	1.1
VZV-full	J93	Diagnoses - main ICD10: J93 Pneumothorax	MR-Egger	49	0.000152757	0.000588303	0.796262	NA	J93.gwas.imputed_v3.both_sexes.tsv.bgz	NA	categorical	361194	360886	308	icd10	0	1.1
VZV-full	J93	Diagnoses - main ICD10: J93 Pneumothorax	MR-RAPS	49	0.0002552	0.000268288	0.341494	NA	J93.gwas.imputed_v3.both_sexes.tsv.bgz	NA	categorical	361194	360886	308	icd10	0	1.1
VZV-full	J93	Diagnoses - main ICD10: J93 Pneumothorax	MR-PRESSO	NA	0.000244243	0.000230426	0.294466	NA	J93.gwas.imputed_v3.both_sexes.tsv.bgz	NA	categorical	361194	360886	308	icd10	0	1.1
VZV_noMHC	J93	Diagnoses - main ICD10: J93 Pneumothorax	Weighted median	44	0.000633408	0.000401814	0.11494	NA	J93.gwas.imputed_v3.both_sexes.tsv.bgz	NA	categorical	361194	360886	308	icd10	0	1.1
VZV_noMHC	J93	Diagnoses - main ICD10: J93 Pneumothorax	Inverse variance weighted	44	0.000316049	0.000284269	0.266227	NA	J93.gwas.imputed_v3.both_sexes.tsv.bgz	NA	categorical	361194	360886	308	icd10	0	1.1
VZV_noMHC	J93	Diagnoses - main ICD10: J93 Pneumothorax	MR-Egger	44	0.000379766	0.000659387	0.56773	NA	J93.gwas.imputed_v3.both_sexes.tsv.bgz	NA	categorical	361194	360886	308	icd10	0	1.1
VZV_noMHC	J93	Diagnoses - main ICD10: J93 Pneumothorax	MR-RAPS	44	0.000333644	0.000303923	0.272296	NA	J93.gwas.imputed_v3.both_sexes.tsv.bgz	NA	categorical	361194	360886	308	icd10	0	1.1
VZV_noMHC	J93	Diagnoses - main ICD10: J93 Pneumothorax	MR-PRESSO	NA	0.000316049	0.000269577	0.247496	NA	J93.gwas.imputed_v3.both_sexes.tsv.bgz	NA	categorical	361194	360886	308	icd10	0	1.1
VZV-full	J98	Diagnoses - main ICD10: J98 Other respiratory disorders	Weighted median	49	0.000565099	0.000555318	0.308862	NA	J98.gwas.imputed_v3.both_sexes.tsv.bgz	NA	categorical	361194	360629	565	icd10	0	1.1
VZV-full	J98	Diagnoses - main ICD10: J98 Other respiratory disorders	Inverse variance weighted	49	0.000386422	0.000403294	0.337979	NA	J98.gwas.imputed_v3.both_sexes.tsv.bgz	NA	categorical	361194	360629	565	icd10	0	1.1
VZV-full	J98	Diagnoses - main ICD10: J98 Other respiratory disorders	MR-Egger	49	0.00044969	0.000948981	0.637789	NA	J98.gwas.imputed_v3.both_sexes.tsv.bgz	NA	categorical	361194	360629	565	icd10	0	1.1
VZV-full	J98	Diagnoses - main ICD10: J98 Other respiratory disorders	MR-RAPS	49	0.000414516	0.000369431	0.261846	NA	J98.gwas.imputed_v3.both_sexes.tsv.bgz	NA	categorical	361194	360629	565	icd10	0	1.1
VZV-full	J98	Diagnoses - main ICD10: J98 Other respiratory disorders	MR-PRESSO	NA	0.000386422	0.000403294	0.342781	NA	J98.gwas.imputed_v3.both_sexes.tsv.bgz	NA	categorical	361194	360629	565	icd10	0	1.1
VZV_noMHC	J98	Diagnoses - main ICD10: J98 Other respiratory disorders	Weighted median	44	-2.54343e-05	0.000588698	0.965539	NA	J98.gwas.imputed_v3.both_sexes.tsv.bgz	NA	categorical	361194	360629	565	icd10	0	1.1
VZV_noMHC	J98	Diagnoses - main ICD10: J98 Other respiratory disorders	Inverse variance weighted	44	0.000195088	0.000460256	0.671661	NA	J98.gwas.imputed_v3.both_sexes.tsv.bgz	NA	categorical	361194	360629	565	icd10	0	1.1
VZV_noMHC	J98	Diagnoses - main ICD10: J98 Other respiratory disorders	MR-Egger	44	-0.000194002	0.00107819	0.85807	NA	J98.gwas.imputed_v3.both_sexes.tsv.bgz	NA	categorical	361194	360629	565	icd10	0	1.1
VZV_noMHC	J98	Diagnoses - main ICD10: J98 Other respiratory disorders	MR-RAPS	44	0.000211842	0.000417669	0.612013	NA	J98.gwas.imputed_v3.both_sexes.tsv.bgz	NA	categorical	361194	360629	565	icd10	0	1.1
VZV_noMHC	J98	Diagnoses - main ICD10: J98 Other respiratory disorders	MR-PRESSO	NA	0.000195088	0.000460256	0.673774	NA	J98.gwas.imputed_v3.both_sexes.tsv.bgz	NA	categorical	361194	360629	565	icd10	0	1.1
VZV-full	K01	Diagnoses - main ICD10: K01 Embedded and impacted teeth	Weighted median	49	-2.09493e-05	0.000742256	0.977484	NA	K01.gwas.imputed_v3.both_sexes.tsv.bgz	NA	categorical	361194	359751	1443	icd10	0	1.1
VZV-full	K01	Diagnoses - main ICD10: K01 Embedded and impacted teeth	Inverse variance weighted	49	0.00018611	0.000540256	0.730481	NA	K01.gwas.imputed_v3.both_sexes.tsv.bgz	NA	categorical	361194	359751	1443	icd10	0	1.1
VZV-full	K01	Diagnoses - main ICD10: K01 Embedded and impacted teeth	MR-Egger	49	-0.000518798	0.00125803	0.681928	NA	K01.gwas.imputed_v3.both_sexes.tsv.bgz	NA	categorical	361194	359751	1443	icd10	0	1.1
VZV-full	K01	Diagnoses - main ICD10: K01 Embedded and impacted teeth	MR-RAPS	49	0.000192682	0.000576294	0.738119	NA	K01.gwas.imputed_v3.both_sexes.tsv.bgz	NA	categorical	361194	359751	1443	icd10	0	1.1
VZV-full	K01	Diagnoses - main ICD10: K01 Embedded and impacted teeth	MR-PRESSO	NA	0.00018611	0.000445372	0.677901	NA	K01.gwas.imputed_v3.both_sexes.tsv.bgz	NA	categorical	361194	359751	1443	icd10	0	1.1
VZV_noMHC	K01	Diagnoses - main ICD10: K01 Embedded and impacted teeth	Weighted median	44	0.000237687	0.000839393	0.77705	NA	K01.gwas.imputed_v3.both_sexes.tsv.bgz	NA	categorical	361194	359751	1443	icd10	0	1.1
VZV_noMHC	K01	Diagnoses - main ICD10: K01 Embedded and impacted teeth	Inverse variance weighted	44	0.000479313	0.000607881	0.430405	NA	K01.gwas.imputed_v3.both_sexes.tsv.bgz	NA	categorical	361194	359751	1443	icd10	0	1.1
VZV_noMHC	K01	Diagnoses - main ICD10: K01 Embedded and impacted teeth	MR-Egger	44	0.000385202	0.00141003	0.786049	NA	K01.gwas.imputed_v3.both_sexes.tsv.bgz	NA	categorical	361194	359751	1443	icd10	0	1.1
VZV_noMHC	K01	Diagnoses - main ICD10: K01 Embedded and impacted teeth	MR-RAPS	44	0.000498015	0.000655231	0.447219	NA	K01.gwas.imputed_v3.both_sexes.tsv.bgz	NA	categorical	361194	359751	1443	icd10	0	1.1
VZV_noMHC	K01	Diagnoses - main ICD10: K01 Embedded and impacted teeth	MR-PRESSO	NA	0.000479313	0.000493508	0.336862	NA	K01.gwas.imputed_v3.both_sexes.tsv.bgz	NA	categorical	361194	359751	1443	icd10	0	1.1
VZV-full	K02	Diagnoses - main ICD10: K02 Dental caries	Weighted median	49	0.000655538	0.00097473	0.501245	NA	K02.gwas.imputed_v3.both_sexes.tsv.bgz	NA	categorical	361194	359084	2110	icd10	0	1.1
VZV-full	K02	Diagnoses - main ICD10: K02 Dental caries	Inverse variance weighted	49	-0.000207563	0.000668754	0.756278	NA	K02.gwas.imputed_v3.both_sexes.tsv.bgz	NA	categorical	361194	359084	2110	icd10	0	1.1
VZV-full	K02	Diagnoses - main ICD10: K02 Dental caries	MR-Egger	49	-0.00156385	0.0015584	0.32076	NA	K02.gwas.imputed_v3.both_sexes.tsv.bgz	NA	categorical	361194	359084	2110	icd10	0	1.1
VZV-full	K02	Diagnoses - main ICD10: K02 Dental caries	MR-RAPS	49	-0.000219003	0.000705931	0.756383	NA	K02.gwas.imputed_v3.both_sexes.tsv.bgz	NA	categorical	361194	359084	2110	icd10	0	1.1
VZV-full	K02	Diagnoses - main ICD10: K02 Dental caries	MR-PRESSO	NA	-0.000207563	0.000668754	0.757621	NA	K02.gwas.imputed_v3.both_sexes.tsv.bgz	NA	categorical	361194	359084	2110	icd10	0	1.1
VZV_noMHC	K02	Diagnoses - main ICD10: K02 Dental caries	Weighted median	44	-0.00027615	0.00106028	0.794516	NA	K02.gwas.imputed_v3.both_sexes.tsv.bgz	NA	categorical	361194	359084	2110	icd10	0	1.1
VZV_noMHC	K02	Diagnoses - main ICD10: K02 Dental caries	Inverse variance weighted	44	-0.000733323	0.000763809	0.337012	NA	K02.gwas.imputed_v3.both_sexes.tsv.bgz	NA	categorical	361194	359084	2110	icd10	0	1.1
VZV_noMHC	K02	Diagnoses - main ICD10: K02 Dental caries	MR-Egger	44	-0.00290799	0.00175369	0.104726	NA	K02.gwas.imputed_v3.both_sexes.tsv.bgz	NA	categorical	361194	359084	2110	icd10	0	1.1
VZV_noMHC	K02	Diagnoses - main ICD10: K02 Dental caries	MR-RAPS	44	-0.000780941	0.000800298	0.329158	NA	K02.gwas.imputed_v3.both_sexes.tsv.bgz	NA	categorical	361194	359084	2110	icd10	0	1.1
VZV_noMHC	K02	Diagnoses - main ICD10: K02 Dental caries	MR-PRESSO	NA	-0.000733323	0.000763809	0.34238	NA	K02.gwas.imputed_v3.both_sexes.tsv.bgz	NA	categorical	361194	359084	2110	icd10	0	1.1
VZV-full	K04	Diagnoses - main ICD10: K04 Diseases of pulp and periapical tissues	Weighted median	49	0.000138668	0.000813186	0.864597	NA	K04.gwas.imputed_v3.both_sexes.tsv.bgz	NA	categorical	361194	359585	1609	icd10	0	1.1
VZV-full	K04	Diagnoses - main ICD10: K04 Diseases of pulp and periapical tissues	Inverse variance weighted	49	9.82361e-05	0.000575798	0.864532	NA	K04.gwas.imputed_v3.both_sexes.tsv.bgz	NA	categorical	361194	359585	1609	icd10	0	1.1
VZV-full	K04	Diagnoses - main ICD10: K04 Diseases of pulp and periapical tissues	MR-Egger	49	0.00180206	0.00134079	0.18539	NA	K04.gwas.imputed_v3.both_sexes.tsv.bgz	NA	categorical	361194	359585	1609	icd10	0	1.1
VZV-full	K04	Diagnoses - main ICD10: K04 Diseases of pulp and periapical tissues	MR-RAPS	49	0.000102403	0.000611914	0.867095	NA	K04.gwas.imputed_v3.both_sexes.tsv.bgz	NA	categorical	361194	359585	1609	icd10	0	1.1
VZV-full	K04	Diagnoses - main ICD10: K04 Diseases of pulp and periapical tissues	MR-PRESSO	NA	9.82361e-05	0.000510248	0.848142	NA	K04.gwas.imputed_v3.both_sexes.tsv.bgz	NA	categorical	361194	359585	1609	icd10	0	1.1
VZV_noMHC	K04	Diagnoses - main ICD10: K04 Diseases of pulp and periapical tissues	Weighted median	44	-0.000135851	0.000938667	0.884926	NA	K04.gwas.imputed_v3.both_sexes.tsv.bgz	NA	categorical	361194	359585	1609	icd10	0	1.1
VZV_noMHC	K04	Diagnoses - main ICD10: K04 Diseases of pulp and periapical tissues	Inverse variance weighted	44	2.48845e-05	0.000647871	0.969361	NA	K04.gwas.imputed_v3.both_sexes.tsv.bgz	NA	categorical	361194	359585	1609	icd10	0	1.1
VZV_noMHC	K04	Diagnoses - main ICD10: K04 Diseases of pulp and periapical tissues	MR-Egger	44	0.00153454	0.00150279	0.313041	NA	K04.gwas.imputed_v3.both_sexes.tsv.bgz	NA	categorical	361194	359585	1609	icd10	0	1.1
VZV_noMHC	K04	Diagnoses - main ICD10: K04 Diseases of pulp and periapical tissues	MR-RAPS	44	2.61291e-05	0.000694013	0.969967	NA	K04.gwas.imputed_v3.both_sexes.tsv.bgz	NA	categorical	361194	359585	1609	icd10	0	1.1
VZV_noMHC	K04	Diagnoses - main ICD10: K04 Diseases of pulp and periapical tissues	MR-PRESSO	NA	2.48845e-05	0.000583038	0.966154	NA	K04.gwas.imputed_v3.both_sexes.tsv.bgz	NA	categorical	361194	359585	1609	icd10	0	1.1
VZV-full	K05	Diagnoses - main ICD10: K05 Gingivitis and periodontal diseases	Weighted median	49	7.69719e-05	0.000479749	0.872533	NA	K05.gwas.imputed_v3.both_sexes.tsv.bgz	NA	categorical	361194	360736	458	icd10	0	1.1
VZV-full	K05	Diagnoses - main ICD10: K05 Gingivitis and periodontal diseases	Inverse variance weighted	49	-2.43525e-05	0.000308561	0.937094	NA	K05.gwas.imputed_v3.both_sexes.tsv.bgz	NA	categorical	361194	360736	458	icd10	0	1.1
VZV-full	K05	Diagnoses - main ICD10: K05 Gingivitis and periodontal diseases	MR-Egger	49	0.000725452	0.000718507	0.317825	NA	K05.gwas.imputed_v3.both_sexes.tsv.bgz	NA	categorical	361194	360736	458	icd10	0	1.1
VZV-full	K05	Diagnoses - main ICD10: K05 Gingivitis and periodontal diseases	MR-RAPS	49	-2.5602e-05	0.00032642	0.937484	NA	K05.gwas.imputed_v3.both_sexes.tsv.bgz	NA	categorical	361194	360736	458	icd10	0	1.1
VZV-full	K05	Diagnoses - main ICD10: K05 Gingivitis and periodontal diseases	MR-PRESSO	NA	-2.43525e-05	0.000301765	0.936016	NA	K05.gwas.imputed_v3.both_sexes.tsv.bgz	NA	categorical	361194	360736	458	icd10	0	1.1
VZV_noMHC	K05	Diagnoses - main ICD10: K05 Gingivitis and periodontal diseases	Weighted median	44	0.000141966	0.000488976	0.77156	NA	K05.gwas.imputed_v3.both_sexes.tsv.bgz	NA	categorical	361194	360736	458	icd10	0	1.1
VZV_noMHC	K05	Diagnoses - main ICD10: K05 Gingivitis and periodontal diseases	Inverse variance weighted	44	-3.2287e-05	0.000347184	0.925906	NA	K05.gwas.imputed_v3.both_sexes.tsv.bgz	NA	categorical	361194	360736	458	icd10	0	1.1
VZV_noMHC	K05	Diagnoses - main ICD10: K05 Gingivitis and periodontal diseases	MR-Egger	44	0.000994746	0.000805324	0.223617	NA	K05.gwas.imputed_v3.both_sexes.tsv.bgz	NA	categorical	361194	360736	458	icd10	0	1.1
VZV_noMHC	K05	Diagnoses - main ICD10: K05 Gingivitis and periodontal diseases	MR-RAPS	44	-3.38315e-05	0.00037233	0.927601	NA	K05.gwas.imputed_v3.both_sexes.tsv.bgz	NA	categorical	361194	360736	458	icd10	0	1.1
VZV_noMHC	K05	Diagnoses - main ICD10: K05 Gingivitis and periodontal diseases	MR-PRESSO	NA	-3.2287e-05	0.000308868	0.917232	NA	K05.gwas.imputed_v3.both_sexes.tsv.bgz	NA	categorical	361194	360736	458	icd10	0	1.1
VZV-full	K06	Diagnoses - main ICD10: K06 Other disorders of gingiva and edentulous alveolar ridge	Weighted median	49	-0.000239567	0.000307645	0.43615	NA	K06.gwas.imputed_v3.both_sexes.tsv.bgz	NA	categorical	361194	360977	217	icd10	0	1.1
VZV-full	K06	Diagnoses - main ICD10: K06 Other disorders of gingiva and edentulous alveolar ridge	Inverse variance weighted	49	4.55565e-05	0.000213898	0.83134	NA	K06.gwas.imputed_v3.both_sexes.tsv.bgz	NA	categorical	361194	360977	217	icd10	0	1.1
VZV-full	K06	Diagnoses - main ICD10: K06 Other disorders of gingiva and edentulous alveolar ridge	MR-Egger	49	0.000166988	0.000498077	0.738916	NA	K06.gwas.imputed_v3.both_sexes.tsv.bgz	NA	categorical	361194	360977	217	icd10	0	1.1
VZV-full	K06	Diagnoses - main ICD10: K06 Other disorders of gingiva and edentulous alveolar ridge	MR-RAPS	49	4.77921e-05	0.000226543	0.832916	NA	K06.gwas.imputed_v3.both_sexes.tsv.bgz	NA	categorical	361194	360977	217	icd10	0	1.1
VZV-full	K06	Diagnoses - main ICD10: K06 Other disorders of gingiva and edentulous alveolar ridge	MR-PRESSO	NA	4.55565e-05	0.000204719	0.824844	NA	K06.gwas.imputed_v3.both_sexes.tsv.bgz	NA	categorical	361194	360977	217	icd10	0	1.1
VZV_noMHC	K06	Diagnoses - main ICD10: K06 Other disorders of gingiva and edentulous alveolar ridge	Weighted median	44	0.000135123	0.000346799	0.696811	NA	K06.gwas.imputed_v3.both_sexes.tsv.bgz	NA	categorical	361194	360977	217	icd10	0	1.1
VZV_noMHC	K06	Diagnoses - main ICD10: K06 Other disorders of gingiva and edentulous alveolar ridge	Inverse variance weighted	44	4.85695e-05	0.000240672	0.840067	NA	K06.gwas.imputed_v3.both_sexes.tsv.bgz	NA	categorical	361194	360977	217	icd10	0	1.1
VZV_noMHC	K06	Diagnoses - main ICD10: K06 Other disorders of gingiva and edentulous alveolar ridge	MR-Egger	44	0.000268727	0.000558259	0.632755	NA	K06.gwas.imputed_v3.both_sexes.tsv.bgz	NA	categorical	361194	360977	217	icd10	0	1.1
VZV_noMHC	K06	Diagnoses - main ICD10: K06 Other disorders of gingiva and edentulous alveolar ridge	MR-RAPS	44	5.10316e-05	0.000257733	0.843043	NA	K06.gwas.imputed_v3.both_sexes.tsv.bgz	NA	categorical	361194	360977	217	icd10	0	1.1
VZV_noMHC	K06	Diagnoses - main ICD10: K06 Other disorders of gingiva and edentulous alveolar ridge	MR-PRESSO	NA	4.85695e-05	0.000219727	0.826104	NA	K06.gwas.imputed_v3.both_sexes.tsv.bgz	NA	categorical	361194	360977	217	icd10	0	1.1
VZV-full	K07	Diagnoses - main ICD10: K07 Dentofacial anomalies [including malocclusion]	Weighted median	49	0.000373438	0.000441964	0.398138	NA	K07.gwas.imputed_v3.both_sexes.tsv.bgz	NA	categorical	361194	360784	410	icd10	0	1.1
VZV-full	K07	Diagnoses - main ICD10: K07 Dentofacial anomalies [including malocclusion]	Inverse variance weighted	49	0.000347683	0.000311533	0.264406	NA	K07.gwas.imputed_v3.both_sexes.tsv.bgz	NA	categorical	361194	360784	410	icd10	0	1.1
VZV-full	K07	Diagnoses - main ICD10: K07 Dentofacial anomalies [including malocclusion]	MR-Egger	49	0.000368829	0.000733096	0.617235	NA	K07.gwas.imputed_v3.both_sexes.tsv.bgz	NA	categorical	361194	360784	410	icd10	0	1.1
VZV-full	K07	Diagnoses - main ICD10: K07 Dentofacial anomalies [including malocclusion]	MR-RAPS	49	0.000368643	0.000310935	0.235782	NA	K07.gwas.imputed_v3.both_sexes.tsv.bgz	NA	categorical	361194	360784	410	icd10	0	1.1
VZV-full	K07	Diagnoses - main ICD10: K07 Dentofacial anomalies [including malocclusion]	MR-PRESSO	NA	0.000347683	0.000311533	0.269962	NA	K07.gwas.imputed_v3.both_sexes.tsv.bgz	NA	categorical	361194	360784	410	icd10	0	1.1
VZV_noMHC	K07	Diagnoses - main ICD10: K07 Dentofacial anomalies [including malocclusion]	Weighted median	44	0.000514084	0.000478561	0.28272	NA	K07.gwas.imputed_v3.both_sexes.tsv.bgz	NA	categorical	361194	360784	410	icd10	0	1.1
VZV_noMHC	K07	Diagnoses - main ICD10: K07 Dentofacial anomalies [including malocclusion]	Inverse variance weighted	44	0.000455377	0.000356234	0.201141	NA	K07.gwas.imputed_v3.both_sexes.tsv.bgz	NA	categorical	361194	360784	410	icd10	0	1.1
VZV_noMHC	K07	Diagnoses - main ICD10: K07 Dentofacial anomalies [including malocclusion]	MR-Egger	44	0.000890964	0.000832771	0.290784	NA	K07.gwas.imputed_v3.both_sexes.tsv.bgz	NA	categorical	361194	360784	410	icd10	0	1.1
VZV_noMHC	K07	Diagnoses - main ICD10: K07 Dentofacial anomalies [including malocclusion]	MR-RAPS	44	0.000487887	0.000352272	0.166061	NA	K07.gwas.imputed_v3.both_sexes.tsv.bgz	NA	categorical	361194	360784	410	icd10	0	1.1
VZV_noMHC	K07	Diagnoses - main ICD10: K07 Dentofacial anomalies [including malocclusion]	MR-PRESSO	NA	0.000455377	0.000356234	0.207998	NA	K07.gwas.imputed_v3.both_sexes.tsv.bgz	NA	categorical	361194	360784	410	icd10	0	1.1
VZV-full	K08	Diagnoses - main ICD10: K08 Other disorders of teeth and supporting structures	Weighted median	49	-0.00108452	0.000945524	0.25138	NA	K08.gwas.imputed_v3.both_sexes.tsv.bgz	NA	categorical	361194	359356	1838	icd10	0	1.1
VZV-full	K08	Diagnoses - main ICD10: K08 Other disorders of teeth and supporting structures	Inverse variance weighted	49	-0.000919059	0.000687404	0.181223	NA	K08.gwas.imputed_v3.both_sexes.tsv.bgz	NA	categorical	361194	359356	1838	icd10	0	1.1
VZV-full	K08	Diagnoses - main ICD10: K08 Other disorders of teeth and supporting structures	MR-Egger	49	-0.00143574	0.00161546	0.378662	NA	K08.gwas.imputed_v3.both_sexes.tsv.bgz	NA	categorical	361194	359356	1838	icd10	0	1.1
VZV-full	K08	Diagnoses - main ICD10: K08 Other disorders of teeth and supporting structures	MR-RAPS	49	-0.000981271	0.000650478	0.131417	NA	K08.gwas.imputed_v3.both_sexes.tsv.bgz	NA	categorical	361194	359356	1838	icd10	0	1.1
VZV-full	K08	Diagnoses - main ICD10: K08 Other disorders of teeth and supporting structures	MR-PRESSO	NA	-0.000919059	0.000687404	0.187525	NA	K08.gwas.imputed_v3.both_sexes.tsv.bgz	NA	categorical	361194	359356	1838	icd10	0	1.1
VZV_noMHC	K08	Diagnoses - main ICD10: K08 Other disorders of teeth and supporting structures	Weighted median	44	-0.00114564	0.00101602	0.259498	NA	K08.gwas.imputed_v3.both_sexes.tsv.bgz	NA	categorical	361194	359356	1838	icd10	0	1.1
VZV_noMHC	K08	Diagnoses - main ICD10: K08 Other disorders of teeth and supporting structures	Inverse variance weighted	44	-0.00136742	0.000724808	0.0592138	NA	K08.gwas.imputed_v3.both_sexes.tsv.bgz	NA	categorical	361194	359356	1838	icd10	0	1.1
VZV_noMHC	K08	Diagnoses - main ICD10: K08 Other disorders of teeth and supporting structures	MR-Egger	44	-0.00183845	0.00169924	0.28546	NA	K08.gwas.imputed_v3.both_sexes.tsv.bgz	NA	categorical	361194	359356	1838	icd10	0	1.1
VZV_noMHC	K08	Diagnoses - main ICD10: K08 Other disorders of teeth and supporting structures	MR-RAPS	44	-0.00145842	0.000741817	0.049298	NA	K08.gwas.imputed_v3.both_sexes.tsv.bgz	NA	categorical	361194	359356	1838	icd10	0	1.1
VZV_noMHC	K08	Diagnoses - main ICD10: K08 Other disorders of teeth and supporting structures	MR-PRESSO	NA	-0.00136742	0.000724808	0.0659779	NA	K08.gwas.imputed_v3.both_sexes.tsv.bgz	NA	categorical	361194	359356	1838	icd10	0	1.1
VZV-full	K09	Diagnoses - main ICD10: K09 Cysts of oral region, not elsewhere classified	Weighted median	49	0.000326036	0.000370192	0.378469	NA	K09.gwas.imputed_v3.both_sexes.tsv.bgz	NA	categorical	361194	360907	287	icd10	0	1.1
VZV-full	K09	Diagnoses - main ICD10: K09 Cysts of oral region, not elsewhere classified	Inverse variance weighted	49	0.000183849	0.00027407	0.502341	NA	K09.gwas.imputed_v3.both_sexes.tsv.bgz	NA	categorical	361194	360907	287	icd10	0	1.1
VZV-full	K09	Diagnoses - main ICD10: K09 Cysts of oral region, not elsewhere classified	MR-Egger	49	0.000653682	0.000640465	0.312651	NA	K09.gwas.imputed_v3.both_sexes.tsv.bgz	NA	categorical	361194	360907	287	icd10	0	1.1
VZV-full	K09	Diagnoses - main ICD10: K09 Cysts of oral region, not elsewhere classified	MR-RAPS	49	0.000197372	0.000251865	0.43325	NA	K09.gwas.imputed_v3.both_sexes.tsv.bgz	NA	categorical	361194	360907	287	icd10	0	1.1
VZV-full	K09	Diagnoses - main ICD10: K09 Cysts of oral region, not elsewhere classified	MR-PRESSO	NA	0.000183849	0.00027407	0.505556	NA	K09.gwas.imputed_v3.both_sexes.tsv.bgz	NA	categorical	361194	360907	287	icd10	0	1.1
VZV_noMHC	K09	Diagnoses - main ICD10: K09 Cysts of oral region, not elsewhere classified	Weighted median	44	0.00031629	0.000404666	0.434445	NA	K09.gwas.imputed_v3.both_sexes.tsv.bgz	NA	categorical	361194	360907	287	icd10	0	1.1
VZV_noMHC	K09	Diagnoses - main ICD10: K09 Cysts of oral region, not elsewhere classified	Inverse variance weighted	44	4.8722e-05	0.000309646	0.874971	NA	K09.gwas.imputed_v3.both_sexes.tsv.bgz	NA	categorical	361194	360907	287	icd10	0	1.1
VZV_noMHC	K09	Diagnoses - main ICD10: K09 Cysts of oral region, not elsewhere classified	MR-Egger	44	0.000660711	0.000719176	0.363496	NA	K09.gwas.imputed_v3.both_sexes.tsv.bgz	NA	categorical	361194	360907	287	icd10	0	1.1
VZV_noMHC	K09	Diagnoses - main ICD10: K09 Cysts of oral region, not elsewhere classified	MR-RAPS	44	5.28553e-05	0.000285051	0.852896	NA	K09.gwas.imputed_v3.both_sexes.tsv.bgz	NA	categorical	361194	360907	287	icd10	0	1.1
VZV_noMHC	K09	Diagnoses - main ICD10: K09 Cysts of oral region, not elsewhere classified	MR-PRESSO	NA	4.8722e-05	0.000309646	0.875708	NA	K09.gwas.imputed_v3.both_sexes.tsv.bgz	NA	categorical	361194	360907	287	icd10	0	1.1
VZV-full	K11	Diagnoses - main ICD10: K11 Diseases of salivary glands	Weighted median	49	0.000798255	0.000603977	0.18628	NA	K11.gwas.imputed_v3.both_sexes.tsv.bgz	NA	categorical	361194	360436	758	icd10	0	1.1
VZV-full	K11	Diagnoses - main ICD10: K11 Diseases of salivary glands	Inverse variance weighted	49	0.000104159	0.000467619	0.823735	NA	K11.gwas.imputed_v3.both_sexes.tsv.bgz	NA	categorical	361194	360436	758	icd10	0	1.1
VZV-full	K11	Diagnoses - main ICD10: K11 Diseases of salivary glands	MR-Egger	49	0.000796933	0.0010947	0.470231	NA	K11.gwas.imputed_v3.both_sexes.tsv.bgz	NA	categorical	361194	360436	758	icd10	0	1.1
VZV-full	K11	Diagnoses - main ICD10: K11 Diseases of salivary glands	MR-RAPS	49	0.000112194	0.000414365	0.786575	NA	K11.gwas.imputed_v3.both_sexes.tsv.bgz	NA	categorical	361194	360436	758	icd10	0	1.1
VZV-full	K11	Diagnoses - main ICD10: K11 Diseases of salivary glands	MR-PRESSO	NA	0.000273841	0.000441032	0.537659	NA	K11.gwas.imputed_v3.both_sexes.tsv.bgz	NA	categorical	361194	360436	758	icd10	0	1.1
VZV_noMHC	K11	Diagnoses - main ICD10: K11 Diseases of salivary glands	Weighted median	44	0.000882687	0.000671478	0.188664	NA	K11.gwas.imputed_v3.both_sexes.tsv.bgz	NA	categorical	361194	360436	758	icd10	0	1.1
VZV_noMHC	K11	Diagnoses - main ICD10: K11 Diseases of salivary glands	Inverse variance weighted	44	0.00012345	0.000520001	0.812344	NA	K11.gwas.imputed_v3.both_sexes.tsv.bgz	NA	categorical	361194	360436	758	icd10	0	1.1
VZV_noMHC	K11	Diagnoses - main ICD10: K11 Diseases of salivary glands	MR-Egger	44	0.00148639	0.001198	0.221593	NA	K11.gwas.imputed_v3.both_sexes.tsv.bgz	NA	categorical	361194	360436	758	icd10	0	1.1
VZV_noMHC	K11	Diagnoses - main ICD10: K11 Diseases of salivary glands	MR-RAPS	44	0.000134076	0.000469691	0.775296	NA	K11.gwas.imputed_v3.both_sexes.tsv.bgz	NA	categorical	361194	360436	758	icd10	0	1.1
VZV_noMHC	K11	Diagnoses - main ICD10: K11 Diseases of salivary glands	MR-PRESSO	NA	0.00012345	0.000520001	0.813472	NA	K11.gwas.imputed_v3.both_sexes.tsv.bgz	NA	categorical	361194	360436	758	icd10	0	1.1
VZV-full	K12	Diagnoses - main ICD10: K12 Stomatitis and related lesions	Weighted median	49	-0.000126946	0.000348728	0.715838	NA	K12.gwas.imputed_v3.both_sexes.tsv.bgz	NA	categorical	361194	360923	271	icd10	0	1.1
VZV-full	K12	Diagnoses - main ICD10: K12 Stomatitis and related lesions	Inverse variance weighted	49	-5.31268e-05	0.000239337	0.824333	NA	K12.gwas.imputed_v3.both_sexes.tsv.bgz	NA	categorical	361194	360923	271	icd10	0	1.1
VZV-full	K12	Diagnoses - main ICD10: K12 Stomatitis and related lesions	MR-Egger	49	-0.000858357	0.000557313	0.130225	NA	K12.gwas.imputed_v3.both_sexes.tsv.bgz	NA	categorical	361194	360923	271	icd10	0	1.1
VZV-full	K12	Diagnoses - main ICD10: K12 Stomatitis and related lesions	MR-RAPS	49	-5.58992e-05	0.000253074	0.825185	NA	K12.gwas.imputed_v3.both_sexes.tsv.bgz	NA	categorical	361194	360923	271	icd10	0	1.1
VZV-full	K12	Diagnoses - main ICD10: K12 Stomatitis and related lesions	MR-PRESSO	NA	-5.31268e-05	0.000234444	0.821691	NA	K12.gwas.imputed_v3.both_sexes.tsv.bgz	NA	categorical	361194	360923	271	icd10	0	1.1
VZV_noMHC	K12	Diagnoses - main ICD10: K12 Stomatitis and related lesions	Weighted median	44	-0.000224656	0.000389113	0.563701	NA	K12.gwas.imputed_v3.both_sexes.tsv.bgz	NA	categorical	361194	360923	271	icd10	0	1.1
VZV_noMHC	K12	Diagnoses - main ICD10: K12 Stomatitis and related lesions	Inverse variance weighted	44	-6.68293e-05	0.000269295	0.804007	NA	K12.gwas.imputed_v3.both_sexes.tsv.bgz	NA	categorical	361194	360923	271	icd10	0	1.1
VZV_noMHC	K12	Diagnoses - main ICD10: K12 Stomatitis and related lesions	MR-Egger	44	-0.00109821	0.000624653	0.0860154	NA	K12.gwas.imputed_v3.both_sexes.tsv.bgz	NA	categorical	361194	360923	271	icd10	0	1.1
VZV_noMHC	K12	Diagnoses - main ICD10: K12 Stomatitis and related lesions	MR-RAPS	44	-7.07473e-05	0.000287206	0.805427	NA	K12.gwas.imputed_v3.both_sexes.tsv.bgz	NA	categorical	361194	360923	271	icd10	0	1.1
VZV_noMHC	K12	Diagnoses - main ICD10: K12 Stomatitis and related lesions	MR-PRESSO	NA	-6.68293e-05	0.000261869	0.799785	NA	K12.gwas.imputed_v3.both_sexes.tsv.bgz	NA	categorical	361194	360923	271	icd10	0	1.1
VZV-full	K13	Diagnoses - main ICD10: K13 Other diseases of lip and oral mucosa	Weighted median	49	-0.000564731	0.00101636	0.578458	NA	K13.gwas.imputed_v3.both_sexes.tsv.bgz	NA	categorical	361194	359037	2157	icd10	0	1.1
VZV-full	K13	Diagnoses - main ICD10: K13 Other diseases of lip and oral mucosa	Inverse variance weighted	49	-0.00055041	0.000666192	0.408689	NA	K13.gwas.imputed_v3.both_sexes.tsv.bgz	NA	categorical	361194	359037	2157	icd10	0	1.1
VZV-full	K13	Diagnoses - main ICD10: K13 Other diseases of lip and oral mucosa	MR-Egger	49	-0.000437604	0.00155128	0.779111	NA	K13.gwas.imputed_v3.both_sexes.tsv.bgz	NA	categorical	361194	359037	2157	icd10	0	1.1
VZV-full	K13	Diagnoses - main ICD10: K13 Other diseases of lip and oral mucosa	MR-RAPS	49	-0.000579223	0.000704673	0.411091	NA	K13.gwas.imputed_v3.both_sexes.tsv.bgz	NA	categorical	361194	359037	2157	icd10	0	1.1
VZV-full	K13	Diagnoses - main ICD10: K13 Other diseases of lip and oral mucosa	MR-PRESSO	NA	-0.00055041	0.000654667	0.404658	NA	K13.gwas.imputed_v3.both_sexes.tsv.bgz	NA	categorical	361194	359037	2157	icd10	0	1.1
VZV_noMHC	K13	Diagnoses - main ICD10: K13 Other diseases of lip and oral mucosa	Weighted median	44	-0.00160556	0.00101986	0.115419	NA	K13.gwas.imputed_v3.both_sexes.tsv.bgz	NA	categorical	361194	359037	2157	icd10	0	1.1
VZV_noMHC	K13	Diagnoses - main ICD10: K13 Other diseases of lip and oral mucosa	Inverse variance weighted	44	-0.000763695	0.000749581	0.308284	NA	K13.gwas.imputed_v3.both_sexes.tsv.bgz	NA	categorical	361194	359037	2157	icd10	0	1.1
VZV_noMHC	K13	Diagnoses - main ICD10: K13 Other diseases of lip and oral mucosa	MR-Egger	44	-0.000330257	0.00173872	0.850269	NA	K13.gwas.imputed_v3.both_sexes.tsv.bgz	NA	categorical	361194	359037	2157	icd10	0	1.1
VZV_noMHC	K13	Diagnoses - main ICD10: K13 Other diseases of lip and oral mucosa	MR-RAPS	44	-0.000808539	0.000800019	0.312184	NA	K13.gwas.imputed_v3.both_sexes.tsv.bgz	NA	categorical	361194	359037	2157	icd10	0	1.1
VZV_noMHC	K13	Diagnoses - main ICD10: K13 Other diseases of lip and oral mucosa	MR-PRESSO	NA	-0.000763695	0.000730758	0.301829	NA	K13.gwas.imputed_v3.both_sexes.tsv.bgz	NA	categorical	361194	359037	2157	icd10	0	1.1
VZV-full	K14	Diagnoses - main ICD10: K14 Diseases of tongue	Weighted median	49	-0.00068353	0.000645762	0.289834	NA	K14.gwas.imputed_v3.both_sexes.tsv.bgz	NA	categorical	361194	360351	843	icd10	0	1.1
VZV-full	K14	Diagnoses - main ICD10: K14 Diseases of tongue	Inverse variance weighted	49	-0.000395475	0.000422239	0.348958	NA	K14.gwas.imputed_v3.both_sexes.tsv.bgz	NA	categorical	361194	360351	843	icd10	0	1.1
VZV-full	K14	Diagnoses - main ICD10: K14 Diseases of tongue	MR-Egger	49	-0.000247546	0.000983215	0.802315	NA	K14.gwas.imputed_v3.both_sexes.tsv.bgz	NA	categorical	361194	360351	843	icd10	0	1.1
VZV-full	K14	Diagnoses - main ICD10: K14 Diseases of tongue	MR-RAPS	49	-0.000414596	0.000447574	0.35428	NA	K14.gwas.imputed_v3.both_sexes.tsv.bgz	NA	categorical	361194	360351	843	icd10	0	1.1
VZV-full	K14	Diagnoses - main ICD10: K14 Diseases of tongue	MR-PRESSO	NA	-0.000395475	0.000399871	0.32762	NA	K14.gwas.imputed_v3.both_sexes.tsv.bgz	NA	categorical	361194	360351	843	icd10	0	1.1
VZV_noMHC	K14	Diagnoses - main ICD10: K14 Diseases of tongue	Weighted median	44	-0.000403068	0.000702084	0.565898	NA	K14.gwas.imputed_v3.both_sexes.tsv.bgz	NA	categorical	361194	360351	843	icd10	0	1.1
VZV_noMHC	K14	Diagnoses - main ICD10: K14 Diseases of tongue	Inverse variance weighted	44	-0.000375297	0.000475092	0.42956	NA	K14.gwas.imputed_v3.both_sexes.tsv.bgz	NA	categorical	361194	360351	843	icd10	0	1.1
VZV_noMHC	K14	Diagnoses - main ICD10: K14 Diseases of tongue	MR-Egger	44	-0.000268377	0.00110202	0.808778	NA	K14.gwas.imputed_v3.both_sexes.tsv.bgz	NA	categorical	361194	360351	843	icd10	0	1.1
VZV_noMHC	K14	Diagnoses - main ICD10: K14 Diseases of tongue	MR-RAPS	44	-0.000396736	0.000507291	0.434176	NA	K14.gwas.imputed_v3.both_sexes.tsv.bgz	NA	categorical	361194	360351	843	icd10	0	1.1
VZV_noMHC	K14	Diagnoses - main ICD10: K14 Diseases of tongue	MR-PRESSO	NA	-0.000375297	0.000457666	0.416726	NA	K14.gwas.imputed_v3.both_sexes.tsv.bgz	NA	categorical	361194	360351	843	icd10	0	1.1
VZV-full	K20	Diagnoses - main ICD10: K20 Oesophagitis	Weighted median	49	0.000351039	0.00156687	0.822727	NA	K20.gwas.imputed_v3.both_sexes.tsv.bgz	NA	categorical	361194	356395	4799	icd10	0	1.1
VZV-full	K20	Diagnoses - main ICD10: K20 Oesophagitis	Inverse variance weighted	49	-0.000393723	0.00100173	0.694286	NA	K20.gwas.imputed_v3.both_sexes.tsv.bgz	NA	categorical	361194	356395	4799	icd10	0	1.1
VZV-full	K20	Diagnoses - main ICD10: K20 Oesophagitis	MR-Egger	49	0.000254785	0.00233259	0.913486	NA	K20.gwas.imputed_v3.both_sexes.tsv.bgz	NA	categorical	361194	356395	4799	icd10	0	1.1
VZV-full	K20	Diagnoses - main ICD10: K20 Oesophagitis	MR-RAPS	49	-0.000413674	0.00106016	0.696388	NA	K20.gwas.imputed_v3.both_sexes.tsv.bgz	NA	categorical	361194	356395	4799	icd10	0	1.1
VZV-full	K20	Diagnoses - main ICD10: K20 Oesophagitis	MR-PRESSO	NA	-0.000393723	0.000967295	0.685791	NA	K20.gwas.imputed_v3.both_sexes.tsv.bgz	NA	categorical	361194	356395	4799	icd10	0	1.1
VZV_noMHC	K20	Diagnoses - main ICD10: K20 Oesophagitis	Weighted median	44	0.00011647	0.00166627	0.944274	NA	K20.gwas.imputed_v3.both_sexes.tsv.bgz	NA	categorical	361194	356395	4799	icd10	0	1.1
VZV_noMHC	K20	Diagnoses - main ICD10: K20 Oesophagitis	Inverse variance weighted	44	-0.00050459	0.00112822	0.654698	NA	K20.gwas.imputed_v3.both_sexes.tsv.bgz	NA	categorical	361194	356395	4799	icd10	0	1.1
VZV_noMHC	K20	Diagnoses - main ICD10: K20 Oesophagitis	MR-Egger	44	0.000131883	0.00264573	0.96048	NA	K20.gwas.imputed_v3.both_sexes.tsv.bgz	NA	categorical	361194	356395	4799	icd10	0	1.1
VZV_noMHC	K20	Diagnoses - main ICD10: K20 Oesophagitis	MR-RAPS	44	-0.000536101	0.00119999	0.655052	NA	K20.gwas.imputed_v3.both_sexes.tsv.bgz	NA	categorical	361194	356395	4799	icd10	0	1.1
VZV_noMHC	K20	Diagnoses - main ICD10: K20 Oesophagitis	MR-PRESSO	NA	-0.00050459	0.00112822	0.656943	NA	K20.gwas.imputed_v3.both_sexes.tsv.bgz	NA	categorical	361194	356395	4799	icd10	0	1.1
VZV-full	K21	Diagnoses - main ICD10: K21 Gastro-oesophageal reflux disease	Weighted median	49	-0.00119384	0.00225316	0.596215	NA	K21.gwas.imputed_v3.both_sexes.tsv.bgz	NA	categorical	361194	350451	10743	icd10	0	1.1
VZV-full	K21	Diagnoses - main ICD10: K21 Gastro-oesophageal reflux disease	Inverse variance weighted	49	-0.00146817	0.0016084	0.361341	NA	K21.gwas.imputed_v3.both_sexes.tsv.bgz	NA	categorical	361194	350451	10743	icd10	0	1.1
VZV-full	K21	Diagnoses - main ICD10: K21 Gastro-oesophageal reflux disease	MR-Egger	49	0.000621265	0.00376983	0.869809	NA	K21.gwas.imputed_v3.both_sexes.tsv.bgz	NA	categorical	361194	350451	10743	icd10	0	1.1
VZV-full	K21	Diagnoses - main ICD10: K21 Gastro-oesophageal reflux disease	MR-RAPS	49	-0.00156377	0.00155275	0.31389	NA	K21.gwas.imputed_v3.both_sexes.tsv.bgz	NA	categorical	361194	350451	10743	icd10	0	1.1
VZV-full	K21	Diagnoses - main ICD10: K21 Gastro-oesophageal reflux disease	MR-PRESSO	NA	-0.00146817	0.0016084	0.365903	NA	K21.gwas.imputed_v3.both_sexes.tsv.bgz	NA	categorical	361194	350451	10743	icd10	0	1.1
VZV_noMHC	K21	Diagnoses - main ICD10: K21 Gastro-oesophageal reflux disease	Weighted median	44	0.000164084	0.00250416	0.947756	NA	K21.gwas.imputed_v3.both_sexes.tsv.bgz	NA	categorical	361194	350451	10743	icd10	0	1.1
VZV_noMHC	K21	Diagnoses - main ICD10: K21 Gastro-oesophageal reflux disease	Inverse variance weighted	44	-0.000324659	0.00176355	0.85394	NA	K21.gwas.imputed_v3.both_sexes.tsv.bgz	NA	categorical	361194	350451	10743	icd10	0	1.1
VZV_noMHC	K21	Diagnoses - main ICD10: K21 Gastro-oesophageal reflux disease	MR-Egger	44	0.0031052	0.00409736	0.45277	NA	K21.gwas.imputed_v3.both_sexes.tsv.bgz	NA	categorical	361194	350451	10743	icd10	0	1.1
VZV_noMHC	K21	Diagnoses - main ICD10: K21 Gastro-oesophageal reflux disease	MR-RAPS	44	-0.000347613	0.00176188	0.843595	NA	K21.gwas.imputed_v3.both_sexes.tsv.bgz	NA	categorical	361194	350451	10743	icd10	0	1.1
VZV_noMHC	K21	Diagnoses - main ICD10: K21 Gastro-oesophageal reflux disease	MR-PRESSO	NA	-0.000324659	0.00176355	0.854806	NA	K21.gwas.imputed_v3.both_sexes.tsv.bgz	NA	categorical	361194	350451	10743	icd10	0	1.1
VZV-full	K22	Diagnoses - main ICD10: K22 Other diseases of oesophagus	Weighted median	49	-0.00104477	0.00151269	0.489773	NA	K22.gwas.imputed_v3.both_sexes.tsv.bgz	NA	categorical	361194	355700	5494	icd10	0	1.1
VZV-full	K22	Diagnoses - main ICD10: K22 Other diseases of oesophagus	Inverse variance weighted	49	-0.00213235	0.00107868	0.0480622	NA	K22.gwas.imputed_v3.both_sexes.tsv.bgz	NA	categorical	361194	355700	5494	icd10	0	1.1
VZV-full	K22	Diagnoses - main ICD10: K22 Other diseases of oesophagus	MR-Egger	49	-0.00189213	0.00253807	0.459682	NA	K22.gwas.imputed_v3.both_sexes.tsv.bgz	NA	categorical	361194	355700	5494	icd10	0	1.1
VZV-full	K22	Diagnoses - main ICD10: K22 Other diseases of oesophagus	MR-RAPS	49	-0.00225054	0.00112776	0.0459803	NA	K22.gwas.imputed_v3.both_sexes.tsv.bgz	NA	categorical	361194	355700	5494	icd10	0	1.1
VZV-full	K22	Diagnoses - main ICD10: K22 Other diseases of oesophagus	MR-PRESSO	NA	-0.00213235	0.00107868	0.0538223	NA	K22.gwas.imputed_v3.both_sexes.tsv.bgz	NA	categorical	361194	355700	5494	icd10	0	1.1
VZV_noMHC	K22	Diagnoses - main ICD10: K22 Other diseases of oesophagus	Weighted median	44	-0.00103666	0.00167949	0.53707	NA	K22.gwas.imputed_v3.both_sexes.tsv.bgz	NA	categorical	361194	355700	5494	icd10	0	1.1
VZV_noMHC	K22	Diagnoses - main ICD10: K22 Other diseases of oesophagus	Inverse variance weighted	44	-0.00163152	0.00119957	0.1738	NA	K22.gwas.imputed_v3.both_sexes.tsv.bgz	NA	categorical	361194	355700	5494	icd10	0	1.1
VZV_noMHC	K22	Diagnoses - main ICD10: K22 Other diseases of oesophagus	MR-Egger	44	-0.00218774	0.0027825	0.436135	NA	K22.gwas.imputed_v3.both_sexes.tsv.bgz	NA	categorical	361194	355700	5494	icd10	0	1.1
VZV_noMHC	K22	Diagnoses - main ICD10: K22 Other diseases of oesophagus	MR-RAPS	44	-0.0017223	0.0012828	0.179399	NA	K22.gwas.imputed_v3.both_sexes.tsv.bgz	NA	categorical	361194	355700	5494	icd10	0	1.1
VZV_noMHC	K22	Diagnoses - main ICD10: K22 Other diseases of oesophagus	MR-PRESSO	NA	-0.00163152	0.0011386	0.159112	NA	K22.gwas.imputed_v3.both_sexes.tsv.bgz	NA	categorical	361194	355700	5494	icd10	0	1.1
VZV-full	K25	Diagnoses - main ICD10: K25 Gastric ulcer	Weighted median	49	0.00119095	0.000905182	0.188273	NA	K25.gwas.imputed_v3.both_sexes.tsv.bgz	NA	categorical	361194	359360	1834	icd10	0	1.1
VZV-full	K25	Diagnoses - main ICD10: K25 Gastric ulcer	Inverse variance weighted	49	0.00112154	0.000629257	0.074697	NA	K25.gwas.imputed_v3.both_sexes.tsv.bgz	NA	categorical	361194	359360	1834	icd10	0	1.1
VZV-full	K25	Diagnoses - main ICD10: K25 Gastric ulcer	MR-Egger	49	0.000673938	0.00146527	0.647679	NA	K25.gwas.imputed_v3.both_sexes.tsv.bgz	NA	categorical	361194	359360	1834	icd10	0	1.1
VZV-full	K25	Diagnoses - main ICD10: K25 Gastric ulcer	MR-RAPS	49	0.00117798	0.000667159	0.0774517	NA	K25.gwas.imputed_v3.both_sexes.tsv.bgz	NA	categorical	361194	359360	1834	icd10	0	1.1
VZV-full	K25	Diagnoses - main ICD10: K25 Gastric ulcer	MR-PRESSO	NA	0.00112154	0.000605946	0.0703446	NA	K25.gwas.imputed_v3.both_sexes.tsv.bgz	NA	categorical	361194	359360	1834	icd10	0	1.1
VZV_noMHC	K25	Diagnoses - main ICD10: K25 Gastric ulcer	Weighted median	44	4.71147e-05	0.000958068	0.960778	NA	K25.gwas.imputed_v3.both_sexes.tsv.bgz	NA	categorical	361194	359360	1834	icd10	0	1.1
VZV_noMHC	K25	Diagnoses - main ICD10: K25 Gastric ulcer	Inverse variance weighted	44	0.000733319	0.000708022	0.300329	NA	K25.gwas.imputed_v3.both_sexes.tsv.bgz	NA	categorical	361194	359360	1834	icd10	0	1.1
VZV_noMHC	K25	Diagnoses - main ICD10: K25 Gastric ulcer	MR-Egger	44	-0.000766088	0.00164232	0.643291	NA	K25.gwas.imputed_v3.both_sexes.tsv.bgz	NA	categorical	361194	359360	1834	icd10	0	1.1
VZV_noMHC	K25	Diagnoses - main ICD10: K25 Gastric ulcer	MR-RAPS	44	0.000774851	0.000756409	0.305656	NA	K25.gwas.imputed_v3.both_sexes.tsv.bgz	NA	categorical	361194	359360	1834	icd10	0	1.1
VZV_noMHC	K25	Diagnoses - main ICD10: K25 Gastric ulcer	MR-PRESSO	NA	0.000733319	0.000676259	0.28424	NA	K25.gwas.imputed_v3.both_sexes.tsv.bgz	NA	categorical	361194	359360	1834	icd10	0	1.1
VZV-full	K26	Diagnoses - main ICD10: K26 Duodenal ulcer	Weighted median	49	-0.00052517	0.000810614	0.517071	NA	K26.gwas.imputed_v3.both_sexes.tsv.bgz	NA	categorical	361194	359903	1291	icd10	0	1.1
VZV-full	K26	Diagnoses - main ICD10: K26 Duodenal ulcer	Inverse variance weighted	49	-0.000404633	0.000522586	0.438759	NA	K26.gwas.imputed_v3.both_sexes.tsv.bgz	NA	categorical	361194	359903	1291	icd10	0	1.1
VZV-full	K26	Diagnoses - main ICD10: K26 Duodenal ulcer	MR-Egger	49	0.00155904	0.00121688	0.206416	NA	K26.gwas.imputed_v3.both_sexes.tsv.bgz	NA	categorical	361194	359903	1291	icd10	0	1.1
VZV-full	K26	Diagnoses - main ICD10: K26 Duodenal ulcer	MR-RAPS	49	-0.000423699	0.000554188	0.444545	NA	K26.gwas.imputed_v3.both_sexes.tsv.bgz	NA	categorical	361194	359903	1291	icd10	0	1.1
VZV-full	K26	Diagnoses - main ICD10: K26 Duodenal ulcer	MR-PRESSO	NA	-0.000404633	0.000489357	0.412404	NA	K26.gwas.imputed_v3.both_sexes.tsv.bgz	NA	categorical	361194	359903	1291	icd10	0	1.1
VZV_noMHC	K26	Diagnoses - main ICD10: K26 Duodenal ulcer	Weighted median	44	-0.000606806	0.000838199	0.469102	NA	K26.gwas.imputed_v3.both_sexes.tsv.bgz	NA	categorical	361194	359903	1291	icd10	0	1.1
VZV_noMHC	K26	Diagnoses - main ICD10: K26 Duodenal ulcer	Inverse variance weighted	44	-0.00071863	0.000587999	0.221647	NA	K26.gwas.imputed_v3.both_sexes.tsv.bgz	NA	categorical	361194	359903	1291	icd10	0	1.1
VZV_noMHC	K26	Diagnoses - main ICD10: K26 Duodenal ulcer	MR-Egger	44	0.00146566	0.00136391	0.288688	NA	K26.gwas.imputed_v3.both_sexes.tsv.bgz	NA	categorical	361194	359903	1291	icd10	0	1.1
VZV_noMHC	K26	Diagnoses - main ICD10: K26 Duodenal ulcer	MR-RAPS	44	-0.000756644	0.000629577	0.22943	NA	K26.gwas.imputed_v3.both_sexes.tsv.bgz	NA	categorical	361194	359903	1291	icd10	0	1.1
VZV_noMHC	K26	Diagnoses - main ICD10: K26 Duodenal ulcer	MR-PRESSO	NA	-0.00071863	0.00054662	0.195587	NA	K26.gwas.imputed_v3.both_sexes.tsv.bgz	NA	categorical	361194	359903	1291	icd10	0	1.1
VZV-full	K29	Diagnoses - main ICD10: K29 Gastritis and duodenitis	Weighted median	49	-0.00216636	0.00243225	0.3731	NA	K29.gwas.imputed_v3.both_sexes.tsv.bgz	NA	categorical	361194	348516	12678	icd10	0	1.1
VZV-full	K29	Diagnoses - main ICD10: K29 Gastritis and duodenitis	Inverse variance weighted	49	-0.00044192	0.00172701	0.798038	NA	K29.gwas.imputed_v3.both_sexes.tsv.bgz	NA	categorical	361194	348516	12678	icd10	0	1.1
VZV-full	K29	Diagnoses - main ICD10: K29 Gastritis and duodenitis	MR-Egger	49	0.00583652	0.00393548	0.144735	NA	K29.gwas.imputed_v3.both_sexes.tsv.bgz	NA	categorical	361194	348516	12678	icd10	0	1.1
VZV-full	K29	Diagnoses - main ICD10: K29 Gastritis and duodenitis	MR-RAPS	49	-0.000469489	0.00169053	0.78123	NA	K29.gwas.imputed_v3.both_sexes.tsv.bgz	NA	categorical	361194	348516	12678	icd10	0	1.1
VZV-full	K29	Diagnoses - main ICD10: K29 Gastritis and duodenitis	MR-PRESSO	NA	-0.00044192	0.00172701	0.799132	NA	K29.gwas.imputed_v3.both_sexes.tsv.bgz	NA	categorical	361194	348516	12678	icd10	0	1.1
VZV_noMHC	K29	Diagnoses - main ICD10: K29 Gastritis and duodenitis	Weighted median	44	-0.0029325	0.00267193	0.272413	NA	K29.gwas.imputed_v3.both_sexes.tsv.bgz	NA	categorical	361194	348516	12678	icd10	0	1.1
VZV_noMHC	K29	Diagnoses - main ICD10: K29 Gastritis and duodenitis	Inverse variance weighted	44	-0.00240767	0.00180794	0.182952	NA	K29.gwas.imputed_v3.both_sexes.tsv.bgz	NA	categorical	361194	348516	12678	icd10	0	1.1
VZV_noMHC	K29	Diagnoses - main ICD10: K29 Gastritis and duodenitis	MR-Egger	44	0.000269685	0.00419367	0.94903	NA	K29.gwas.imputed_v3.both_sexes.tsv.bgz	NA	categorical	361194	348516	12678	icd10	0	1.1
VZV_noMHC	K29	Diagnoses - main ICD10: K29 Gastritis and duodenitis	MR-RAPS	44	-0.00254984	0.0019304	0.186538	NA	K29.gwas.imputed_v3.both_sexes.tsv.bgz	NA	categorical	361194	348516	12678	icd10	0	1.1
VZV_noMHC	K29	Diagnoses - main ICD10: K29 Gastritis and duodenitis	MR-PRESSO	NA	-0.00240767	0.00177227	0.181383	NA	K29.gwas.imputed_v3.both_sexes.tsv.bgz	NA	categorical	361194	348516	12678	icd10	0	1.1
VZV-full	K30	Diagnoses - main ICD10: K30 Dyspepsia	Weighted median	49	0.000108986	0.00178398	0.951286	NA	K30.gwas.imputed_v3.both_sexes.tsv.bgz	NA	categorical	361194	353608	7586	icd10	0	1.1
VZV-full	K30	Diagnoses - main ICD10: K30 Dyspepsia	Inverse variance weighted	49	-0.000783299	0.00124033	0.527698	NA	K30.gwas.imputed_v3.both_sexes.tsv.bgz	NA	categorical	361194	353608	7586	icd10	0	1.1
VZV-full	K30	Diagnoses - main ICD10: K30 Dyspepsia	MR-Egger	49	0.00234004	0.0028882	0.421904	NA	K30.gwas.imputed_v3.both_sexes.tsv.bgz	NA	categorical	361194	353608	7586	icd10	0	1.1
VZV-full	K30	Diagnoses - main ICD10: K30 Dyspepsia	MR-RAPS	49	-0.000812271	0.00132205	0.538949	NA	K30.gwas.imputed_v3.both_sexes.tsv.bgz	NA	categorical	361194	353608	7586	icd10	0	1.1
VZV-full	K30	Diagnoses - main ICD10: K30 Dyspepsia	MR-PRESSO	NA	-0.000783299	0.00103427	0.452544	NA	K30.gwas.imputed_v3.both_sexes.tsv.bgz	NA	categorical	361194	353608	7586	icd10	0	1.1
VZV_noMHC	K30	Diagnoses - main ICD10: K30 Dyspepsia	Weighted median	44	0.000110112	0.00191067	0.954043	NA	K30.gwas.imputed_v3.both_sexes.tsv.bgz	NA	categorical	361194	353608	7586	icd10	0	1.1
VZV_noMHC	K30	Diagnoses - main ICD10: K30 Dyspepsia	Inverse variance weighted	44	-0.000715152	0.00139559	0.608344	NA	K30.gwas.imputed_v3.both_sexes.tsv.bgz	NA	categorical	361194	353608	7586	icd10	0	1.1
VZV_noMHC	K30	Diagnoses - main ICD10: K30 Dyspepsia	MR-Egger	44	0.00228136	0.00323718	0.484864	NA	K30.gwas.imputed_v3.both_sexes.tsv.bgz	NA	categorical	361194	353608	7586	icd10	0	1.1
VZV_noMHC	K30	Diagnoses - main ICD10: K30 Dyspepsia	MR-RAPS	44	-0.0007454	0.00150125	0.619528	NA	K30.gwas.imputed_v3.both_sexes.tsv.bgz	NA	categorical	361194	353608	7586	icd10	0	1.1
VZV_noMHC	K30	Diagnoses - main ICD10: K30 Dyspepsia	MR-PRESSO	NA	-0.000715152	0.00116569	0.542777	NA	K30.gwas.imputed_v3.both_sexes.tsv.bgz	NA	categorical	361194	353608	7586	icd10	0	1.1
VZV-full	K31	Diagnoses - main ICD10: K31 Other diseases of stomach and duodenum	Weighted median	49	-0.000633297	0.00112049	0.571939	NA	K31.gwas.imputed_v3.both_sexes.tsv.bgz	NA	categorical	361194	358820	2374	icd10	0	1.1
VZV-full	K31	Diagnoses - main ICD10: K31 Other diseases of stomach and duodenum	Inverse variance weighted	49	-0.000883214	0.00072119	0.220703	NA	K31.gwas.imputed_v3.both_sexes.tsv.bgz	NA	categorical	361194	358820	2374	icd10	0	1.1
VZV-full	K31	Diagnoses - main ICD10: K31 Other diseases of stomach and duodenum	MR-Egger	49	-0.00132082	0.00167934	0.435516	NA	K31.gwas.imputed_v3.both_sexes.tsv.bgz	NA	categorical	361194	358820	2374	icd10	0	1.1
VZV-full	K31	Diagnoses - main ICD10: K31 Other diseases of stomach and duodenum	MR-RAPS	49	-0.000921892	0.000766566	0.229121	NA	K31.gwas.imputed_v3.both_sexes.tsv.bgz	NA	categorical	361194	358820	2374	icd10	0	1.1
VZV-full	K31	Diagnoses - main ICD10: K31 Other diseases of stomach and duodenum	MR-PRESSO	NA	-0.000883214	0.000648949	0.179873	NA	K31.gwas.imputed_v3.both_sexes.tsv.bgz	NA	categorical	361194	358820	2374	icd10	0	1.1
VZV_noMHC	K31	Diagnoses - main ICD10: K31 Other diseases of stomach and duodenum	Weighted median	44	-0.000742329	0.00112826	0.510575	NA	K31.gwas.imputed_v3.both_sexes.tsv.bgz	NA	categorical	361194	358820	2374	icd10	0	1.1
VZV_noMHC	K31	Diagnoses - main ICD10: K31 Other diseases of stomach and duodenum	Inverse variance weighted	44	-0.00084996	0.000811463	0.294896	NA	K31.gwas.imputed_v3.both_sexes.tsv.bgz	NA	categorical	361194	358820	2374	icd10	0	1.1
VZV_noMHC	K31	Diagnoses - main ICD10: K31 Other diseases of stomach and duodenum	MR-Egger	44	-0.00169023	0.00188226	0.374314	NA	K31.gwas.imputed_v3.both_sexes.tsv.bgz	NA	categorical	361194	358820	2374	icd10	0	1.1
VZV_noMHC	K31	Diagnoses - main ICD10: K31 Other diseases of stomach and duodenum	MR-RAPS	44	-0.000895563	0.000868432	0.302428	NA	K31.gwas.imputed_v3.both_sexes.tsv.bgz	NA	categorical	361194	358820	2374	icd10	0	1.1
VZV_noMHC	K31	Diagnoses - main ICD10: K31 Other diseases of stomach and duodenum	MR-PRESSO	NA	-0.00084996	0.00075512	0.26658	NA	K31.gwas.imputed_v3.both_sexes.tsv.bgz	NA	categorical	361194	358820	2374	icd10	0	1.1
VZV-full	K35	Diagnoses - main ICD10: K35 Acute appendicitis	Weighted median	49	-0.000895776	0.00107813	0.406053	NA	K35.gwas.imputed_v3.both_sexes.tsv.bgz	NA	categorical	361194	358790	2404	icd10	0	1.1
VZV-full	K35	Diagnoses - main ICD10: K35 Acute appendicitis	Inverse variance weighted	49	-0.000722114	0.00073059	0.322958	NA	K35.gwas.imputed_v3.both_sexes.tsv.bgz	NA	categorical	361194	358790	2404	icd10	0	1.1
VZV-full	K35	Diagnoses - main ICD10: K35 Acute appendicitis	MR-Egger	49	-0.00192106	0.00170829	0.266491	NA	K35.gwas.imputed_v3.both_sexes.tsv.bgz	NA	categorical	361194	358790	2404	icd10	0	1.1
VZV-full	K35	Diagnoses - main ICD10: K35 Acute appendicitis	MR-RAPS	49	-0.000764839	0.000734965	0.29804	NA	K35.gwas.imputed_v3.both_sexes.tsv.bgz	NA	categorical	361194	358790	2404	icd10	0	1.1
VZV-full	K35	Diagnoses - main ICD10: K35 Acute appendicitis	MR-PRESSO	NA	-0.000722114	0.00073059	0.327914	NA	K35.gwas.imputed_v3.both_sexes.tsv.bgz	NA	categorical	361194	358790	2404	icd10	0	1.1
VZV_noMHC	K35	Diagnoses - main ICD10: K35 Acute appendicitis	Weighted median	44	-0.00155798	0.00111283	0.161508	NA	K35.gwas.imputed_v3.both_sexes.tsv.bgz	NA	categorical	361194	358790	2404	icd10	0	1.1
VZV_noMHC	K35	Diagnoses - main ICD10: K35 Acute appendicitis	Inverse variance weighted	44	-0.00171223	0.000784413	0.0290495	NA	K35.gwas.imputed_v3.both_sexes.tsv.bgz	NA	categorical	361194	358790	2404	icd10	0	1.1
VZV_noMHC	K35	Diagnoses - main ICD10: K35 Acute appendicitis	MR-Egger	44	-0.00449569	0.00181951	0.0176218	NA	K35.gwas.imputed_v3.both_sexes.tsv.bgz	NA	categorical	361194	358790	2404	icd10	0	1.1
VZV_noMHC	K35	Diagnoses - main ICD10: K35 Acute appendicitis	MR-RAPS	44	-0.00180494	0.000841181	0.0318953	NA	K35.gwas.imputed_v3.both_sexes.tsv.bgz	NA	categorical	361194	358790	2404	icd10	0	1.1
VZV_noMHC	K35	Diagnoses - main ICD10: K35 Acute appendicitis	MR-PRESSO	NA	-0.00171223	0.000739261	0.0253847	NA	K35.gwas.imputed_v3.both_sexes.tsv.bgz	NA	categorical	361194	358790	2404	icd10	0	1.1
VZV-full	K37	Diagnoses - main ICD10: K37 Unspecified appendicitis	Weighted median	49	0.000490014	0.000407952	0.22969	NA	K37.gwas.imputed_v3.both_sexes.tsv.bgz	NA	categorical	361194	360839	355	icd10	0	1.1
VZV-full	K37	Diagnoses - main ICD10: K37 Unspecified appendicitis	Inverse variance weighted	49	0.000343099	0.00026866	0.201575	NA	K37.gwas.imputed_v3.both_sexes.tsv.bgz	NA	categorical	361194	360839	355	icd10	0	1.1
VZV-full	K37	Diagnoses - main ICD10: K37 Unspecified appendicitis	MR-Egger	49	-3.44238e-05	0.000625594	0.956351	NA	K37.gwas.imputed_v3.both_sexes.tsv.bgz	NA	categorical	361194	360839	355	icd10	0	1.1
VZV-full	K37	Diagnoses - main ICD10: K37 Unspecified appendicitis	MR-RAPS	49	0.000360829	0.000284423	0.204571	NA	K37.gwas.imputed_v3.both_sexes.tsv.bgz	NA	categorical	361194	360839	355	icd10	0	1.1
VZV-full	K37	Diagnoses - main ICD10: K37 Unspecified appendicitis	MR-PRESSO	NA	0.000343099	0.000263146	0.198509	NA	K37.gwas.imputed_v3.both_sexes.tsv.bgz	NA	categorical	361194	360839	355	icd10	0	1.1
VZV_noMHC	K37	Diagnoses - main ICD10: K37 Unspecified appendicitis	Weighted median	44	0.000422668	0.000443417	0.340485	NA	K37.gwas.imputed_v3.both_sexes.tsv.bgz	NA	categorical	361194	360839	355	icd10	0	1.1
VZV_noMHC	K37	Diagnoses - main ICD10: K37 Unspecified appendicitis	Inverse variance weighted	44	0.00031919	0.000309435	0.302295	NA	K37.gwas.imputed_v3.both_sexes.tsv.bgz	NA	categorical	361194	360839	355	icd10	0	1.1
VZV_noMHC	K37	Diagnoses - main ICD10: K37 Unspecified appendicitis	MR-Egger	44	-0.000140035	0.000721998	0.847147	NA	K37.gwas.imputed_v3.both_sexes.tsv.bgz	NA	categorical	361194	360839	355	icd10	0	1.1
VZV_noMHC	K37	Diagnoses - main ICD10: K37 Unspecified appendicitis	MR-RAPS	44	0.00033988	0.000321661	0.290676	NA	K37.gwas.imputed_v3.both_sexes.tsv.bgz	NA	categorical	361194	360839	355	icd10	0	1.1
VZV_noMHC	K37	Diagnoses - main ICD10: K37 Unspecified appendicitis	MR-PRESSO	NA	0.00031919	0.000309435	0.308062	NA	K37.gwas.imputed_v3.both_sexes.tsv.bgz	NA	categorical	361194	360839	355	icd10	0	1.1
VZV-full	K40	Diagnoses - main ICD10: K40 Inguinal hernia	Weighted median	49	-0.000371526	0.00225798	0.869307	NA	K40.gwas.imputed_v3.both_sexes.tsv.bgz	NA	categorical	361194	348047	13147	icd10	0	1.1
VZV-full	K40	Diagnoses - main ICD10: K40 Inguinal hernia	Inverse variance weighted	49	-0.000710161	0.00176102	0.686751	NA	K40.gwas.imputed_v3.both_sexes.tsv.bgz	NA	categorical	361194	348047	13147	icd10	0	1.1
VZV-full	K40	Diagnoses - main ICD10: K40 Inguinal hernia	MR-Egger	49	-0.00490199	0.00408837	0.236535	NA	K40.gwas.imputed_v3.both_sexes.tsv.bgz	NA	categorical	361194	348047	13147	icd10	0	1.1
VZV-full	K40	Diagnoses - main ICD10: K40 Inguinal hernia	MR-RAPS	49	-0.000759246	0.00163854	0.643102	NA	K40.gwas.imputed_v3.both_sexes.tsv.bgz	NA	categorical	361194	348047	13147	icd10	0	1.1
VZV-full	K40	Diagnoses - main ICD10: K40 Inguinal hernia	MR-PRESSO	NA	-0.000710161	0.00176102	0.688542	NA	K40.gwas.imputed_v3.both_sexes.tsv.bgz	NA	categorical	361194	348047	13147	icd10	0	1.1
VZV_noMHC	K40	Diagnoses - main ICD10: K40 Inguinal hernia	Weighted median	44	0.00179256	0.00244265	0.463033	NA	K40.gwas.imputed_v3.both_sexes.tsv.bgz	NA	categorical	361194	348047	13147	icd10	0	1.1
VZV_noMHC	K40	Diagnoses - main ICD10: K40 Inguinal hernia	Inverse variance weighted	44	0.00295974	0.00175779	0.0922223	NA	K40.gwas.imputed_v3.both_sexes.tsv.bgz	NA	categorical	361194	348047	13147	icd10	0	1.1
VZV_noMHC	K40	Diagnoses - main ICD10: K40 Inguinal hernia	MR-Egger	44	0.0040212	0.00407734	0.329667	NA	K40.gwas.imputed_v3.both_sexes.tsv.bgz	NA	categorical	361194	348047	13147	icd10	0	1.1
VZV_noMHC	K40	Diagnoses - main ICD10: K40 Inguinal hernia	MR-RAPS	44	0.00309897	0.00188938	0.100962	NA	K40.gwas.imputed_v3.both_sexes.tsv.bgz	NA	categorical	361194	348047	13147	icd10	0	1.1
VZV_noMHC	K40	Diagnoses - main ICD10: K40 Inguinal hernia	MR-PRESSO	NA	0.00295974	0.0015438	0.0618742	NA	K40.gwas.imputed_v3.both_sexes.tsv.bgz	NA	categorical	361194	348047	13147	icd10	0	1.1
VZV-full	K41	Diagnoses - main ICD10: K41 Femoral hernia	Weighted median	49	0.00079021	0.000460443	0.0861267	NA	K41.gwas.imputed_v3.both_sexes.tsv.bgz	NA	categorical	361194	360728	466	icd10	0	1.1
VZV-full	K41	Diagnoses - main ICD10: K41 Femoral hernia	Inverse variance weighted	49	0.000405098	0.000307225	0.187313	NA	K41.gwas.imputed_v3.both_sexes.tsv.bgz	NA	categorical	361194	360728	466	icd10	0	1.1
VZV-full	K41	Diagnoses - main ICD10: K41 Femoral hernia	MR-Egger	49	0.00122494	0.000715397	0.0934428	NA	K41.gwas.imputed_v3.both_sexes.tsv.bgz	NA	categorical	361194	360728	466	icd10	0	1.1
VZV-full	K41	Diagnoses - main ICD10: K41 Femoral hernia	MR-RAPS	49	0.000426205	0.000325151	0.189928	NA	K41.gwas.imputed_v3.both_sexes.tsv.bgz	NA	categorical	361194	360728	466	icd10	0	1.1
VZV-full	K41	Diagnoses - main ICD10: K41 Femoral hernia	MR-PRESSO	NA	0.000405098	0.00030055	0.184032	NA	K41.gwas.imputed_v3.both_sexes.tsv.bgz	NA	categorical	361194	360728	466	icd10	0	1.1
VZV_noMHC	K41	Diagnoses - main ICD10: K41 Femoral hernia	Weighted median	44	0.000735449	0.0005053	0.145539	NA	K41.gwas.imputed_v3.both_sexes.tsv.bgz	NA	categorical	361194	360728	466	icd10	0	1.1
VZV_noMHC	K41	Diagnoses - main ICD10: K41 Femoral hernia	Inverse variance weighted	44	0.000271815	0.000345682	0.431683	NA	K41.gwas.imputed_v3.both_sexes.tsv.bgz	NA	categorical	361194	360728	466	icd10	0	1.1
VZV_noMHC	K41	Diagnoses - main ICD10: K41 Femoral hernia	MR-Egger	44	0.000831256	0.000801838	0.305814	NA	K41.gwas.imputed_v3.both_sexes.tsv.bgz	NA	categorical	361194	360728	466	icd10	0	1.1
VZV_noMHC	K41	Diagnoses - main ICD10: K41 Femoral hernia	MR-RAPS	44	0.000288213	0.000368473	0.434108	NA	K41.gwas.imputed_v3.both_sexes.tsv.bgz	NA	categorical	361194	360728	466	icd10	0	1.1
VZV_noMHC	K41	Diagnoses - main ICD10: K41 Femoral hernia	MR-PRESSO	NA	0.000271815	0.00033949	0.427733	NA	K41.gwas.imputed_v3.both_sexes.tsv.bgz	NA	categorical	361194	360728	466	icd10	0	1.1
VZV-full	K42	Diagnoses - main ICD10: K42 Umbilical hernia	Weighted median	49	0.000591449	0.00109803	0.59013	NA	K42.gwas.imputed_v3.both_sexes.tsv.bgz	NA	categorical	361194	358666	2528	icd10	0	1.1
VZV-full	K42	Diagnoses - main ICD10: K42 Umbilical hernia	Inverse variance weighted	49	0.000150255	0.00071903	0.834473	NA	K42.gwas.imputed_v3.both_sexes.tsv.bgz	NA	categorical	361194	358666	2528	icd10	0	1.1
VZV-full	K42	Diagnoses - main ICD10: K42 Umbilical hernia	MR-Egger	49	0.000337566	0.00167432	0.841088	NA	K42.gwas.imputed_v3.both_sexes.tsv.bgz	NA	categorical	361194	358666	2528	icd10	0	1.1
VZV-full	K42	Diagnoses - main ICD10: K42 Umbilical hernia	MR-RAPS	49	0.000157624	0.000761516	0.83602	NA	K42.gwas.imputed_v3.both_sexes.tsv.bgz	NA	categorical	361194	358666	2528	icd10	0	1.1
VZV-full	K42	Diagnoses - main ICD10: K42 Umbilical hernia	MR-PRESSO	NA	0.000150255	0.000685832	0.827514	NA	K42.gwas.imputed_v3.both_sexes.tsv.bgz	NA	categorical	361194	358666	2528	icd10	0	1.1
VZV_noMHC	K42	Diagnoses - main ICD10: K42 Umbilical hernia	Weighted median	44	0.000939741	0.00117084	0.422193	NA	K42.gwas.imputed_v3.both_sexes.tsv.bgz	NA	categorical	361194	358666	2528	icd10	0	1.1
VZV_noMHC	K42	Diagnoses - main ICD10: K42 Umbilical hernia	Inverse variance weighted	44	0.000363296	0.000809033	0.653396	NA	K42.gwas.imputed_v3.both_sexes.tsv.bgz	NA	categorical	361194	358666	2528	icd10	0	1.1
VZV_noMHC	K42	Diagnoses - main ICD10: K42 Umbilical hernia	MR-Egger	44	0.000512269	0.00189013	0.787701	NA	K42.gwas.imputed_v3.both_sexes.tsv.bgz	NA	categorical	361194	358666	2528	icd10	0	1.1
VZV_noMHC	K42	Diagnoses - main ICD10: K42 Umbilical hernia	MR-RAPS	44	0.000385521	0.000861782	0.65462	NA	K42.gwas.imputed_v3.both_sexes.tsv.bgz	NA	categorical	361194	358666	2528	icd10	0	1.1
VZV_noMHC	K42	Diagnoses - main ICD10: K42 Umbilical hernia	MR-PRESSO	NA	0.000363296	0.0008054	0.654202	NA	K42.gwas.imputed_v3.both_sexes.tsv.bgz	NA	categorical	361194	358666	2528	icd10	0	1.1
VZV-full	K43	Diagnoses - main ICD10: K43 Ventral hernia	Weighted median	49	-0.000105453	0.00104622	0.919713	NA	K43.gwas.imputed_v3.both_sexes.tsv.bgz	NA	categorical	361194	358945	2249	icd10	0	1.1
VZV-full	K43	Diagnoses - main ICD10: K43 Ventral hernia	Inverse variance weighted	49	0.000338943	0.000698656	0.62758	NA	K43.gwas.imputed_v3.both_sexes.tsv.bgz	NA	categorical	361194	358945	2249	icd10	0	1.1
VZV-full	K43	Diagnoses - main ICD10: K43 Ventral hernia	MR-Egger	49	0.00179789	0.00162687	0.274734	NA	K43.gwas.imputed_v3.both_sexes.tsv.bgz	NA	categorical	361194	358945	2249	icd10	0	1.1
VZV-full	K43	Diagnoses - main ICD10: K43 Ventral hernia	MR-RAPS	49	0.000350996	0.0007452	0.637634	NA	K43.gwas.imputed_v3.both_sexes.tsv.bgz	NA	categorical	361194	358945	2249	icd10	0	1.1
VZV-full	K43	Diagnoses - main ICD10: K43 Ventral hernia	MR-PRESSO	NA	0.000338943	0.000566275	0.552288	NA	K43.gwas.imputed_v3.both_sexes.tsv.bgz	NA	categorical	361194	358945	2249	icd10	0	1.1
VZV_noMHC	K43	Diagnoses - main ICD10: K43 Ventral hernia	Weighted median	44	-0.000404225	0.00104226	0.698137	NA	K43.gwas.imputed_v3.both_sexes.tsv.bgz	NA	categorical	361194	358945	2249	icd10	0	1.1
VZV_noMHC	K43	Diagnoses - main ICD10: K43 Ventral hernia	Inverse variance weighted	44	0.000101472	0.000786109	0.897293	NA	K43.gwas.imputed_v3.both_sexes.tsv.bgz	NA	categorical	361194	358945	2249	icd10	0	1.1
VZV_noMHC	K43	Diagnoses - main ICD10: K43 Ventral hernia	MR-Egger	44	0.00145761	0.00182345	0.428574	NA	K43.gwas.imputed_v3.both_sexes.tsv.bgz	NA	categorical	361194	358945	2249	icd10	0	1.1
VZV_noMHC	K43	Diagnoses - main ICD10: K43 Ventral hernia	MR-RAPS	44	0.00010515	0.000848253	0.901346	NA	K43.gwas.imputed_v3.both_sexes.tsv.bgz	NA	categorical	361194	358945	2249	icd10	0	1.1
VZV_noMHC	K43	Diagnoses - main ICD10: K43 Ventral hernia	MR-PRESSO	NA	0.000101472	0.00060522	0.867636	NA	K43.gwas.imputed_v3.both_sexes.tsv.bgz	NA	categorical	361194	358945	2249	icd10	0	1.1
VZV-full	K44	Diagnoses - main ICD10: K44 Diaphragmatic hernia	Weighted median	49	-0.00107265	0.00195013	0.582292	NA	K44.gwas.imputed_v3.both_sexes.tsv.bgz	NA	categorical	361194	353152	8042	icd10	0	1.1
VZV-full	K44	Diagnoses - main ICD10: K44 Diaphragmatic hernia	Inverse variance weighted	49	-0.000371832	0.00128083	0.771582	NA	K44.gwas.imputed_v3.both_sexes.tsv.bgz	NA	categorical	361194	353152	8042	icd10	0	1.1
VZV-full	K44	Diagnoses - main ICD10: K44 Diaphragmatic hernia	MR-Egger	49	0.00328304	0.0029825	0.276605	NA	K44.gwas.imputed_v3.both_sexes.tsv.bgz	NA	categorical	361194	353152	8042	icd10	0	1.1
VZV-full	K44	Diagnoses - main ICD10: K44 Diaphragmatic hernia	MR-RAPS	49	-0.000388121	0.00136022	0.775387	NA	K44.gwas.imputed_v3.both_sexes.tsv.bgz	NA	categorical	361194	353152	8042	icd10	0	1.1
VZV-full	K44	Diagnoses - main ICD10: K44 Diaphragmatic hernia	MR-PRESSO	NA	-0.000371832	0.00115118	0.748097	NA	K44.gwas.imputed_v3.both_sexes.tsv.bgz	NA	categorical	361194	353152	8042	icd10	0	1.1
VZV_noMHC	K44	Diagnoses - main ICD10: K44 Diaphragmatic hernia	Weighted median	44	0.00148144	0.0019752	0.453242	NA	K44.gwas.imputed_v3.both_sexes.tsv.bgz	NA	categorical	361194	353152	8042	icd10	0	1.1
VZV_noMHC	K44	Diagnoses - main ICD10: K44 Diaphragmatic hernia	Inverse variance weighted	44	0.000981005	0.00144115	0.496056	NA	K44.gwas.imputed_v3.both_sexes.tsv.bgz	NA	categorical	361194	353152	8042	icd10	0	1.1
VZV_noMHC	K44	Diagnoses - main ICD10: K44 Diaphragmatic hernia	MR-Egger	44	0.00684644	0.00334288	0.0468389	NA	K44.gwas.imputed_v3.both_sexes.tsv.bgz	NA	categorical	361194	353152	8042	icd10	0	1.1
VZV_noMHC	K44	Diagnoses - main ICD10: K44 Diaphragmatic hernia	MR-RAPS	44	0.00102764	0.00154626	0.506306	NA	K44.gwas.imputed_v3.both_sexes.tsv.bgz	NA	categorical	361194	353152	8042	icd10	0	1.1
VZV_noMHC	K44	Diagnoses - main ICD10: K44 Diaphragmatic hernia	MR-PRESSO	NA	0.000981005	0.00126429	0.442034	NA	K44.gwas.imputed_v3.both_sexes.tsv.bgz	NA	categorical	361194	353152	8042	icd10	0	1.1
VZV-full	K50	Diagnoses - main ICD10: K50 Crohn's disease [regional enteritis]	Weighted median	49	-0.00195732	0.000708536	0.00573618	NA	K50.gwas.imputed_v3.both_sexes.tsv.bgz	NA	categorical	361194	360226	968	icd10	0	1.1
VZV-full	K50	Diagnoses - main ICD10: K50 Crohn's disease [regional enteritis]	Inverse variance weighted	49	-0.000748347	0.000485601	0.123299	NA	K50.gwas.imputed_v3.both_sexes.tsv.bgz	NA	categorical	361194	360226	968	icd10	0	1.1
VZV-full	K50	Diagnoses - main ICD10: K50 Crohn's disease [regional enteritis]	MR-Egger	49	-0.000894706	0.00114248	0.437481	NA	K50.gwas.imputed_v3.both_sexes.tsv.bgz	NA	categorical	361194	360226	968	icd10	0	1.1
VZV-full	K50	Diagnoses - main ICD10: K50 Crohn's disease [regional enteritis]	MR-RAPS	49	-0.000794751	0.000480464	0.098101	NA	K50.gwas.imputed_v3.both_sexes.tsv.bgz	NA	categorical	361194	360226	968	icd10	0	1.1
VZV-full	K50	Diagnoses - main ICD10: K50 Crohn's disease [regional enteritis]	MR-PRESSO	NA	-0.000748347	0.000485601	0.129867	NA	K50.gwas.imputed_v3.both_sexes.tsv.bgz	NA	categorical	361194	360226	968	icd10	0	1.1
VZV_noMHC	K50	Diagnoses - main ICD10: K50 Crohn's disease [regional enteritis]	Weighted median	44	-0.000744083	0.000770387	0.334116	NA	K50.gwas.imputed_v3.both_sexes.tsv.bgz	NA	categorical	361194	360226	968	icd10	0	1.1
VZV_noMHC	K50	Diagnoses - main ICD10: K50 Crohn's disease [regional enteritis]	Inverse variance weighted	44	-0.000706458	0.000512915	0.168407	NA	K50.gwas.imputed_v3.both_sexes.tsv.bgz	NA	categorical	361194	360226	968	icd10	0	1.1
VZV_noMHC	K50	Diagnoses - main ICD10: K50 Crohn's disease [regional enteritis]	MR-Egger	44	-0.00103569	0.00118975	0.388971	NA	K50.gwas.imputed_v3.both_sexes.tsv.bgz	NA	categorical	361194	360226	968	icd10	0	1.1
VZV_noMHC	K50	Diagnoses - main ICD10: K50 Crohn's disease [regional enteritis]	MR-RAPS	44	-0.000748007	0.000547698	0.172025	NA	K50.gwas.imputed_v3.both_sexes.tsv.bgz	NA	categorical	361194	360226	968	icd10	0	1.1
VZV_noMHC	K50	Diagnoses - main ICD10: K50 Crohn's disease [regional enteritis]	MR-PRESSO	NA	-0.000706458	0.000500143	0.164996	NA	K50.gwas.imputed_v3.both_sexes.tsv.bgz	NA	categorical	361194	360226	968	icd10	0	1.1
VZV-full	K51	Diagnoses - main ICD10: K51 Ulcerative colitis	Weighted median	49	-0.00105702	0.00101335	0.296904	NA	K51.gwas.imputed_v3.both_sexes.tsv.bgz	NA	categorical	361194	359051	2143	icd10	0	1.1
VZV-full	K51	Diagnoses - main ICD10: K51 Ulcerative colitis	Inverse variance weighted	49	-0.000913757	0.000860655	0.288372	NA	K51.gwas.imputed_v3.both_sexes.tsv.bgz	NA	categorical	361194	359051	2143	icd10	0	1.1
VZV-full	K51	Diagnoses - main ICD10: K51 Ulcerative colitis	MR-Egger	49	-0.0017319	0.00202099	0.395818	NA	K51.gwas.imputed_v3.both_sexes.tsv.bgz	NA	categorical	361194	359051	2143	icd10	0	1.1
VZV-full	K51	Diagnoses - main ICD10: K51 Ulcerative colitis	MR-RAPS	49	-0.000999349	0.000690677	0.147921	NA	K51.gwas.imputed_v3.both_sexes.tsv.bgz	NA	categorical	361194	359051	2143	icd10	0	1.1
VZV-full	K51	Diagnoses - main ICD10: K51 Ulcerative colitis	MR-PRESSO	NA	0.000466879	0.000775538	0.550126	NA	K51.gwas.imputed_v3.both_sexes.tsv.bgz	NA	categorical	361194	359051	2143	icd10	0	1.1
VZV_noMHC	K51	Diagnoses - main ICD10: K51 Ulcerative colitis	Weighted median	44	-0.000346325	0.00108421	0.749404	NA	K51.gwas.imputed_v3.both_sexes.tsv.bgz	NA	categorical	361194	359051	2143	icd10	0	1.1
VZV_noMHC	K51	Diagnoses - main ICD10: K51 Ulcerative colitis	Inverse variance weighted	44	-0.000147766	0.00074858	0.843519	NA	K51.gwas.imputed_v3.both_sexes.tsv.bgz	NA	categorical	361194	359051	2143	icd10	0	1.1
VZV_noMHC	K51	Diagnoses - main ICD10: K51 Ulcerative colitis	MR-Egger	44	0.000265032	0.00173639	0.879418	NA	K51.gwas.imputed_v3.both_sexes.tsv.bgz	NA	categorical	361194	359051	2143	icd10	0	1.1
VZV_noMHC	K51	Diagnoses - main ICD10: K51 Ulcerative colitis	MR-RAPS	44	-0.000156276	0.000798805	0.844894	NA	K51.gwas.imputed_v3.both_sexes.tsv.bgz	NA	categorical	361194	359051	2143	icd10	0	1.1
VZV_noMHC	K51	Diagnoses - main ICD10: K51 Ulcerative colitis	MR-PRESSO	NA	-0.000147766	0.000719828	0.838323	NA	K51.gwas.imputed_v3.both_sexes.tsv.bgz	NA	categorical	361194	359051	2143	icd10	0	1.1
VZV-full	K52	Diagnoses - main ICD10: K52 Other non-infective gastro-enteritis and colitis	Weighted median	49	0.000409533	0.00212186	0.846954	NA	K52.gwas.imputed_v3.both_sexes.tsv.bgz	NA	categorical	361194	352437	8757	icd10	0	1.1
VZV-full	K52	Diagnoses - main ICD10: K52 Other non-infective gastro-enteritis and colitis	Inverse variance weighted	49	0.00136666	0.00161476	0.397354	NA	K52.gwas.imputed_v3.both_sexes.tsv.bgz	NA	categorical	361194	352437	8757	icd10	0	1.1
VZV-full	K52	Diagnoses - main ICD10: K52 Other non-infective gastro-enteritis and colitis	MR-Egger	49	0.00236093	0.00379649	0.537031	NA	K52.gwas.imputed_v3.both_sexes.tsv.bgz	NA	categorical	361194	352437	8757	icd10	0	1.1
VZV-full	K52	Diagnoses - main ICD10: K52 Other non-infective gastro-enteritis and colitis	MR-RAPS	49	0.00147723	0.00140146	0.291852	NA	K52.gwas.imputed_v3.both_sexes.tsv.bgz	NA	categorical	361194	352437	8757	icd10	0	1.1
VZV-full	K52	Diagnoses - main ICD10: K52 Other non-infective gastro-enteritis and colitis	MR-PRESSO	NA	0.00136666	0.00161476	0.401554	NA	K52.gwas.imputed_v3.both_sexes.tsv.bgz	NA	categorical	361194	352437	8757	icd10	0	1.1
VZV_noMHC	K52	Diagnoses - main ICD10: K52 Other non-infective gastro-enteritis and colitis	Weighted median	44	0.000206352	0.00220507	0.925442	NA	K52.gwas.imputed_v3.both_sexes.tsv.bgz	NA	categorical	361194	352437	8757	icd10	0	1.1
VZV_noMHC	K52	Diagnoses - main ICD10: K52 Other non-infective gastro-enteritis and colitis	Inverse variance weighted	44	0.000288686	0.00169174	0.864503	NA	K52.gwas.imputed_v3.both_sexes.tsv.bgz	NA	categorical	361194	352437	8757	icd10	0	1.1
VZV_noMHC	K52	Diagnoses - main ICD10: K52 Other non-infective gastro-enteritis and colitis	MR-Egger	44	-0.00257086	0.00394035	0.517669	NA	K52.gwas.imputed_v3.both_sexes.tsv.bgz	NA	categorical	361194	352437	8757	icd10	0	1.1
VZV_noMHC	K52	Diagnoses - main ICD10: K52 Other non-infective gastro-enteritis and colitis	MR-RAPS	44	0.000311791	0.00159462	0.84498	NA	K52.gwas.imputed_v3.both_sexes.tsv.bgz	NA	categorical	361194	352437	8757	icd10	0	1.1
VZV_noMHC	K52	Diagnoses - main ICD10: K52 Other non-infective gastro-enteritis and colitis	MR-PRESSO	NA	0.000288686	0.00169174	0.865304	NA	K52.gwas.imputed_v3.both_sexes.tsv.bgz	NA	categorical	361194	352437	8757	icd10	0	1.1
VZV-full	K55	Diagnoses - main ICD10: K55 Vascular disorders of intestine	Weighted median	49	-0.000250009	0.000435996	0.56636	NA	K55.gwas.imputed_v3.both_sexes.tsv.bgz	NA	categorical	361194	360832	362	icd10	0	1.1
VZV-full	K55	Diagnoses - main ICD10: K55 Vascular disorders of intestine	Inverse variance weighted	49	-7.5039e-05	0.000285476	0.792661	NA	K55.gwas.imputed_v3.both_sexes.tsv.bgz	NA	categorical	361194	360832	362	icd10	0	1.1
VZV-full	K55	Diagnoses - main ICD10: K55 Vascular disorders of intestine	MR-Egger	49	0.000110691	0.000664751	0.868466	NA	K55.gwas.imputed_v3.both_sexes.tsv.bgz	NA	categorical	361194	360832	362	icd10	0	1.1
VZV-full	K55	Diagnoses - main ICD10: K55 Vascular disorders of intestine	MR-RAPS	49	-7.7977e-05	0.000303904	0.7975	NA	K55.gwas.imputed_v3.both_sexes.tsv.bgz	NA	categorical	361194	360832	362	icd10	0	1.1
VZV-full	K55	Diagnoses - main ICD10: K55 Vascular disorders of intestine	MR-PRESSO	NA	-7.5039e-05	0.000247186	0.762765	NA	K55.gwas.imputed_v3.both_sexes.tsv.bgz	NA	categorical	361194	360832	362	icd10	0	1.1
VZV_noMHC	K55	Diagnoses - main ICD10: K55 Vascular disorders of intestine	Weighted median	44	0.000120278	0.000444686	0.786793	NA	K55.gwas.imputed_v3.both_sexes.tsv.bgz	NA	categorical	361194	360832	362	icd10	0	1.1
VZV_noMHC	K55	Diagnoses - main ICD10: K55 Vascular disorders of intestine	Inverse variance weighted	44	7.47592e-05	0.000321209	0.815961	NA	K55.gwas.imputed_v3.both_sexes.tsv.bgz	NA	categorical	361194	360832	362	icd10	0	1.1
VZV_noMHC	K55	Diagnoses - main ICD10: K55 Vascular disorders of intestine	MR-Egger	44	0.000338274	0.000745072	0.652156	NA	K55.gwas.imputed_v3.both_sexes.tsv.bgz	NA	categorical	361194	360832	362	icd10	0	1.1
VZV_noMHC	K55	Diagnoses - main ICD10: K55 Vascular disorders of intestine	MR-RAPS	44	7.80395e-05	0.000345202	0.821148	NA	K55.gwas.imputed_v3.both_sexes.tsv.bgz	NA	categorical	361194	360832	362	icd10	0	1.1
VZV_noMHC	K55	Diagnoses - main ICD10: K55 Vascular disorders of intestine	MR-PRESSO	NA	7.47592e-05	0.000276311	0.788023	NA	K55.gwas.imputed_v3.both_sexes.tsv.bgz	NA	categorical	361194	360832	362	icd10	0	1.1
VZV-full	K56	Diagnoses - main ICD10: K56 Paralytic ileus and intestinal obstruction without hernia	Weighted median	49	-6.61032e-05	0.000981048	0.946279	NA	K56.gwas.imputed_v3.both_sexes.tsv.bgz	NA	categorical	361194	359343	1851	icd10	0	1.1
VZV-full	K56	Diagnoses - main ICD10: K56 Paralytic ileus and intestinal obstruction without hernia	Inverse variance weighted	49	-9.97407e-06	0.000643194	0.987628	NA	K56.gwas.imputed_v3.both_sexes.tsv.bgz	NA	categorical	361194	359343	1851	icd10	0	1.1
VZV-full	K56	Diagnoses - main ICD10: K56 Paralytic ileus and intestinal obstruction without hernia	MR-Egger	49	-0.00147831	0.00149772	0.32868	NA	K56.gwas.imputed_v3.both_sexes.tsv.bgz	NA	categorical	361194	359343	1851	icd10	0	1.1
VZV-full	K56	Diagnoses - main ICD10: K56 Paralytic ileus and intestinal obstruction without hernia	MR-RAPS	49	-1.04329e-05	0.00068226	0.9878	NA	K56.gwas.imputed_v3.both_sexes.tsv.bgz	NA	categorical	361194	359343	1851	icd10	0	1.1
VZV-full	K56	Diagnoses - main ICD10: K56 Paralytic ileus and intestinal obstruction without hernia	MR-PRESSO	NA	-9.97407e-06	0.0005922	0.986632	NA	K56.gwas.imputed_v3.both_sexes.tsv.bgz	NA	categorical	361194	359343	1851	icd10	0	1.1
VZV_noMHC	K56	Diagnoses - main ICD10: K56 Paralytic ileus and intestinal obstruction without hernia	Weighted median	44	0.000112893	0.00103881	0.91346	NA	K56.gwas.imputed_v3.both_sexes.tsv.bgz	NA	categorical	361194	359343	1851	icd10	0	1.1
VZV_noMHC	K56	Diagnoses - main ICD10: K56 Paralytic ileus and intestinal obstruction without hernia	Inverse variance weighted	44	-5.22058e-05	0.000723704	0.942493	NA	K56.gwas.imputed_v3.both_sexes.tsv.bgz	NA	categorical	361194	359343	1851	icd10	0	1.1
VZV_noMHC	K56	Diagnoses - main ICD10: K56 Paralytic ileus and intestinal obstruction without hernia	MR-Egger	44	-0.00157827	0.00167869	0.352502	NA	K56.gwas.imputed_v3.both_sexes.tsv.bgz	NA	categorical	361194	359343	1851	icd10	0	1.1
VZV_noMHC	K56	Diagnoses - main ICD10: K56 Paralytic ileus and intestinal obstruction without hernia	MR-RAPS	44	-5.50369e-05	0.000773564	0.943281	NA	K56.gwas.imputed_v3.both_sexes.tsv.bgz	NA	categorical	361194	359343	1851	icd10	0	1.1
VZV_noMHC	K56	Diagnoses - main ICD10: K56 Paralytic ileus and intestinal obstruction without hernia	MR-PRESSO	NA	-5.22058e-05	0.000676589	0.938854	NA	K56.gwas.imputed_v3.both_sexes.tsv.bgz	NA	categorical	361194	359343	1851	icd10	0	1.1
VZV-full	K57	Diagnoses - main ICD10: K57 Diverticular disease of intestine	Weighted median	49	-0.0027041	0.00243566	0.266909	NA	K57.gwas.imputed_v3.both_sexes.tsv.bgz	NA	categorical	361194	348532	12662	icd10	0	1.1
VZV-full	K57	Diagnoses - main ICD10: K57 Diverticular disease of intestine	Inverse variance weighted	49	-0.00343417	0.00198971	0.0843541	NA	K57.gwas.imputed_v3.both_sexes.tsv.bgz	NA	categorical	361194	348532	12662	icd10	0	1.1
VZV-full	K57	Diagnoses - main ICD10: K57 Diverticular disease of intestine	MR-Egger	49	-0.00466021	0.00467804	0.32426	NA	K57.gwas.imputed_v3.both_sexes.tsv.bgz	NA	categorical	361194	348532	12662	icd10	0	1.1
VZV-full	K57	Diagnoses - main ICD10: K57 Diverticular disease of intestine	MR-RAPS	49	-0.00373404	0.00165536	0.0240881	NA	K57.gwas.imputed_v3.both_sexes.tsv.bgz	NA	categorical	361194	348532	12662	icd10	0	1.1
VZV-full	K57	Diagnoses - main ICD10: K57 Diverticular disease of intestine	MR-PRESSO	NA	-0.00269171	0.00171431	0.123237	NA	K57.gwas.imputed_v3.both_sexes.tsv.bgz	NA	categorical	361194	348532	12662	icd10	0	1.1
VZV_noMHC	K57	Diagnoses - main ICD10: K57 Diverticular disease of intestine	Weighted median	44	-0.0030473	0.00261426	0.243758	NA	K57.gwas.imputed_v3.both_sexes.tsv.bgz	NA	categorical	361194	348532	12662	icd10	0	1.1
VZV_noMHC	K57	Diagnoses - main ICD10: K57 Diverticular disease of intestine	Inverse variance weighted	44	-0.00240147	0.00186889	0.198802	NA	K57.gwas.imputed_v3.both_sexes.tsv.bgz	NA	categorical	361194	348532	12662	icd10	0	1.1
VZV_noMHC	K57	Diagnoses - main ICD10: K57 Diverticular disease of intestine	MR-Egger	44	-0.00456614	0.0043707	0.30213	NA	K57.gwas.imputed_v3.both_sexes.tsv.bgz	NA	categorical	361194	348532	12662	icd10	0	1.1
VZV_noMHC	K57	Diagnoses - main ICD10: K57 Diverticular disease of intestine	MR-RAPS	44	-0.00256237	0.00189934	0.177311	NA	K57.gwas.imputed_v3.both_sexes.tsv.bgz	NA	categorical	361194	348532	12662	icd10	0	1.1
VZV_noMHC	K57	Diagnoses - main ICD10: K57 Diverticular disease of intestine	MR-PRESSO	NA	-0.00240147	0.00186889	0.205681	NA	K57.gwas.imputed_v3.both_sexes.tsv.bgz	NA	categorical	361194	348532	12662	icd10	0	1.1
VZV-full	K58	Diagnoses - main ICD10: K58 Irritable bowel syndrome	Weighted median	49	-0.000727473	0.00069097	0.292419	NA	K58.gwas.imputed_v3.both_sexes.tsv.bgz	NA	categorical	361194	360073	1121	icd10	0	1.1
VZV-full	K58	Diagnoses - main ICD10: K58 Irritable bowel syndrome	Inverse variance weighted	49	-0.00068994	0.000480838	0.151324	NA	K58.gwas.imputed_v3.both_sexes.tsv.bgz	NA	categorical	361194	360073	1121	icd10	0	1.1
VZV-full	K58	Diagnoses - main ICD10: K58 Irritable bowel syndrome	MR-Egger	49	-0.00100602	0.00111967	0.3735	NA	K58.gwas.imputed_v3.both_sexes.tsv.bgz	NA	categorical	361194	360073	1121	icd10	0	1.1
VZV-full	K58	Diagnoses - main ICD10: K58 Irritable bowel syndrome	MR-RAPS	49	-0.000716248	0.000512721	0.162427	NA	K58.gwas.imputed_v3.both_sexes.tsv.bgz	NA	categorical	361194	360073	1121	icd10	0	1.1
VZV-full	K58	Diagnoses - main ICD10: K58 Irritable bowel syndrome	MR-PRESSO	NA	-0.00068994	0.000406344	0.0959977	NA	K58.gwas.imputed_v3.both_sexes.tsv.bgz	NA	categorical	361194	360073	1121	icd10	0	1.1
VZV_noMHC	K58	Diagnoses - main ICD10: K58 Irritable bowel syndrome	Weighted median	44	-0.000295709	0.000729544	0.685232	NA	K58.gwas.imputed_v3.both_sexes.tsv.bgz	NA	categorical	361194	360073	1121	icd10	0	1.1
VZV_noMHC	K58	Diagnoses - main ICD10: K58 Irritable bowel syndrome	Inverse variance weighted	44	-0.000266009	0.000541026	0.622949	NA	K58.gwas.imputed_v3.both_sexes.tsv.bgz	NA	categorical	361194	360073	1121	icd10	0	1.1
VZV_noMHC	K58	Diagnoses - main ICD10: K58 Irritable bowel syndrome	MR-Egger	44	-8.19212e-05	0.00125496	0.948262	NA	K58.gwas.imputed_v3.both_sexes.tsv.bgz	NA	categorical	361194	360073	1121	icd10	0	1.1
VZV_noMHC	K58	Diagnoses - main ICD10: K58 Irritable bowel syndrome	MR-RAPS	44	-0.000274714	0.000585012	0.63865	NA	K58.gwas.imputed_v3.both_sexes.tsv.bgz	NA	categorical	361194	360073	1121	icd10	0	1.1
VZV_noMHC	K58	Diagnoses - main ICD10: K58 Irritable bowel syndrome	MR-PRESSO	NA	-0.000266009	0.000397523	0.506967	NA	K58.gwas.imputed_v3.both_sexes.tsv.bgz	NA	categorical	361194	360073	1121	icd10	0	1.1
VZV-full	K59	Diagnoses - main ICD10: K59 Other functional intestinal disorders	Weighted median	49	-0.00143647	0.00138568	0.299895	NA	K59.gwas.imputed_v3.both_sexes.tsv.bgz	NA	categorical	361194	357482	3712	icd10	0	1.1
VZV-full	K59	Diagnoses - main ICD10: K59 Other functional intestinal disorders	Inverse variance weighted	49	-0.000962008	0.000893709	0.281739	NA	K59.gwas.imputed_v3.both_sexes.tsv.bgz	NA	categorical	361194	357482	3712	icd10	0	1.1
VZV-full	K59	Diagnoses - main ICD10: K59 Other functional intestinal disorders	MR-Egger	49	-6.34219e-05	0.00208107	0.975817	NA	K59.gwas.imputed_v3.both_sexes.tsv.bgz	NA	categorical	361194	357482	3712	icd10	0	1.1
VZV-full	K59	Diagnoses - main ICD10: K59 Other functional intestinal disorders	MR-RAPS	49	-0.00100813	0.000947637	0.287401	NA	K59.gwas.imputed_v3.both_sexes.tsv.bgz	NA	categorical	361194	357482	3712	icd10	0	1.1
VZV-full	K59	Diagnoses - main ICD10: K59 Other functional intestinal disorders	MR-PRESSO	NA	-0.000962008	0.000844699	0.260407	NA	K59.gwas.imputed_v3.both_sexes.tsv.bgz	NA	categorical	361194	357482	3712	icd10	0	1.1
VZV_noMHC	K59	Diagnoses - main ICD10: K59 Other functional intestinal disorders	Weighted median	44	-0.00074618	0.00146758	0.611144	NA	K59.gwas.imputed_v3.both_sexes.tsv.bgz	NA	categorical	361194	357482	3712	icd10	0	1.1
VZV_noMHC	K59	Diagnoses - main ICD10: K59 Other functional intestinal disorders	Inverse variance weighted	44	-0.000789494	0.00100558	0.432386	NA	K59.gwas.imputed_v3.both_sexes.tsv.bgz	NA	categorical	361194	357482	3712	icd10	0	1.1
VZV_noMHC	K59	Diagnoses - main ICD10: K59 Other functional intestinal disorders	MR-Egger	44	0.000764826	0.00233252	0.744619	NA	K59.gwas.imputed_v3.both_sexes.tsv.bgz	NA	categorical	361194	357482	3712	icd10	0	1.1
VZV_noMHC	K59	Diagnoses - main ICD10: K59 Other functional intestinal disorders	MR-RAPS	44	-0.000837249	0.00107189	0.434745	NA	K59.gwas.imputed_v3.both_sexes.tsv.bgz	NA	categorical	361194	357482	3712	icd10	0	1.1
VZV_noMHC	K59	Diagnoses - main ICD10: K59 Other functional intestinal disorders	MR-PRESSO	NA	-0.000789494	0.000996128	0.432384	NA	K59.gwas.imputed_v3.both_sexes.tsv.bgz	NA	categorical	361194	357482	3712	icd10	0	1.1
VZV-full	K60	Diagnoses - main ICD10: K60 Fissure and fistula of anal and rectal regions	Weighted median	49	-0.000301288	0.000983623	0.759373	NA	K60.gwas.imputed_v3.both_sexes.tsv.bgz	NA	categorical	361194	359085	2109	icd10	0	1.1
VZV-full	K60	Diagnoses - main ICD10: K60 Fissure and fistula of anal and rectal regions	Inverse variance weighted	49	-0.000183646	0.000659221	0.780567	NA	K60.gwas.imputed_v3.both_sexes.tsv.bgz	NA	categorical	361194	359085	2109	icd10	0	1.1
VZV-full	K60	Diagnoses - main ICD10: K60 Fissure and fistula of anal and rectal regions	MR-Egger	49	0.00215764	0.00153505	0.166424	NA	K60.gwas.imputed_v3.both_sexes.tsv.bgz	NA	categorical	361194	359085	2109	icd10	0	1.1
VZV-full	K60	Diagnoses - main ICD10: K60 Fissure and fistula of anal and rectal regions	MR-RAPS	49	-0.000193539	0.000696501	0.781109	NA	K60.gwas.imputed_v3.both_sexes.tsv.bgz	NA	categorical	361194	359085	2109	icd10	0	1.1
VZV-full	K60	Diagnoses - main ICD10: K60 Fissure and fistula of anal and rectal regions	MR-PRESSO	NA	-0.000183646	0.0006574	0.781174	NA	K60.gwas.imputed_v3.both_sexes.tsv.bgz	NA	categorical	361194	359085	2109	icd10	0	1.1
VZV_noMHC	K60	Diagnoses - main ICD10: K60 Fissure and fistula of anal and rectal regions	Weighted median	44	-0.000315673	0.00107516	0.76906	NA	K60.gwas.imputed_v3.both_sexes.tsv.bgz	NA	categorical	361194	359085	2109	icd10	0	1.1
VZV_noMHC	K60	Diagnoses - main ICD10: K60 Fissure and fistula of anal and rectal regions	Inverse variance weighted	44	-0.000314312	0.000741738	0.671748	NA	K60.gwas.imputed_v3.both_sexes.tsv.bgz	NA	categorical	361194	359085	2109	icd10	0	1.1
VZV_noMHC	K60	Diagnoses - main ICD10: K60 Fissure and fistula of anal and rectal regions	MR-Egger	44	0.00116499	0.00172053	0.502049	NA	K60.gwas.imputed_v3.both_sexes.tsv.bgz	NA	categorical	361194	359085	2109	icd10	0	1.1
VZV_noMHC	K60	Diagnoses - main ICD10: K60 Fissure and fistula of anal and rectal regions	MR-RAPS	44	-0.000330274	0.000794367	0.677578	NA	K60.gwas.imputed_v3.both_sexes.tsv.bgz	NA	categorical	361194	359085	2109	icd10	0	1.1
VZV_noMHC	K60	Diagnoses - main ICD10: K60 Fissure and fistula of anal and rectal regions	MR-PRESSO	NA	-0.000314312	0.000674251	0.643451	NA	K60.gwas.imputed_v3.both_sexes.tsv.bgz	NA	categorical	361194	359085	2109	icd10	0	1.1
VZV-full	K61	Diagnoses - main ICD10: K61 Abscess of anal and rectal regions	Weighted median	49	-5.90785e-05	0.000738678	0.936254	NA	K61.gwas.imputed_v3.both_sexes.tsv.bgz	NA	categorical	361194	360141	1053	icd10	0	1.1
VZV-full	K61	Diagnoses - main ICD10: K61 Abscess of anal and rectal regions	Inverse variance weighted	49	-0.000369578	0.000540212	0.493889	NA	K61.gwas.imputed_v3.both_sexes.tsv.bgz	NA	categorical	361194	360141	1053	icd10	0	1.1
VZV-full	K61	Diagnoses - main ICD10: K61 Abscess of anal and rectal regions	MR-Egger	49	9.61978e-05	0.00126901	0.939896	NA	K61.gwas.imputed_v3.both_sexes.tsv.bgz	NA	categorical	361194	360141	1053	icd10	0	1.1
VZV-full	K61	Diagnoses - main ICD10: K61 Abscess of anal and rectal regions	MR-RAPS	49	-0.000397857	0.000487358	0.414297	NA	K61.gwas.imputed_v3.both_sexes.tsv.bgz	NA	categorical	361194	360141	1053	icd10	0	1.1
VZV-full	K61	Diagnoses - main ICD10: K61 Abscess of anal and rectal regions	MR-PRESSO	NA	-0.000369578	0.000540212	0.497179	NA	K61.gwas.imputed_v3.both_sexes.tsv.bgz	NA	categorical	361194	360141	1053	icd10	0	1.1
VZV_noMHC	K61	Diagnoses - main ICD10: K61 Abscess of anal and rectal regions	Weighted median	44	0.000624703	0.000746429	0.402636	NA	K61.gwas.imputed_v3.both_sexes.tsv.bgz	NA	categorical	361194	360141	1053	icd10	0	1.1
VZV_noMHC	K61	Diagnoses - main ICD10: K61 Abscess of anal and rectal regions	Inverse variance weighted	44	-0.00039903	0.0006232	0.521982	NA	K61.gwas.imputed_v3.both_sexes.tsv.bgz	NA	categorical	361194	360141	1053	icd10	0	1.1
VZV_noMHC	K61	Diagnoses - main ICD10: K61 Abscess of anal and rectal regions	MR-Egger	44	0.00012177	0.00145996	0.933925	NA	K61.gwas.imputed_v3.both_sexes.tsv.bgz	NA	categorical	361194	360141	1053	icd10	0	1.1
VZV_noMHC	K61	Diagnoses - main ICD10: K61 Abscess of anal and rectal regions	MR-RAPS	44	-0.000436053	0.000550558	0.428349	NA	K61.gwas.imputed_v3.both_sexes.tsv.bgz	NA	categorical	361194	360141	1053	icd10	0	1.1
VZV_noMHC	K61	Diagnoses - main ICD10: K61 Abscess of anal and rectal regions	MR-PRESSO	NA	-0.00039903	0.0006232	0.52538	NA	K61.gwas.imputed_v3.both_sexes.tsv.bgz	NA	categorical	361194	360141	1053	icd10	0	1.1
VZV-full	K62	Diagnoses - main ICD10: K62 Other diseases of anus and rectum	Weighted median	49	0.000996294	0.00241275	0.679659	NA	K62.gwas.imputed_v3.both_sexes.tsv.bgz	NA	categorical	361194	347312	13882	icd10	0	1.1
VZV-full	K62	Diagnoses - main ICD10: K62 Other diseases of anus and rectum	Inverse variance weighted	49	0.00216555	0.00165659	0.191133	NA	K62.gwas.imputed_v3.both_sexes.tsv.bgz	NA	categorical	361194	347312	13882	icd10	0	1.1
VZV-full	K62	Diagnoses - main ICD10: K62 Other diseases of anus and rectum	MR-Egger	49	0.00391799	0.0038575	0.314981	NA	K62.gwas.imputed_v3.both_sexes.tsv.bgz	NA	categorical	361194	347312	13882	icd10	0	1.1
VZV-full	K62	Diagnoses - main ICD10: K62 Other diseases of anus and rectum	MR-RAPS	49	0.0022645	0.00175908	0.197983	NA	K62.gwas.imputed_v3.both_sexes.tsv.bgz	NA	categorical	361194	347312	13882	icd10	0	1.1
VZV-full	K62	Diagnoses - main ICD10: K62 Other diseases of anus and rectum	MR-PRESSO	NA	0.00216555	0.00152873	0.163065	NA	K62.gwas.imputed_v3.both_sexes.tsv.bgz	NA	categorical	361194	347312	13882	icd10	0	1.1
VZV_noMHC	K62	Diagnoses - main ICD10: K62 Other diseases of anus and rectum	Weighted median	44	0.00141135	0.00260307	0.587689	NA	K62.gwas.imputed_v3.both_sexes.tsv.bgz	NA	categorical	361194	347312	13882	icd10	0	1.1
VZV_noMHC	K62	Diagnoses - main ICD10: K62 Other diseases of anus and rectum	Inverse variance weighted	44	0.00338092	0.00186395	0.0697019	NA	K62.gwas.imputed_v3.both_sexes.tsv.bgz	NA	categorical	361194	347312	13882	icd10	0	1.1
VZV_noMHC	K62	Diagnoses - main ICD10: K62 Other diseases of anus and rectum	MR-Egger	44	0.0055511	0.0043236	0.206212	NA	K62.gwas.imputed_v3.both_sexes.tsv.bgz	NA	categorical	361194	347312	13882	icd10	0	1.1
VZV_noMHC	K62	Diagnoses - main ICD10: K62 Other diseases of anus and rectum	MR-RAPS	44	0.00355586	0.00199955	0.07535	NA	K62.gwas.imputed_v3.both_sexes.tsv.bgz	NA	categorical	361194	347312	13882	icd10	0	1.1
VZV_noMHC	K62	Diagnoses - main ICD10: K62 Other diseases of anus and rectum	MR-PRESSO	NA	0.00338092	0.00171344	0.0549247	NA	K62.gwas.imputed_v3.both_sexes.tsv.bgz	NA	categorical	361194	347312	13882	icd10	0	1.1
VZV-full	K63	Diagnoses - main ICD10: K63 Other diseases of intestine	Weighted median	49	-0.000566246	0.00193666	0.769994	NA	K63.gwas.imputed_v3.both_sexes.tsv.bgz	NA	categorical	361194	353153	8041	icd10	0	1.1
VZV-full	K63	Diagnoses - main ICD10: K63 Other diseases of intestine	Inverse variance weighted	49	-0.00216873	0.00148805	0.144997	NA	K63.gwas.imputed_v3.both_sexes.tsv.bgz	NA	categorical	361194	353153	8041	icd10	0	1.1
VZV-full	K63	Diagnoses - main ICD10: K63 Other diseases of intestine	MR-Egger	49	-0.00239358	0.00350151	0.497593	NA	K63.gwas.imputed_v3.both_sexes.tsv.bgz	NA	categorical	361194	353153	8041	icd10	0	1.1
VZV-full	K63	Diagnoses - main ICD10: K63 Other diseases of intestine	MR-RAPS	49	-0.00233033	0.00134425	0.0829973	NA	K63.gwas.imputed_v3.both_sexes.tsv.bgz	NA	categorical	361194	353153	8041	icd10	0	1.1
VZV-full	K63	Diagnoses - main ICD10: K63 Other diseases of intestine	MR-PRESSO	NA	-0.00216873	0.00148805	0.151509	NA	K63.gwas.imputed_v3.both_sexes.tsv.bgz	NA	categorical	361194	353153	8041	icd10	0	1.1
VZV_noMHC	K63	Diagnoses - main ICD10: K63 Other diseases of intestine	Weighted median	44	-0.00233531	0.00212122	0.270927	NA	K63.gwas.imputed_v3.both_sexes.tsv.bgz	NA	categorical	361194	353153	8041	icd10	0	1.1
VZV_noMHC	K63	Diagnoses - main ICD10: K63 Other diseases of intestine	Inverse variance weighted	44	-0.00278674	0.00165833	0.0928708	NA	K63.gwas.imputed_v3.both_sexes.tsv.bgz	NA	categorical	361194	353153	8041	icd10	0	1.1
VZV_noMHC	K63	Diagnoses - main ICD10: K63 Other diseases of intestine	MR-Egger	44	-0.00522938	0.00386969	0.183811	NA	K63.gwas.imputed_v3.both_sexes.tsv.bgz	NA	categorical	361194	353153	8041	icd10	0	1.1
VZV_noMHC	K63	Diagnoses - main ICD10: K63 Other diseases of intestine	MR-RAPS	44	-0.00302053	0.00152543	0.04769	NA	K63.gwas.imputed_v3.both_sexes.tsv.bgz	NA	categorical	361194	353153	8041	icd10	0	1.1
VZV_noMHC	K63	Diagnoses - main ICD10: K63 Other diseases of intestine	MR-PRESSO	NA	-0.00278674	0.00165833	0.100122	NA	K63.gwas.imputed_v3.both_sexes.tsv.bgz	NA	categorical	361194	353153	8041	icd10	0	1.1
VZV-full	K65	Diagnoses - main ICD10: K65 Peritonitis	Weighted median	49	0.000309019	0.000366278	0.398852	NA	K65.gwas.imputed_v3.both_sexes.tsv.bgz	NA	categorical	361194	360950	244	icd10	0	1.1
VZV-full	K65	Diagnoses - main ICD10: K65 Peritonitis	Inverse variance weighted	49	6.19406e-05	0.000243033	0.798827	NA	K65.gwas.imputed_v3.both_sexes.tsv.bgz	NA	categorical	361194	360950	244	icd10	0	1.1
VZV-full	K65	Diagnoses - main ICD10: K65 Peritonitis	MR-Egger	49	0.000605898	0.000565921	0.289798	NA	K65.gwas.imputed_v3.both_sexes.tsv.bgz	NA	categorical	361194	360950	244	icd10	0	1.1
VZV-full	K65	Diagnoses - main ICD10: K65 Peritonitis	MR-RAPS	49	6.38135e-05	0.000259942	0.806076	NA	K65.gwas.imputed_v3.both_sexes.tsv.bgz	NA	categorical	361194	360950	244	icd10	0	1.1
VZV-full	K65	Diagnoses - main ICD10: K65 Peritonitis	MR-PRESSO	NA	6.19406e-05	0.000184452	0.738478	NA	K65.gwas.imputed_v3.both_sexes.tsv.bgz	NA	categorical	361194	360950	244	icd10	0	1.1
VZV_noMHC	K65	Diagnoses - main ICD10: K65 Peritonitis	Weighted median	44	0.00025798	0.000371055	0.486893	NA	K65.gwas.imputed_v3.both_sexes.tsv.bgz	NA	categorical	361194	360950	244	icd10	0	1.1
VZV_noMHC	K65	Diagnoses - main ICD10: K65 Peritonitis	Inverse variance weighted	44	0.000128248	0.000273454	0.639074	NA	K65.gwas.imputed_v3.both_sexes.tsv.bgz	NA	categorical	361194	360950	244	icd10	0	1.1
VZV_noMHC	K65	Diagnoses - main ICD10: K65 Peritonitis	MR-Egger	44	0.000634282	0.0006343	0.323051	NA	K65.gwas.imputed_v3.both_sexes.tsv.bgz	NA	categorical	361194	360950	244	icd10	0	1.1
VZV_noMHC	K65	Diagnoses - main ICD10: K65 Peritonitis	MR-RAPS	44	0.000132671	0.000295387	0.653328	NA	K65.gwas.imputed_v3.both_sexes.tsv.bgz	NA	categorical	361194	360950	244	icd10	0	1.1
VZV_noMHC	K65	Diagnoses - main ICD10: K65 Peritonitis	MR-PRESSO	NA	0.000128248	0.000207652	0.540088	NA	K65.gwas.imputed_v3.both_sexes.tsv.bgz	NA	categorical	361194	360950	244	icd10	0	1.1
VZV-full	K66	Diagnoses - main ICD10: K66 Other disorders of peritoneum	Weighted median	49	4.1673e-05	0.000461344	0.928025	NA	K66.gwas.imputed_v3.both_sexes.tsv.bgz	NA	categorical	361194	360789	405	icd10	0	1.1
VZV-full	K66	Diagnoses - main ICD10: K66 Other disorders of peritoneum	Inverse variance weighted	49	0.000354916	0.000316933	0.262778	NA	K66.gwas.imputed_v3.both_sexes.tsv.bgz	NA	categorical	361194	360789	405	icd10	0	1.1
VZV-full	K66	Diagnoses - main ICD10: K66 Other disorders of peritoneum	MR-Egger	49	0.00141932	0.000725725	0.0564563	NA	K66.gwas.imputed_v3.both_sexes.tsv.bgz	NA	categorical	361194	360789	405	icd10	0	1.1
VZV-full	K66	Diagnoses - main ICD10: K66 Other disorders of peritoneum	MR-RAPS	49	0.000375919	0.000318891	0.238465	NA	K66.gwas.imputed_v3.both_sexes.tsv.bgz	NA	categorical	361194	360789	405	icd10	0	1.1
VZV-full	K66	Diagnoses - main ICD10: K66 Other disorders of peritoneum	MR-PRESSO	NA	0.000354916	0.000316933	0.268351	NA	K66.gwas.imputed_v3.both_sexes.tsv.bgz	NA	categorical	361194	360789	405	icd10	0	1.1
VZV_noMHC	K66	Diagnoses - main ICD10: K66 Other disorders of peritoneum	Weighted median	44	0.000538756	0.000494914	0.276337	NA	K66.gwas.imputed_v3.both_sexes.tsv.bgz	NA	categorical	361194	360789	405	icd10	0	1.1
VZV_noMHC	K66	Diagnoses - main ICD10: K66 Other disorders of peritoneum	Inverse variance weighted	44	0.000513379	0.000357709	0.151234	NA	K66.gwas.imputed_v3.both_sexes.tsv.bgz	NA	categorical	361194	360789	405	icd10	0	1.1
VZV_noMHC	K66	Diagnoses - main ICD10: K66 Other disorders of peritoneum	MR-Egger	44	0.00194891	0.000802863	0.0195724	NA	K66.gwas.imputed_v3.both_sexes.tsv.bgz	NA	categorical	361194	360789	405	icd10	0	1.1
VZV_noMHC	K66	Diagnoses - main ICD10: K66 Other disorders of peritoneum	MR-RAPS	44	0.00054828	0.000361841	0.129708	NA	K66.gwas.imputed_v3.both_sexes.tsv.bgz	NA	categorical	361194	360789	405	icd10	0	1.1
VZV_noMHC	K66	Diagnoses - main ICD10: K66 Other disorders of peritoneum	MR-PRESSO	NA	0.000513379	0.000357709	0.158469	NA	K66.gwas.imputed_v3.both_sexes.tsv.bgz	NA	categorical	361194	360789	405	icd10	0	1.1
VZV-full	K70	Diagnoses - main ICD10: K70 Alcoholic liver disease	Weighted median	49	0.000425504	0.000421091	0.312264	NA	K70.gwas.imputed_v3.both_sexes.tsv.bgz	NA	categorical	361194	360850	344	icd10	0	1.1
VZV-full	K70	Diagnoses - main ICD10: K70 Alcoholic liver disease	Inverse variance weighted	49	0.000746629	0.000276937	0.0070172	NA	K70.gwas.imputed_v3.both_sexes.tsv.bgz	NA	categorical	361194	360850	344	icd10	0	1.1
VZV-full	K70	Diagnoses - main ICD10: K70 Alcoholic liver disease	MR-Egger	49	0.000315546	0.000644868	0.626892	NA	K70.gwas.imputed_v3.both_sexes.tsv.bgz	NA	categorical	361194	360850	344	icd10	0	1.1
VZV-full	K70	Diagnoses - main ICD10: K70 Alcoholic liver disease	MR-RAPS	49	0.000777334	0.000295683	0.0085651	NA	K70.gwas.imputed_v3.both_sexes.tsv.bgz	NA	categorical	361194	360850	344	icd10	0	1.1
VZV-full	K70	Diagnoses - main ICD10: K70 Alcoholic liver disease	MR-PRESSO	NA	0.000746629	0.000242983	0.00349046	NA	K70.gwas.imputed_v3.both_sexes.tsv.bgz	NA	categorical	361194	360850	344	icd10	0	1.1
VZV_noMHC	K70	Diagnoses - main ICD10: K70 Alcoholic liver disease	Weighted median	44	0.000925698	0.000452828	0.0409281	NA	K70.gwas.imputed_v3.both_sexes.tsv.bgz	NA	categorical	361194	360850	344	icd10	0	1.1
VZV_noMHC	K70	Diagnoses - main ICD10: K70 Alcoholic liver disease	Inverse variance weighted	44	0.000790348	0.000311601	0.0111996	NA	K70.gwas.imputed_v3.both_sexes.tsv.bgz	NA	categorical	361194	360850	344	icd10	0	1.1
VZV_noMHC	K70	Diagnoses - main ICD10: K70 Alcoholic liver disease	MR-Egger	44	0.000448457	0.000722786	0.53831	NA	K70.gwas.imputed_v3.both_sexes.tsv.bgz	NA	categorical	361194	360850	344	icd10	0	1.1
VZV_noMHC	K70	Diagnoses - main ICD10: K70 Alcoholic liver disease	MR-RAPS	44	0.000829164	0.000335491	0.0134549	NA	K70.gwas.imputed_v3.both_sexes.tsv.bgz	NA	categorical	361194	360850	344	icd10	0	1.1
VZV_noMHC	K70	Diagnoses - main ICD10: K70 Alcoholic liver disease	MR-PRESSO	NA	0.000790348	0.000279286	0.00705	NA	K70.gwas.imputed_v3.both_sexes.tsv.bgz	NA	categorical	361194	360850	344	icd10	0	1.1
VZV-full	K74	Diagnoses - main ICD10: K74 Fibrosis and cirrhosis of liver	Weighted median	49	0.000150312	0.000347383	0.665235	NA	K74.gwas.imputed_v3.both_sexes.tsv.bgz	NA	categorical	361194	360942	252	icd10	0	1.1
VZV-full	K74	Diagnoses - main ICD10: K74 Fibrosis and cirrhosis of liver	Inverse variance weighted	49	0.000297288	0.000236406	0.20856	NA	K74.gwas.imputed_v3.both_sexes.tsv.bgz	NA	categorical	361194	360942	252	icd10	0	1.1
VZV-full	K74	Diagnoses - main ICD10: K74 Fibrosis and cirrhosis of liver	MR-Egger	49	0.000724828	0.000550488	0.194324	NA	K74.gwas.imputed_v3.both_sexes.tsv.bgz	NA	categorical	361194	360942	252	icd10	0	1.1
VZV-full	K74	Diagnoses - main ICD10: K74 Fibrosis and cirrhosis of liver	MR-RAPS	49	0.000310407	0.000251214	0.216598	NA	K74.gwas.imputed_v3.both_sexes.tsv.bgz	NA	categorical	361194	360942	252	icd10	0	1.1
VZV-full	K74	Diagnoses - main ICD10: K74 Fibrosis and cirrhosis of liver	MR-PRESSO	NA	0.000297288	0.000214501	0.172166	NA	K74.gwas.imputed_v3.both_sexes.tsv.bgz	NA	categorical	361194	360942	252	icd10	0	1.1
VZV_noMHC	K74	Diagnoses - main ICD10: K74 Fibrosis and cirrhosis of liver	Weighted median	44	8.65744e-05	0.000356979	0.808378	NA	K74.gwas.imputed_v3.both_sexes.tsv.bgz	NA	categorical	361194	360942	252	icd10	0	1.1
VZV_noMHC	K74	Diagnoses - main ICD10: K74 Fibrosis and cirrhosis of liver	Inverse variance weighted	44	0.000182106	0.000265997	0.493587	NA	K74.gwas.imputed_v3.both_sexes.tsv.bgz	NA	categorical	361194	360942	252	icd10	0	1.1
VZV_noMHC	K74	Diagnoses - main ICD10: K74 Fibrosis and cirrhosis of liver	MR-Egger	44	0.000356641	0.000617004	0.566336	NA	K74.gwas.imputed_v3.both_sexes.tsv.bgz	NA	categorical	361194	360942	252	icd10	0	1.1
VZV_noMHC	K74	Diagnoses - main ICD10: K74 Fibrosis and cirrhosis of liver	MR-RAPS	44	0.00019158	0.000284719	0.501026	NA	K74.gwas.imputed_v3.both_sexes.tsv.bgz	NA	categorical	361194	360942	252	icd10	0	1.1
VZV_noMHC	K74	Diagnoses - main ICD10: K74 Fibrosis and cirrhosis of liver	MR-PRESSO	NA	0.000182106	0.000244576	0.460578	NA	K74.gwas.imputed_v3.both_sexes.tsv.bgz	NA	categorical	361194	360942	252	icd10	0	1.1
VZV-full	K75	Diagnoses - main ICD10: K75 Other inflammatory liver diseases	Weighted median	49	0.000347795	0.000397745	0.381891	NA	K75.gwas.imputed_v3.both_sexes.tsv.bgz	NA	categorical	361194	360892	302	icd10	0	1.1
VZV-full	K75	Diagnoses - main ICD10: K75 Other inflammatory liver diseases	Inverse variance weighted	49	0.000261287	0.000306523	0.39398	NA	K75.gwas.imputed_v3.both_sexes.tsv.bgz	NA	categorical	361194	360892	302	icd10	0	1.1
VZV-full	K75	Diagnoses - main ICD10: K75 Other inflammatory liver diseases	MR-Egger	49	0.000858983	0.000714826	0.235513	NA	K75.gwas.imputed_v3.both_sexes.tsv.bgz	NA	categorical	361194	360892	302	icd10	0	1.1
VZV-full	K75	Diagnoses - main ICD10: K75 Other inflammatory liver diseases	MR-RAPS	49	0.000282571	0.000263576	0.28369	NA	K75.gwas.imputed_v3.both_sexes.tsv.bgz	NA	categorical	361194	360892	302	icd10	0	1.1
VZV-full	K75	Diagnoses - main ICD10: K75 Other inflammatory liver diseases	MR-PRESSO	NA	5.55953e-06	0.000304066	0.98549	NA	K75.gwas.imputed_v3.both_sexes.tsv.bgz	NA	categorical	361194	360892	302	icd10	0	1.1
VZV_noMHC	K75	Diagnoses - main ICD10: K75 Other inflammatory liver diseases	Weighted median	44	0.000300263	0.000421185	0.475908	NA	K75.gwas.imputed_v3.both_sexes.tsv.bgz	NA	categorical	361194	360892	302	icd10	0	1.1
VZV_noMHC	K75	Diagnoses - main ICD10: K75 Other inflammatory liver diseases	Inverse variance weighted	44	8.87579e-05	0.000334778	0.790913	NA	K75.gwas.imputed_v3.both_sexes.tsv.bgz	NA	categorical	361194	360892	302	icd10	0	1.1
VZV_noMHC	K75	Diagnoses - main ICD10: K75 Other inflammatory liver diseases	MR-Egger	44	0.000193063	0.000785533	0.807055	NA	K75.gwas.imputed_v3.both_sexes.tsv.bgz	NA	categorical	361194	360892	302	icd10	0	1.1
VZV_noMHC	K75	Diagnoses - main ICD10: K75 Other inflammatory liver diseases	MR-RAPS	44	9.66096e-05	0.000298845	0.746486	NA	K75.gwas.imputed_v3.both_sexes.tsv.bgz	NA	categorical	361194	360892	302	icd10	0	1.1
VZV_noMHC	K75	Diagnoses - main ICD10: K75 Other inflammatory liver diseases	MR-PRESSO	NA	8.87579e-05	0.000334778	0.79218	NA	K75.gwas.imputed_v3.both_sexes.tsv.bgz	NA	categorical	361194	360892	302	icd10	0	1.1
VZV-full	K76	Diagnoses - main ICD10: K76 Other diseases of liver	Weighted median	49	0.00117998	0.000523356	0.0241557	NA	K76.gwas.imputed_v3.both_sexes.tsv.bgz	NA	categorical	361194	360618	576	icd10	0	1.1
VZV-full	K76	Diagnoses - main ICD10: K76 Other diseases of liver	Inverse variance weighted	49	0.000746471	0.000350703	0.0332955	NA	K76.gwas.imputed_v3.both_sexes.tsv.bgz	NA	categorical	361194	360618	576	icd10	0	1.1
VZV-full	K76	Diagnoses - main ICD10: K76 Other diseases of liver	MR-Egger	49	0.000778585	0.000816637	0.345263	NA	K76.gwas.imputed_v3.both_sexes.tsv.bgz	NA	categorical	361194	360618	576	icd10	0	1.1
VZV-full	K76	Diagnoses - main ICD10: K76 Other diseases of liver	MR-RAPS	49	0.000783043	0.000372382	0.0354835	NA	K76.gwas.imputed_v3.both_sexes.tsv.bgz	NA	categorical	361194	360618	576	icd10	0	1.1
VZV-full	K76	Diagnoses - main ICD10: K76 Other diseases of liver	MR-PRESSO	NA	0.000746471	0.00033812	0.0320765	NA	K76.gwas.imputed_v3.both_sexes.tsv.bgz	NA	categorical	361194	360618	576	icd10	0	1.1
VZV_noMHC	K76	Diagnoses - main ICD10: K76 Other diseases of liver	Weighted median	44	0.00046009	0.000591845	0.436934	NA	K76.gwas.imputed_v3.both_sexes.tsv.bgz	NA	categorical	361194	360618	576	icd10	0	1.1
VZV_noMHC	K76	Diagnoses - main ICD10: K76 Other diseases of liver	Inverse variance weighted	44	0.000483381	0.000394601	0.220581	NA	K76.gwas.imputed_v3.both_sexes.tsv.bgz	NA	categorical	361194	360618	576	icd10	0	1.1
VZV_noMHC	K76	Diagnoses - main ICD10: K76 Other diseases of liver	MR-Egger	44	0.000314682	0.000915311	0.732713	NA	K76.gwas.imputed_v3.both_sexes.tsv.bgz	NA	categorical	361194	360618	576	icd10	0	1.1
VZV_noMHC	K76	Diagnoses - main ICD10: K76 Other diseases of liver	MR-RAPS	44	0.000509442	0.000422288	0.227669	NA	K76.gwas.imputed_v3.both_sexes.tsv.bgz	NA	categorical	361194	360618	576	icd10	0	1.1
VZV_noMHC	K76	Diagnoses - main ICD10: K76 Other diseases of liver	MR-PRESSO	NA	0.000483381	0.000373474	0.202476	NA	K76.gwas.imputed_v3.both_sexes.tsv.bgz	NA	categorical	361194	360618	576	icd10	0	1.1
VZV-full	K80	Diagnoses - main ICD10: K80 Cholelithiasis	Weighted median	49	-0.0012444	0.00210605	0.554609	NA	K80.gwas.imputed_v3.both_sexes.tsv.bgz	NA	categorical	361194	350674	10520	icd10	0	1.1
VZV-full	K80	Diagnoses - main ICD10: K80 Cholelithiasis	Inverse variance weighted	49	-0.00132237	0.001507	0.380223	NA	K80.gwas.imputed_v3.both_sexes.tsv.bgz	NA	categorical	361194	350674	10520	icd10	0	1.1
VZV-full	K80	Diagnoses - main ICD10: K80 Cholelithiasis	MR-Egger	49	0.00235607	0.00349616	0.503674	NA	K80.gwas.imputed_v3.both_sexes.tsv.bgz	NA	categorical	361194	350674	10520	icd10	0	1.1
VZV-full	K80	Diagnoses - main ICD10: K80 Cholelithiasis	MR-RAPS	49	-0.00139972	0.00152789	0.359607	NA	K80.gwas.imputed_v3.both_sexes.tsv.bgz	NA	categorical	361194	350674	10520	icd10	0	1.1
VZV-full	K80	Diagnoses - main ICD10: K80 Cholelithiasis	MR-PRESSO	NA	-0.00132237	0.001507	0.384594	NA	K80.gwas.imputed_v3.both_sexes.tsv.bgz	NA	categorical	361194	350674	10520	icd10	0	1.1
VZV_noMHC	K80	Diagnoses - main ICD10: K80 Cholelithiasis	Weighted median	44	-0.00172498	0.00231288	0.455779	NA	K80.gwas.imputed_v3.both_sexes.tsv.bgz	NA	categorical	361194	350674	10520	icd10	0	1.1
VZV_noMHC	K80	Diagnoses - main ICD10: K80 Cholelithiasis	Inverse variance weighted	44	-0.00166325	0.00165674	0.315413	NA	K80.gwas.imputed_v3.both_sexes.tsv.bgz	NA	categorical	361194	350674	10520	icd10	0	1.1
VZV_noMHC	K80	Diagnoses - main ICD10: K80 Cholelithiasis	MR-Egger	44	0.000958216	0.00386251	0.80528	NA	K80.gwas.imputed_v3.both_sexes.tsv.bgz	NA	categorical	361194	350674	10520	icd10	0	1.1
VZV_noMHC	K80	Diagnoses - main ICD10: K80 Cholelithiasis	MR-RAPS	44	-0.0017698	0.00173533	0.307793	NA	K80.gwas.imputed_v3.both_sexes.tsv.bgz	NA	categorical	361194	350674	10520	icd10	0	1.1
VZV_noMHC	K80	Diagnoses - main ICD10: K80 Cholelithiasis	MR-PRESSO	NA	-0.00166325	0.00165674	0.32103	NA	K80.gwas.imputed_v3.both_sexes.tsv.bgz	NA	categorical	361194	350674	10520	icd10	0	1.1
VZV-full	K81	Diagnoses - main ICD10: K81 Cholecystitis	Weighted median	49	-0.000119752	0.000974193	0.902167	NA	K81.gwas.imputed_v3.both_sexes.tsv.bgz	NA	categorical	361194	359264	1930	icd10	0	1.1
VZV-full	K81	Diagnoses - main ICD10: K81 Cholecystitis	Inverse variance weighted	49	6.45295e-05	0.000636975	0.919307	NA	K81.gwas.imputed_v3.both_sexes.tsv.bgz	NA	categorical	361194	359264	1930	icd10	0	1.1
VZV-full	K81	Diagnoses - main ICD10: K81 Cholecystitis	MR-Egger	49	0.00187883	0.00148324	0.211502	NA	K81.gwas.imputed_v3.both_sexes.tsv.bgz	NA	categorical	361194	359264	1930	icd10	0	1.1
VZV-full	K81	Diagnoses - main ICD10: K81 Cholecystitis	MR-RAPS	49	6.74247e-05	0.000676056	0.920557	NA	K81.gwas.imputed_v3.both_sexes.tsv.bgz	NA	categorical	361194	359264	1930	icd10	0	1.1
VZV-full	K81	Diagnoses - main ICD10: K81 Cholecystitis	MR-PRESSO	NA	6.45295e-05	0.000577465	0.911491	NA	K81.gwas.imputed_v3.both_sexes.tsv.bgz	NA	categorical	361194	359264	1930	icd10	0	1.1
VZV_noMHC	K81	Diagnoses - main ICD10: K81 Cholecystitis	Weighted median	44	-0.000759242	0.000981568	0.439227	NA	K81.gwas.imputed_v3.both_sexes.tsv.bgz	NA	categorical	361194	359264	1930	icd10	0	1.1
VZV_noMHC	K81	Diagnoses - main ICD10: K81 Cholecystitis	Inverse variance weighted	44	3.36353e-05	0.000716706	0.962569	NA	K81.gwas.imputed_v3.both_sexes.tsv.bgz	NA	categorical	361194	359264	1930	icd10	0	1.1
VZV_noMHC	K81	Diagnoses - main ICD10: K81 Cholecystitis	MR-Egger	44	0.00177152	0.00166246	0.292691	NA	K81.gwas.imputed_v3.both_sexes.tsv.bgz	NA	categorical	361194	359264	1930	icd10	0	1.1
VZV_noMHC	K81	Diagnoses - main ICD10: K81 Cholecystitis	MR-RAPS	44	3.54584e-05	0.000766091	0.963083	NA	K81.gwas.imputed_v3.both_sexes.tsv.bgz	NA	categorical	361194	359264	1930	icd10	0	1.1
VZV_noMHC	K81	Diagnoses - main ICD10: K81 Cholecystitis	MR-PRESSO	NA	3.36353e-05	0.000667112	0.960022	NA	K81.gwas.imputed_v3.both_sexes.tsv.bgz	NA	categorical	361194	359264	1930	icd10	0	1.1
VZV-full	K82	Diagnoses - main ICD10: K82 Other diseases of gallbladder	Weighted median	49	0.000559125	0.000373407	0.134299	NA	K82.gwas.imputed_v3.both_sexes.tsv.bgz	NA	categorical	361194	360901	293	icd10	0	1.1
VZV-full	K82	Diagnoses - main ICD10: K82 Other diseases of gallbladder	Inverse variance weighted	49	-9.43618e-05	0.000252093	0.708172	NA	K82.gwas.imputed_v3.both_sexes.tsv.bgz	NA	categorical	361194	360901	293	icd10	0	1.1
VZV-full	K82	Diagnoses - main ICD10: K82 Other diseases of gallbladder	MR-Egger	49	0.000189837	0.000591451	0.749657	NA	K82.gwas.imputed_v3.both_sexes.tsv.bgz	NA	categorical	361194	360901	293	icd10	0	1.1
VZV-full	K82	Diagnoses - main ICD10: K82 Other diseases of gallbladder	MR-RAPS	49	-9.98184e-05	0.000260536	0.701626	NA	K82.gwas.imputed_v3.both_sexes.tsv.bgz	NA	categorical	361194	360901	293	icd10	0	1.1
VZV-full	K82	Diagnoses - main ICD10: K82 Other diseases of gallbladder	MR-PRESSO	NA	-9.43618e-05	0.000252093	0.70982	NA	K82.gwas.imputed_v3.both_sexes.tsv.bgz	NA	categorical	361194	360901	293	icd10	0	1.1
VZV_noMHC	K82	Diagnoses - main ICD10: K82 Other diseases of gallbladder	Weighted median	44	0.000251396	0.000407768	0.537553	NA	K82.gwas.imputed_v3.both_sexes.tsv.bgz	NA	categorical	361194	360901	293	icd10	0	1.1
VZV_noMHC	K82	Diagnoses - main ICD10: K82 Other diseases of gallbladder	Inverse variance weighted	44	-0.000296733	0.000289865	0.30598	NA	K82.gwas.imputed_v3.both_sexes.tsv.bgz	NA	categorical	361194	360901	293	icd10	0	1.1
VZV_noMHC	K82	Diagnoses - main ICD10: K82 Other diseases of gallbladder	MR-Egger	44	-0.00016603	0.000679956	0.808283	NA	K82.gwas.imputed_v3.both_sexes.tsv.bgz	NA	categorical	361194	360901	293	icd10	0	1.1
VZV_noMHC	K82	Diagnoses - main ICD10: K82 Other diseases of gallbladder	MR-RAPS	44	-0.000317172	0.000295158	0.282561	NA	K82.gwas.imputed_v3.both_sexes.tsv.bgz	NA	categorical	361194	360901	293	icd10	0	1.1
VZV_noMHC	K82	Diagnoses - main ICD10: K82 Other diseases of gallbladder	MR-PRESSO	NA	-0.000296733	0.000289865	0.311705	NA	K82.gwas.imputed_v3.both_sexes.tsv.bgz	NA	categorical	361194	360901	293	icd10	0	1.1
VZV-full	K83	Diagnoses - main ICD10: K83 Other diseases of biliary tract	Weighted median	49	0.000830681	0.000681266	0.222723	NA	K83.gwas.imputed_v3.both_sexes.tsv.bgz	NA	categorical	361194	360312	882	icd10	0	1.1
VZV-full	K83	Diagnoses - main ICD10: K83 Other diseases of biliary tract	Inverse variance weighted	49	0.000188504	0.000528528	0.721348	NA	K83.gwas.imputed_v3.both_sexes.tsv.bgz	NA	categorical	361194	360312	882	icd10	0	1.1
VZV-full	K83	Diagnoses - main ICD10: K83 Other diseases of biliary tract	MR-Egger	49	0.000501661	0.00124271	0.688277	NA	K83.gwas.imputed_v3.both_sexes.tsv.bgz	NA	categorical	361194	360312	882	icd10	0	1.1
VZV-full	K83	Diagnoses - main ICD10: K83 Other diseases of biliary tract	MR-RAPS	49	0.00020353	0.000460821	0.658729	NA	K83.gwas.imputed_v3.both_sexes.tsv.bgz	NA	categorical	361194	360312	882	icd10	0	1.1
VZV-full	K83	Diagnoses - main ICD10: K83 Other diseases of biliary tract	MR-PRESSO	NA	-1.24773e-05	0.000494303	0.979969	NA	K83.gwas.imputed_v3.both_sexes.tsv.bgz	NA	categorical	361194	360312	882	icd10	0	1.1
VZV_noMHC	K83	Diagnoses - main ICD10: K83 Other diseases of biliary tract	Weighted median	44	0.000295222	0.000760336	0.69781	NA	K83.gwas.imputed_v3.both_sexes.tsv.bgz	NA	categorical	361194	360312	882	icd10	0	1.1
VZV_noMHC	K83	Diagnoses - main ICD10: K83 Other diseases of biliary tract	Inverse variance weighted	44	7.84833e-05	0.000612454	0.898034	NA	K83.gwas.imputed_v3.both_sexes.tsv.bgz	NA	categorical	361194	360312	882	icd10	0	1.1
VZV_noMHC	K83	Diagnoses - main ICD10: K83 Other diseases of biliary tract	MR-Egger	44	0.000131842	0.00143742	0.927356	NA	K83.gwas.imputed_v3.both_sexes.tsv.bgz	NA	categorical	361194	360312	882	icd10	0	1.1
VZV_noMHC	K83	Diagnoses - main ICD10: K83 Other diseases of biliary tract	MR-RAPS	44	8.61338e-05	0.000520166	0.86848	NA	K83.gwas.imputed_v3.both_sexes.tsv.bgz	NA	categorical	361194	360312	882	icd10	0	1.1
VZV_noMHC	K83	Diagnoses - main ICD10: K83 Other diseases of biliary tract	MR-PRESSO	NA	-0.000179892	0.000570587	0.754114	NA	K83.gwas.imputed_v3.both_sexes.tsv.bgz	NA	categorical	361194	360312	882	icd10	0	1.1
VZV-full	K85	Diagnoses - main ICD10: K85 Acute pancreatitis	Weighted median	49	0.000381004	0.000788343	0.628884	NA	K85.gwas.imputed_v3.both_sexes.tsv.bgz	NA	categorical	361194	359902	1292	icd10	0	1.1
VZV-full	K85	Diagnoses - main ICD10: K85 Acute pancreatitis	Inverse variance weighted	49	-0.000369755	0.000534153	0.488795	NA	K85.gwas.imputed_v3.both_sexes.tsv.bgz	NA	categorical	361194	359902	1292	icd10	0	1.1
VZV-full	K85	Diagnoses - main ICD10: K85 Acute pancreatitis	MR-Egger	49	-0.000232407	0.00125678	0.854086	NA	K85.gwas.imputed_v3.both_sexes.tsv.bgz	NA	categorical	361194	359902	1292	icd10	0	1.1
VZV-full	K85	Diagnoses - main ICD10: K85 Acute pancreatitis	MR-RAPS	49	-0.000390863	0.000549508	0.476901	NA	K85.gwas.imputed_v3.both_sexes.tsv.bgz	NA	categorical	361194	359902	1292	icd10	0	1.1
VZV-full	K85	Diagnoses - main ICD10: K85 Acute pancreatitis	MR-PRESSO	NA	-0.000369755	0.000534153	0.49213	NA	K85.gwas.imputed_v3.both_sexes.tsv.bgz	NA	categorical	361194	359902	1292	icd10	0	1.1
VZV_noMHC	K85	Diagnoses - main ICD10: K85 Acute pancreatitis	Weighted median	44	3.2755e-05	0.000846516	0.969134	NA	K85.gwas.imputed_v3.both_sexes.tsv.bgz	NA	categorical	361194	359902	1292	icd10	0	1.1
VZV_noMHC	K85	Diagnoses - main ICD10: K85 Acute pancreatitis	Inverse variance weighted	44	-0.000380674	0.000622018	0.540539	NA	K85.gwas.imputed_v3.both_sexes.tsv.bgz	NA	categorical	361194	359902	1292	icd10	0	1.1
VZV_noMHC	K85	Diagnoses - main ICD10: K85 Acute pancreatitis	MR-Egger	44	-0.000669276	0.00145907	0.648813	NA	K85.gwas.imputed_v3.both_sexes.tsv.bgz	NA	categorical	361194	359902	1292	icd10	0	1.1
VZV_noMHC	K85	Diagnoses - main ICD10: K85 Acute pancreatitis	MR-RAPS	44	-0.000407436	0.000621564	0.512145	NA	K85.gwas.imputed_v3.both_sexes.tsv.bgz	NA	categorical	361194	359902	1292	icd10	0	1.1
VZV_noMHC	K85	Diagnoses - main ICD10: K85 Acute pancreatitis	MR-PRESSO	NA	-0.000380674	0.000622018	0.543762	NA	K85.gwas.imputed_v3.both_sexes.tsv.bgz	NA	categorical	361194	359902	1292	icd10	0	1.1
VZV-full	K86	Diagnoses - main ICD10: K86 Other diseases of pancreas	Weighted median	49	0.000202237	0.000489508	0.679501	NA	K86.gwas.imputed_v3.both_sexes.tsv.bgz	NA	categorical	361194	360673	521	icd10	0	1.1
VZV-full	K86	Diagnoses - main ICD10: K86 Other diseases of pancreas	Inverse variance weighted	49	0.000234867	0.000338031	0.487175	NA	K86.gwas.imputed_v3.both_sexes.tsv.bgz	NA	categorical	361194	360673	521	icd10	0	1.1
VZV-full	K86	Diagnoses - main ICD10: K86 Other diseases of pancreas	MR-Egger	49	0.00099583	0.000787129	0.212057	NA	K86.gwas.imputed_v3.both_sexes.tsv.bgz	NA	categorical	361194	360673	521	icd10	0	1.1
VZV-full	K86	Diagnoses - main ICD10: K86 Other diseases of pancreas	MR-RAPS	49	0.000245965	0.000358451	0.492593	NA	K86.gwas.imputed_v3.both_sexes.tsv.bgz	NA	categorical	361194	360673	521	icd10	0	1.1
VZV-full	K86	Diagnoses - main ICD10: K86 Other diseases of pancreas	MR-PRESSO	NA	0.000234867	0.000314809	0.459268	NA	K86.gwas.imputed_v3.both_sexes.tsv.bgz	NA	categorical	361194	360673	521	icd10	0	1.1
VZV_noMHC	K86	Diagnoses - main ICD10: K86 Other diseases of pancreas	Weighted median	44	-1.40286e-05	0.000513671	0.978212	NA	K86.gwas.imputed_v3.both_sexes.tsv.bgz	NA	categorical	361194	360673	521	icd10	0	1.1
VZV_noMHC	K86	Diagnoses - main ICD10: K86 Other diseases of pancreas	Inverse variance weighted	44	0.000170071	0.000380343	0.654765	NA	K86.gwas.imputed_v3.both_sexes.tsv.bgz	NA	categorical	361194	360673	521	icd10	0	1.1
VZV_noMHC	K86	Diagnoses - main ICD10: K86 Other diseases of pancreas	MR-Egger	44	0.000611298	0.000882237	0.492189	NA	K86.gwas.imputed_v3.both_sexes.tsv.bgz	NA	categorical	361194	360673	521	icd10	0	1.1
VZV_noMHC	K86	Diagnoses - main ICD10: K86 Other diseases of pancreas	MR-RAPS	44	0.000179083	0.000406874	0.659833	NA	K86.gwas.imputed_v3.both_sexes.tsv.bgz	NA	categorical	361194	360673	521	icd10	0	1.1
VZV_noMHC	K86	Diagnoses - main ICD10: K86 Other diseases of pancreas	MR-PRESSO	NA	0.000170071	0.000350802	0.630275	NA	K86.gwas.imputed_v3.both_sexes.tsv.bgz	NA	categorical	361194	360673	521	icd10	0	1.1
VZV-full	K90	Diagnoses - main ICD10: K90 Intestinal malabsorption	Weighted median	49	0.00031861	0.000704741	0.651201	NA	K90.gwas.imputed_v3.both_sexes.tsv.bgz	NA	categorical	361194	360272	922	icd10	0	1.1
VZV-full	K90	Diagnoses - main ICD10: K90 Intestinal malabsorption	Inverse variance weighted	49	0.00575751	0.00223945	0.0101419	NA	K90.gwas.imputed_v3.both_sexes.tsv.bgz	NA	categorical	361194	360272	922	icd10	0	1.1
VZV-full	K90	Diagnoses - main ICD10: K90 Intestinal malabsorption	MR-Egger	49	0.0151067	0.00504852	0.00440108	NA	K90.gwas.imputed_v3.both_sexes.tsv.bgz	NA	categorical	361194	360272	922	icd10	0	1.1
VZV-full	K90	Diagnoses - main ICD10: K90 Intestinal malabsorption	MR-RAPS	49	0.0251177	0.00127377	0	NA	K90.gwas.imputed_v3.both_sexes.tsv.bgz	NA	categorical	361194	360272	922	icd10	0	1.1
VZV-full	K90	Diagnoses - main ICD10: K90 Intestinal malabsorption	MR-PRESSO	NA	0.00178862	0.000629493	0.00678178	NA	K90.gwas.imputed_v3.both_sexes.tsv.bgz	NA	categorical	361194	360272	922	icd10	0	1.1
VZV_noMHC	K90	Diagnoses - main ICD10: K90 Intestinal malabsorption	Weighted median	44	0.000161807	0.000681094	0.812215	NA	K90.gwas.imputed_v3.both_sexes.tsv.bgz	NA	categorical	361194	360272	922	icd10	0	1.1
VZV_noMHC	K90	Diagnoses - main ICD10: K90 Intestinal malabsorption	Inverse variance weighted	44	0.000483846	0.00048733	0.320782	NA	K90.gwas.imputed_v3.both_sexes.tsv.bgz	NA	categorical	361194	360272	922	icd10	0	1.1
VZV_noMHC	K90	Diagnoses - main ICD10: K90 Intestinal malabsorption	MR-Egger	44	0.000309502	0.0011304	0.785582	NA	K90.gwas.imputed_v3.both_sexes.tsv.bgz	NA	categorical	361194	360272	922	icd10	0	1.1
VZV_noMHC	K90	Diagnoses - main ICD10: K90 Intestinal malabsorption	MR-RAPS	44	0.000509155	0.000521689	0.329077	NA	K90.gwas.imputed_v3.both_sexes.tsv.bgz	NA	categorical	361194	360272	922	icd10	0	1.1
VZV_noMHC	K90	Diagnoses - main ICD10: K90 Intestinal malabsorption	MR-PRESSO	NA	0.000483846	0.000453088	0.29153	NA	K90.gwas.imputed_v3.both_sexes.tsv.bgz	NA	categorical	361194	360272	922	icd10	0	1.1
VZV-full	K91	Diagnoses - main ICD10: K91 Postprocedural disorders of digestive system, not elsewhere classified	Weighted median	49	-0.00105572	0.000599103	0.078041	NA	K91.gwas.imputed_v3.both_sexes.tsv.bgz	NA	categorical	361194	360500	694	icd10	0	1.1
VZV-full	K91	Diagnoses - main ICD10: K91 Postprocedural disorders of digestive system, not elsewhere classified	Inverse variance weighted	49	-0.000542324	0.00040199	0.177305	NA	K91.gwas.imputed_v3.both_sexes.tsv.bgz	NA	categorical	361194	360500	694	icd10	0	1.1
VZV-full	K91	Diagnoses - main ICD10: K91 Postprocedural disorders of digestive system, not elsewhere classified	MR-Egger	49	-0.00158443	0.000930874	0.0953456	NA	K91.gwas.imputed_v3.both_sexes.tsv.bgz	NA	categorical	361194	360500	694	icd10	0	1.1
VZV-full	K91	Diagnoses - main ICD10: K91 Postprocedural disorders of digestive system, not elsewhere classified	MR-RAPS	49	-0.000572657	0.000419282	0.172	NA	K91.gwas.imputed_v3.both_sexes.tsv.bgz	NA	categorical	361194	360500	694	icd10	0	1.1
VZV-full	K91	Diagnoses - main ICD10: K91 Postprocedural disorders of digestive system, not elsewhere classified	MR-PRESSO	NA	-0.000542324	0.00040199	0.183635	NA	K91.gwas.imputed_v3.both_sexes.tsv.bgz	NA	categorical	361194	360500	694	icd10	0	1.1
VZV_noMHC	K91	Diagnoses - main ICD10: K91 Postprocedural disorders of digestive system, not elsewhere classified	Weighted median	44	-0.000399232	0.000631064	0.526974	NA	K91.gwas.imputed_v3.both_sexes.tsv.bgz	NA	categorical	361194	360500	694	icd10	0	1.1
VZV_noMHC	K91	Diagnoses - main ICD10: K91 Postprocedural disorders of digestive system, not elsewhere classified	Inverse variance weighted	44	-0.000509398	0.000453197	0.261009	NA	K91.gwas.imputed_v3.both_sexes.tsv.bgz	NA	categorical	361194	360500	694	icd10	0	1.1
VZV_noMHC	K91	Diagnoses - main ICD10: K91 Postprocedural disorders of digestive system, not elsewhere classified	MR-Egger	44	-0.0013684	0.00105348	0.201053	NA	K91.gwas.imputed_v3.both_sexes.tsv.bgz	NA	categorical	361194	360500	694	icd10	0	1.1
VZV_noMHC	K91	Diagnoses - main ICD10: K91 Postprocedural disorders of digestive system, not elsewhere classified	MR-RAPS	44	-0.00054223	0.000475266	0.253912	NA	K91.gwas.imputed_v3.both_sexes.tsv.bgz	NA	categorical	361194	360500	694	icd10	0	1.1
VZV_noMHC	K91	Diagnoses - main ICD10: K91 Postprocedural disorders of digestive system, not elsewhere classified	MR-PRESSO	NA	-0.000509398	0.000453197	0.267245	NA	K91.gwas.imputed_v3.both_sexes.tsv.bgz	NA	categorical	361194	360500	694	icd10	0	1.1
VZV-full	K92	Diagnoses - main ICD10: K92 Other diseases of digestive system	Weighted median	49	-0.00136525	0.00152721	0.371349	NA	K92.gwas.imputed_v3.both_sexes.tsv.bgz	NA	categorical	361194	356175	5019	icd10	0	1.1
VZV-full	K92	Diagnoses - main ICD10: K92 Other diseases of digestive system	Inverse variance weighted	49	-0.000547397	0.00103914	0.598349	NA	K92.gwas.imputed_v3.both_sexes.tsv.bgz	NA	categorical	361194	356175	5019	icd10	0	1.1
VZV-full	K92	Diagnoses - main ICD10: K92 Other diseases of digestive system	MR-Egger	49	-0.00137398	0.00244168	0.5763	NA	K92.gwas.imputed_v3.both_sexes.tsv.bgz	NA	categorical	361194	356175	5019	icd10	0	1.1
VZV-full	K92	Diagnoses - main ICD10: K92 Other diseases of digestive system	MR-RAPS	49	-0.00057788	0.0010865	0.594814	NA	K92.gwas.imputed_v3.both_sexes.tsv.bgz	NA	categorical	361194	356175	5019	icd10	0	1.1
VZV-full	K92	Diagnoses - main ICD10: K92 Other diseases of digestive system	MR-PRESSO	NA	-0.000547397	0.00103914	0.600775	NA	K92.gwas.imputed_v3.both_sexes.tsv.bgz	NA	categorical	361194	356175	5019	icd10	0	1.1
VZV_noMHC	K92	Diagnoses - main ICD10: K92 Other diseases of digestive system	Weighted median	44	-0.00154971	0.00170311	0.362861	NA	K92.gwas.imputed_v3.both_sexes.tsv.bgz	NA	categorical	361194	356175	5019	icd10	0	1.1
VZV_noMHC	K92	Diagnoses - main ICD10: K92 Other diseases of digestive system	Inverse variance weighted	44	-0.000441377	0.00122297	0.718169	NA	K92.gwas.imputed_v3.both_sexes.tsv.bgz	NA	categorical	361194	356175	5019	icd10	0	1.1
VZV_noMHC	K92	Diagnoses - main ICD10: K92 Other diseases of digestive system	MR-Egger	44	-0.00128493	0.00286672	0.656295	NA	K92.gwas.imputed_v3.both_sexes.tsv.bgz	NA	categorical	361194	356175	5019	icd10	0	1.1
VZV_noMHC	K92	Diagnoses - main ICD10: K92 Other diseases of digestive system	MR-RAPS	44	-0.000472293	0.00122813	0.700561	NA	K92.gwas.imputed_v3.both_sexes.tsv.bgz	NA	categorical	361194	356175	5019	icd10	0	1.1
VZV_noMHC	K92	Diagnoses - main ICD10: K92 Other diseases of digestive system	MR-PRESSO	NA	-0.000441377	0.00122297	0.719936	NA	K92.gwas.imputed_v3.both_sexes.tsv.bgz	NA	categorical	361194	356175	5019	icd10	0	1.1
VZV-full	L02	Diagnoses - main ICD10: L02 Cutaneous abscess, furuncle and carbuncle	Weighted median	49	1.48663e-05	0.000861228	0.986228	NA	L02.gwas.imputed_v3.both_sexes.tsv.bgz	NA	categorical	361194	359497	1697	icd10	0	1.1
VZV-full	L02	Diagnoses - main ICD10: L02 Cutaneous abscess, furuncle and carbuncle	Inverse variance weighted	49	0.000170571	0.000627244	0.78567	NA	L02.gwas.imputed_v3.both_sexes.tsv.bgz	NA	categorical	361194	359497	1697	icd10	0	1.1
VZV-full	L02	Diagnoses - main ICD10: L02 Cutaneous abscess, furuncle and carbuncle	MR-Egger	49	2.19695e-05	0.00147585	0.988186	NA	L02.gwas.imputed_v3.both_sexes.tsv.bgz	NA	categorical	361194	359497	1697	icd10	0	1.1
VZV-full	L02	Diagnoses - main ICD10: L02 Cutaneous abscess, furuncle and carbuncle	MR-RAPS	49	0.000180897	0.000627998	0.773305	NA	L02.gwas.imputed_v3.both_sexes.tsv.bgz	NA	categorical	361194	359497	1697	icd10	0	1.1
VZV-full	L02	Diagnoses - main ICD10: L02 Cutaneous abscess, furuncle and carbuncle	MR-PRESSO	NA	0.000170571	0.000627244	0.786837	NA	L02.gwas.imputed_v3.both_sexes.tsv.bgz	NA	categorical	361194	359497	1697	icd10	0	1.1
VZV_noMHC	L02	Diagnoses - main ICD10: L02 Cutaneous abscess, furuncle and carbuncle	Weighted median	44	0.000838511	0.000967246	0.385994	NA	L02.gwas.imputed_v3.both_sexes.tsv.bgz	NA	categorical	361194	359497	1697	icd10	0	1.1
VZV_noMHC	L02	Diagnoses - main ICD10: L02 Cutaneous abscess, furuncle and carbuncle	Inverse variance weighted	44	0.000471969	0.000671008	0.481824	NA	L02.gwas.imputed_v3.both_sexes.tsv.bgz	NA	categorical	361194	359497	1697	icd10	0	1.1
VZV_noMHC	L02	Diagnoses - main ICD10: L02 Cutaneous abscess, furuncle and carbuncle	MR-Egger	44	0.000394783	0.00155646	0.80101	NA	L02.gwas.imputed_v3.both_sexes.tsv.bgz	NA	categorical	361194	359497	1697	icd10	0	1.1
VZV_noMHC	L02	Diagnoses - main ICD10: L02 Cutaneous abscess, furuncle and carbuncle	MR-RAPS	44	0.000499726	0.000715774	0.485076	NA	L02.gwas.imputed_v3.both_sexes.tsv.bgz	NA	categorical	361194	359497	1697	icd10	0	1.1
VZV_noMHC	L02	Diagnoses - main ICD10: L02 Cutaneous abscess, furuncle and carbuncle	MR-PRESSO	NA	0.000471969	0.000653195	0.473865	NA	L02.gwas.imputed_v3.both_sexes.tsv.bgz	NA	categorical	361194	359497	1697	icd10	0	1.1
VZV-full	L03	Diagnoses - main ICD10: L03 Cellulitis	Weighted median	49	0.0024694	0.00144122	0.0866363	NA	L03.gwas.imputed_v3.both_sexes.tsv.bgz	NA	categorical	361194	356947	4247	icd10	0	1.1
VZV-full	L03	Diagnoses - main ICD10: L03 Cellulitis	Inverse variance weighted	49	0.00221651	0.000942041	0.0186286	NA	L03.gwas.imputed_v3.both_sexes.tsv.bgz	NA	categorical	361194	356947	4247	icd10	0	1.1
VZV-full	L03	Diagnoses - main ICD10: L03 Cellulitis	MR-Egger	49	0.00361163	0.00219361	0.106347	NA	L03.gwas.imputed_v3.both_sexes.tsv.bgz	NA	categorical	361194	356947	4247	icd10	0	1.1
VZV-full	L03	Diagnoses - main ICD10: L03 Cellulitis	MR-RAPS	49	0.00232595	0.00100098	0.0201429	NA	L03.gwas.imputed_v3.both_sexes.tsv.bgz	NA	categorical	361194	356947	4247	icd10	0	1.1
VZV-full	L03	Diagnoses - main ICD10: L03 Cellulitis	MR-PRESSO	NA	0.00221651	0.000903172	0.0178009	NA	L03.gwas.imputed_v3.both_sexes.tsv.bgz	NA	categorical	361194	356947	4247	icd10	0	1.1
VZV_noMHC	L03	Diagnoses - main ICD10: L03 Cellulitis	Weighted median	44	0.000177075	0.00147158	0.904222	NA	L03.gwas.imputed_v3.both_sexes.tsv.bgz	NA	categorical	361194	356947	4247	icd10	0	1.1
VZV_noMHC	L03	Diagnoses - main ICD10: L03 Cellulitis	Inverse variance weighted	44	0.000713974	0.00105996	0.500575	NA	L03.gwas.imputed_v3.both_sexes.tsv.bgz	NA	categorical	361194	356947	4247	icd10	0	1.1
VZV_noMHC	L03	Diagnoses - main ICD10: L03 Cellulitis	MR-Egger	44	-0.000224552	0.00245867	0.927664	NA	L03.gwas.imputed_v3.both_sexes.tsv.bgz	NA	categorical	361194	356947	4247	icd10	0	1.1
VZV_noMHC	L03	Diagnoses - main ICD10: L03 Cellulitis	MR-RAPS	44	0.000746196	0.00113879	0.512304	NA	L03.gwas.imputed_v3.both_sexes.tsv.bgz	NA	categorical	361194	356947	4247	icd10	0	1.1
VZV_noMHC	L03	Diagnoses - main ICD10: L03 Cellulitis	MR-PRESSO	NA	0.000713974	0.000911228	0.437611	NA	L03.gwas.imputed_v3.both_sexes.tsv.bgz	NA	categorical	361194	356947	4247	icd10	0	1.1
VZV-full	L05	Diagnoses - main ICD10: L05 Pilonidal cyst	Weighted median	49	-9.64336e-05	0.000402565	0.810681	NA	L05.gwas.imputed_v3.both_sexes.tsv.bgz	NA	categorical	361194	360800	394	icd10	0	1.1
VZV-full	L05	Diagnoses - main ICD10: L05 Pilonidal cyst	Inverse variance weighted	49	0.000135187	0.000282932	0.632786	NA	L05.gwas.imputed_v3.both_sexes.tsv.bgz	NA	categorical	361194	360800	394	icd10	0	1.1
VZV-full	L05	Diagnoses - main ICD10: L05 Pilonidal cyst	MR-Egger	49	-0.00110641	0.000658829	0.0997197	NA	L05.gwas.imputed_v3.both_sexes.tsv.bgz	NA	categorical	361194	360800	394	icd10	0	1.1
VZV-full	L05	Diagnoses - main ICD10: L05 Pilonidal cyst	MR-RAPS	49	0.000141772	0.000299739	0.636226	NA	L05.gwas.imputed_v3.both_sexes.tsv.bgz	NA	categorical	361194	360800	394	icd10	0	1.1
VZV-full	L05	Diagnoses - main ICD10: L05 Pilonidal cyst	MR-PRESSO	NA	0.000135187	0.000270259	0.61921	NA	L05.gwas.imputed_v3.both_sexes.tsv.bgz	NA	categorical	361194	360800	394	icd10	0	1.1
VZV_noMHC	L05	Diagnoses - main ICD10: L05 Pilonidal cyst	Weighted median	44	-6.4231e-05	0.000454591	0.887637	NA	L05.gwas.imputed_v3.both_sexes.tsv.bgz	NA	categorical	361194	360800	394	icd10	0	1.1
VZV_noMHC	L05	Diagnoses - main ICD10: L05 Pilonidal cyst	Inverse variance weighted	44	0.000172511	0.000318348	0.587891	NA	L05.gwas.imputed_v3.both_sexes.tsv.bgz	NA	categorical	361194	360800	394	icd10	0	1.1
VZV_noMHC	L05	Diagnoses - main ICD10: L05 Pilonidal cyst	MR-Egger	44	-0.00120624	0.000738434	0.109836	NA	L05.gwas.imputed_v3.both_sexes.tsv.bgz	NA	categorical	361194	360800	394	icd10	0	1.1
VZV_noMHC	L05	Diagnoses - main ICD10: L05 Pilonidal cyst	MR-RAPS	44	0.000182599	0.000339626	0.590821	NA	L05.gwas.imputed_v3.both_sexes.tsv.bgz	NA	categorical	361194	360800	394	icd10	0	1.1
VZV_noMHC	L05	Diagnoses - main ICD10: L05 Pilonidal cyst	MR-PRESSO	NA	0.000172511	0.000311248	0.582276	NA	L05.gwas.imputed_v3.both_sexes.tsv.bgz	NA	categorical	361194	360800	394	icd10	0	1.1
VZV-full	L08	Diagnoses - main ICD10: L08 Other local infections of skin and subcutaneous tissue	Weighted median	49	-0.000229219	0.000468174	0.624415	NA	L08.gwas.imputed_v3.both_sexes.tsv.bgz	NA	categorical	361194	360732	462	icd10	0	1.1
VZV-full	L08	Diagnoses - main ICD10: L08 Other local infections of skin and subcutaneous tissue	Inverse variance weighted	49	-0.000104229	0.000312727	0.738914	NA	L08.gwas.imputed_v3.both_sexes.tsv.bgz	NA	categorical	361194	360732	462	icd10	0	1.1
VZV-full	L08	Diagnoses - main ICD10: L08 Other local infections of skin and subcutaneous tissue	MR-Egger	49	-0.000147725	0.000728208	0.840119	NA	L08.gwas.imputed_v3.both_sexes.tsv.bgz	NA	categorical	361194	360732	462	icd10	0	1.1
VZV-full	L08	Diagnoses - main ICD10: L08 Other local infections of skin and subcutaneous tissue	MR-RAPS	49	-0.00010943	0.000331075	0.740999	NA	L08.gwas.imputed_v3.both_sexes.tsv.bgz	NA	categorical	361194	360732	462	icd10	0	1.1
VZV-full	L08	Diagnoses - main ICD10: L08 Other local infections of skin and subcutaneous tissue	MR-PRESSO	NA	-0.000104229	0.000300513	0.730229	NA	L08.gwas.imputed_v3.both_sexes.tsv.bgz	NA	categorical	361194	360732	462	icd10	0	1.1
VZV_noMHC	L08	Diagnoses - main ICD10: L08 Other local infections of skin and subcutaneous tissue	Weighted median	44	-0.000635625	0.000491121	0.195585	NA	L08.gwas.imputed_v3.both_sexes.tsv.bgz	NA	categorical	361194	360732	462	icd10	0	1.1
VZV_noMHC	L08	Diagnoses - main ICD10: L08 Other local infections of skin and subcutaneous tissue	Inverse variance weighted	44	-0.000409659	0.000351872	0.244332	NA	L08.gwas.imputed_v3.both_sexes.tsv.bgz	NA	categorical	361194	360732	462	icd10	0	1.1
VZV_noMHC	L08	Diagnoses - main ICD10: L08 Other local infections of skin and subcutaneous tissue	MR-Egger	44	-0.00119586	0.000816197	0.150325	NA	L08.gwas.imputed_v3.both_sexes.tsv.bgz	NA	categorical	361194	360732	462	icd10	0	1.1
VZV_noMHC	L08	Diagnoses - main ICD10: L08 Other local infections of skin and subcutaneous tissue	MR-RAPS	44	-0.000430955	0.000376901	0.252865	NA	L08.gwas.imputed_v3.both_sexes.tsv.bgz	NA	categorical	361194	360732	462	icd10	0	1.1
VZV_noMHC	L08	Diagnoses - main ICD10: L08 Other local infections of skin and subcutaneous tissue	MR-PRESSO	NA	-0.000409659	0.00032262	0.210989	NA	L08.gwas.imputed_v3.both_sexes.tsv.bgz	NA	categorical	361194	360732	462	icd10	0	1.1
VZV-full	L29	Diagnoses - main ICD10: L29 Pruritus	Weighted median	49	0.00037409	0.000368532	0.310067	NA	L29.gwas.imputed_v3.both_sexes.tsv.bgz	NA	categorical	361194	360942	252	icd10	0	1.1
VZV-full	L29	Diagnoses - main ICD10: L29 Pruritus	Inverse variance weighted	49	5.93311e-05	0.000276063	0.829831	NA	L29.gwas.imputed_v3.both_sexes.tsv.bgz	NA	categorical	361194	360942	252	icd10	0	1.1
VZV-full	L29	Diagnoses - main ICD10: L29 Pruritus	MR-Egger	49	-0.000942206	0.000629173	0.140942	NA	L29.gwas.imputed_v3.both_sexes.tsv.bgz	NA	categorical	361194	360942	252	icd10	0	1.1
VZV-full	L29	Diagnoses - main ICD10: L29 Pruritus	MR-RAPS	49	6.43114e-05	0.000235454	0.784747	NA	L29.gwas.imputed_v3.both_sexes.tsv.bgz	NA	categorical	361194	360942	252	icd10	0	1.1
VZV-full	L29	Diagnoses - main ICD10: L29 Pruritus	MR-PRESSO	NA	5.93311e-05	0.000276063	0.830741	NA	L29.gwas.imputed_v3.both_sexes.tsv.bgz	NA	categorical	361194	360942	252	icd10	0	1.1
VZV_noMHC	L29	Diagnoses - main ICD10: L29 Pruritus	Weighted median	44	-0.000366047	0.000389279	0.347053	NA	L29.gwas.imputed_v3.both_sexes.tsv.bgz	NA	categorical	361194	360942	252	icd10	0	1.1
VZV_noMHC	L29	Diagnoses - main ICD10: L29 Pruritus	Inverse variance weighted	44	-0.000132645	0.000309978	0.668711	NA	L29.gwas.imputed_v3.both_sexes.tsv.bgz	NA	categorical	361194	360942	252	icd10	0	1.1
VZV_noMHC	L29	Diagnoses - main ICD10: L29 Pruritus	MR-Egger	44	-0.00151352	0.00068814	0.033404	NA	L29.gwas.imputed_v3.both_sexes.tsv.bgz	NA	categorical	361194	360942	252	icd10	0	1.1
VZV_noMHC	L29	Diagnoses - main ICD10: L29 Pruritus	MR-RAPS	44	-0.000145365	0.000266557	0.585516	NA	L29.gwas.imputed_v3.both_sexes.tsv.bgz	NA	categorical	361194	360942	252	icd10	0	1.1
VZV_noMHC	L29	Diagnoses - main ICD10: L29 Pruritus	MR-PRESSO	NA	-0.000240848	0.000296313	0.420908	NA	L29.gwas.imputed_v3.both_sexes.tsv.bgz	NA	categorical	361194	360942	252	icd10	0	1.1
VZV-full	L30	Diagnoses - main ICD10: L30 Other dermatitis	Weighted median	49	0.00036066	0.000391717	0.357199	NA	L30.gwas.imputed_v3.both_sexes.tsv.bgz	NA	categorical	361194	360860	334	icd10	0	1.1
VZV-full	L30	Diagnoses - main ICD10: L30 Other dermatitis	Inverse variance weighted	49	0.000604621	0.000262683	0.0213511	NA	L30.gwas.imputed_v3.both_sexes.tsv.bgz	NA	categorical	361194	360860	334	icd10	0	1.1
VZV-full	L30	Diagnoses - main ICD10: L30 Other dermatitis	MR-Egger	49	0.000947392	0.000611676	0.128127	NA	L30.gwas.imputed_v3.both_sexes.tsv.bgz	NA	categorical	361194	360860	334	icd10	0	1.1
VZV-full	L30	Diagnoses - main ICD10: L30 Other dermatitis	MR-RAPS	49	0.000630257	0.000279824	0.0243014	NA	L30.gwas.imputed_v3.both_sexes.tsv.bgz	NA	categorical	361194	360860	334	icd10	0	1.1
VZV-full	L30	Diagnoses - main ICD10: L30 Other dermatitis	MR-PRESSO	NA	0.000604621	0.000234937	0.0132104	NA	L30.gwas.imputed_v3.both_sexes.tsv.bgz	NA	categorical	361194	360860	334	icd10	0	1.1
VZV_noMHC	L30	Diagnoses - main ICD10: L30 Other dermatitis	Weighted median	44	0.000742262	0.000412781	0.0721456	NA	L30.gwas.imputed_v3.both_sexes.tsv.bgz	NA	categorical	361194	360860	334	icd10	0	1.1
VZV_noMHC	L30	Diagnoses - main ICD10: L30 Other dermatitis	Inverse variance weighted	44	0.000761032	0.000295563	0.0100282	NA	L30.gwas.imputed_v3.both_sexes.tsv.bgz	NA	categorical	361194	360860	334	icd10	0	1.1
VZV_noMHC	L30	Diagnoses - main ICD10: L30 Other dermatitis	MR-Egger	44	0.00137371	0.000685584	0.0515806	NA	L30.gwas.imputed_v3.both_sexes.tsv.bgz	NA	categorical	361194	360860	334	icd10	0	1.1
VZV_noMHC	L30	Diagnoses - main ICD10: L30 Other dermatitis	MR-RAPS	44	0.000798752	0.000317938	0.011995	NA	L30.gwas.imputed_v3.both_sexes.tsv.bgz	NA	categorical	361194	360860	334	icd10	0	1.1
VZV_noMHC	L30	Diagnoses - main ICD10: L30 Other dermatitis	MR-PRESSO	NA	0.000761032	0.000268184	0.00690618	NA	L30.gwas.imputed_v3.both_sexes.tsv.bgz	NA	categorical	361194	360860	334	icd10	0	1.1
VZV-full	L40	Diagnoses - main ICD10: L40 Psoriasis	Weighted median	49	-0.000712611	0.000471696	0.130854	NA	L40.gwas.imputed_v3.both_sexes.tsv.bgz	NA	categorical	361194	360720	474	icd10	0	1.1
VZV-full	L40	Diagnoses - main ICD10: L40 Psoriasis	Inverse variance weighted	49	-0.000548066	0.000414605	0.186202	NA	L40.gwas.imputed_v3.both_sexes.tsv.bgz	NA	categorical	361194	360720	474	icd10	0	1.1
VZV-full	L40	Diagnoses - main ICD10: L40 Psoriasis	MR-Egger	49	-0.000554448	0.000975655	0.572548	NA	L40.gwas.imputed_v3.both_sexes.tsv.bgz	NA	categorical	361194	360720	474	icd10	0	1.1
VZV-full	L40	Diagnoses - main ICD10: L40 Psoriasis	MR-RAPS	49	-0.000603541	0.000322388	0.0611932	NA	L40.gwas.imputed_v3.both_sexes.tsv.bgz	NA	categorical	361194	360720	474	icd10	0	1.1
VZV-full	L40	Diagnoses - main ICD10: L40 Psoriasis	MR-PRESSO	NA	-0.000483387	0.000297957	0.111875	NA	L40.gwas.imputed_v3.both_sexes.tsv.bgz	NA	categorical	361194	360720	474	icd10	0	1.1
VZV_noMHC	L40	Diagnoses - main ICD10: L40 Psoriasis	Weighted median	44	-0.000421473	0.000492697	0.392307	NA	L40.gwas.imputed_v3.both_sexes.tsv.bgz	NA	categorical	361194	360720	474	icd10	0	1.1
VZV_noMHC	L40	Diagnoses - main ICD10: L40 Psoriasis	Inverse variance weighted	44	-0.000249742	0.000420264	0.552345	NA	L40.gwas.imputed_v3.both_sexes.tsv.bgz	NA	categorical	361194	360720	474	icd10	0	1.1
VZV_noMHC	L40	Diagnoses - main ICD10: L40 Psoriasis	MR-Egger	44	-0.000274339	0.000986366	0.782276	NA	L40.gwas.imputed_v3.both_sexes.tsv.bgz	NA	categorical	361194	360720	474	icd10	0	1.1
VZV_noMHC	L40	Diagnoses - main ICD10: L40 Psoriasis	MR-RAPS	44	-0.000272746	0.000367648	0.458167	NA	L40.gwas.imputed_v3.both_sexes.tsv.bgz	NA	categorical	361194	360720	474	icd10	0	1.1
VZV_noMHC	L40	Diagnoses - main ICD10: L40 Psoriasis	MR-PRESSO	NA	-0.000400857	0.000300206	0.189337	NA	L40.gwas.imputed_v3.both_sexes.tsv.bgz	NA	categorical	361194	360720	474	icd10	0	1.1
VZV-full	L43	Diagnoses - main ICD10: L43 Lichen planus	Weighted median	49	0.000583096	0.000408166	0.153126	NA	L43.gwas.imputed_v3.both_sexes.tsv.bgz	NA	categorical	361194	360820	374	icd10	0	1.1
VZV-full	L43	Diagnoses - main ICD10: L43 Lichen planus	Inverse variance weighted	49	0.000136525	0.000288538	0.636098	NA	L43.gwas.imputed_v3.both_sexes.tsv.bgz	NA	categorical	361194	360820	374	icd10	0	1.1
VZV-full	L43	Diagnoses - main ICD10: L43 Lichen planus	MR-Egger	49	2.37501e-05	0.000678749	0.972235	NA	L43.gwas.imputed_v3.both_sexes.tsv.bgz	NA	categorical	361194	360820	374	icd10	0	1.1
VZV-full	L43	Diagnoses - main ICD10: L43 Lichen planus	MR-RAPS	49	0.000144687	0.000289181	0.61684	NA	L43.gwas.imputed_v3.both_sexes.tsv.bgz	NA	categorical	361194	360820	374	icd10	0	1.1
VZV-full	L43	Diagnoses - main ICD10: L43 Lichen planus	MR-PRESSO	NA	0.000136525	0.000288538	0.638243	NA	L43.gwas.imputed_v3.both_sexes.tsv.bgz	NA	categorical	361194	360820	374	icd10	0	1.1
VZV_noMHC	L43	Diagnoses - main ICD10: L43 Lichen planus	Weighted median	44	0.000297285	0.000412804	0.471427	NA	L43.gwas.imputed_v3.both_sexes.tsv.bgz	NA	categorical	361194	360820	374	icd10	0	1.1
VZV_noMHC	L43	Diagnoses - main ICD10: L43 Lichen planus	Inverse variance weighted	44	0.000288883	0.000308835	0.349584	NA	L43.gwas.imputed_v3.both_sexes.tsv.bgz	NA	categorical	361194	360820	374	icd10	0	1.1
VZV_noMHC	L43	Diagnoses - main ICD10: L43 Lichen planus	MR-Egger	44	6.4173e-05	0.000716369	0.929046	NA	L43.gwas.imputed_v3.both_sexes.tsv.bgz	NA	categorical	361194	360820	374	icd10	0	1.1
VZV_noMHC	L43	Diagnoses - main ICD10: L43 Lichen planus	MR-RAPS	44	0.000300908	0.000332494	0.365465	NA	L43.gwas.imputed_v3.both_sexes.tsv.bgz	NA	categorical	361194	360820	374	icd10	0	1.1
VZV_noMHC	L43	Diagnoses - main ICD10: L43 Lichen planus	MR-PRESSO	NA	0.000288883	0.000254972	0.263492	NA	L43.gwas.imputed_v3.both_sexes.tsv.bgz	NA	categorical	361194	360820	374	icd10	0	1.1
VZV-full	L57	Diagnoses - main ICD10: L57 Skin changes due to chronic exposure to nonionising radiation	Weighted median	49	-0.00053182	0.000833306	0.523341	NA	L57.gwas.imputed_v3.both_sexes.tsv.bgz	NA	categorical	361194	359747	1447	icd10	0	1.1
VZV-full	L57	Diagnoses - main ICD10: L57 Skin changes due to chronic exposure to nonionising radiation	Inverse variance weighted	49	-0.000183374	0.00055829	0.742566	NA	L57.gwas.imputed_v3.both_sexes.tsv.bgz	NA	categorical	361194	359747	1447	icd10	0	1.1
VZV-full	L57	Diagnoses - main ICD10: L57 Skin changes due to chronic exposure to nonionising radiation	MR-Egger	49	0.00109346	0.00129749	0.403637	NA	L57.gwas.imputed_v3.both_sexes.tsv.bgz	NA	categorical	361194	359747	1447	icd10	0	1.1
VZV-full	L57	Diagnoses - main ICD10: L57 Skin changes due to chronic exposure to nonionising radiation	MR-RAPS	49	-0.000193782	0.000574977	0.736097	NA	L57.gwas.imputed_v3.both_sexes.tsv.bgz	NA	categorical	361194	359747	1447	icd10	0	1.1
VZV-full	L57	Diagnoses - main ICD10: L57 Skin changes due to chronic exposure to nonionising radiation	MR-PRESSO	NA	-0.000183374	0.00055829	0.743995	NA	L57.gwas.imputed_v3.both_sexes.tsv.bgz	NA	categorical	361194	359747	1447	icd10	0	1.1
VZV_noMHC	L57	Diagnoses - main ICD10: L57 Skin changes due to chronic exposure to nonionising radiation	Weighted median	44	-0.000546435	0.000857353	0.523896	NA	L57.gwas.imputed_v3.both_sexes.tsv.bgz	NA	categorical	361194	359747	1447	icd10	0	1.1
VZV_noMHC	L57	Diagnoses - main ICD10: L57 Skin changes due to chronic exposure to nonionising radiation	Inverse variance weighted	44	-3.8363e-05	0.000625593	0.951102	NA	L57.gwas.imputed_v3.both_sexes.tsv.bgz	NA	categorical	361194	359747	1447	icd10	0	1.1
VZV_noMHC	L57	Diagnoses - main ICD10: L57 Skin changes due to chronic exposure to nonionising radiation	MR-Egger	44	0.00106967	0.00145601	0.46663	NA	L57.gwas.imputed_v3.both_sexes.tsv.bgz	NA	categorical	361194	359747	1447	icd10	0	1.1
VZV_noMHC	L57	Diagnoses - main ICD10: L57 Skin changes due to chronic exposure to nonionising radiation	MR-RAPS	44	-4.08293e-05	0.000652122	0.950077	NA	L57.gwas.imputed_v3.both_sexes.tsv.bgz	NA	categorical	361194	359747	1447	icd10	0	1.1
VZV_noMHC	L57	Diagnoses - main ICD10: L57 Skin changes due to chronic exposure to nonionising radiation	MR-PRESSO	NA	-3.8363e-05	0.000625593	0.951386	NA	L57.gwas.imputed_v3.both_sexes.tsv.bgz	NA	categorical	361194	359747	1447	icd10	0	1.1
VZV-full	L60	Diagnoses - main ICD10: L60 Nail disorders	Weighted median	49	-0.000514546	0.000642818	0.423448	NA	L60.gwas.imputed_v3.both_sexes.tsv.bgz	NA	categorical	361194	360308	886	icd10	0	1.1
VZV-full	L60	Diagnoses - main ICD10: L60 Nail disorders	Inverse variance weighted	49	-0.000193665	0.000427142	0.650263	NA	L60.gwas.imputed_v3.both_sexes.tsv.bgz	NA	categorical	361194	360308	886	icd10	0	1.1
VZV-full	L60	Diagnoses - main ICD10: L60 Nail disorders	MR-Egger	49	9.90157e-05	0.00099463	0.921125	NA	L60.gwas.imputed_v3.both_sexes.tsv.bgz	NA	categorical	361194	360308	886	icd10	0	1.1
VZV-full	L60	Diagnoses - main ICD10: L60 Nail disorders	MR-RAPS	49	-0.000203285	0.000452324	0.653126	NA	L60.gwas.imputed_v3.both_sexes.tsv.bgz	NA	categorical	361194	360308	886	icd10	0	1.1
VZV-full	L60	Diagnoses - main ICD10: L60 Nail disorders	MR-PRESSO	NA	-0.000193665	0.000407726	0.636951	NA	L60.gwas.imputed_v3.both_sexes.tsv.bgz	NA	categorical	361194	360308	886	icd10	0	1.1
VZV_noMHC	L60	Diagnoses - main ICD10: L60 Nail disorders	Weighted median	44	-0.000264773	0.00068016	0.697068	NA	L60.gwas.imputed_v3.both_sexes.tsv.bgz	NA	categorical	361194	360308	886	icd10	0	1.1
VZV_noMHC	L60	Diagnoses - main ICD10: L60 Nail disorders	Inverse variance weighted	44	-0.000187631	0.000480608	0.696238	NA	L60.gwas.imputed_v3.both_sexes.tsv.bgz	NA	categorical	361194	360308	886	icd10	0	1.1
VZV_noMHC	L60	Diagnoses - main ICD10: L60 Nail disorders	MR-Egger	44	0.000285147	0.00111481	0.799369	NA	L60.gwas.imputed_v3.both_sexes.tsv.bgz	NA	categorical	361194	360308	886	icd10	0	1.1
VZV_noMHC	L60	Diagnoses - main ICD10: L60 Nail disorders	MR-RAPS	44	-0.000199143	0.000511969	0.697295	NA	L60.gwas.imputed_v3.both_sexes.tsv.bgz	NA	categorical	361194	360308	886	icd10	0	1.1
VZV_noMHC	L60	Diagnoses - main ICD10: L60 Nail disorders	MR-PRESSO	NA	-0.000187631	0.000476084	0.695446	NA	L60.gwas.imputed_v3.both_sexes.tsv.bgz	NA	categorical	361194	360308	886	icd10	0	1.1
VZV-full	L72	Diagnoses - main ICD10: L72 Follicular cysts of skin and subcutaneous tissue	Weighted median	49	-0.000214793	0.001716	0.900388	NA	L72.gwas.imputed_v3.both_sexes.tsv.bgz	NA	categorical	361194	354550	6644	icd10	0	1.1
VZV-full	L72	Diagnoses - main ICD10: L72 Follicular cysts of skin and subcutaneous tissue	Inverse variance weighted	49	-0.000116696	0.0011477	0.919012	NA	L72.gwas.imputed_v3.both_sexes.tsv.bgz	NA	categorical	361194	354550	6644	icd10	0	1.1
VZV-full	L72	Diagnoses - main ICD10: L72 Follicular cysts of skin and subcutaneous tissue	MR-Egger	49	-0.00379435	0.00267251	0.162274	NA	L72.gwas.imputed_v3.both_sexes.tsv.bgz	NA	categorical	361194	354550	6644	icd10	0	1.1
VZV-full	L72	Diagnoses - main ICD10: L72 Follicular cysts of skin and subcutaneous tissue	MR-RAPS	49	-0.0001228	0.00121354	0.919398	NA	L72.gwas.imputed_v3.both_sexes.tsv.bgz	NA	categorical	361194	354550	6644	icd10	0	1.1
VZV-full	L72	Diagnoses - main ICD10: L72 Follicular cysts of skin and subcutaneous tissue	MR-PRESSO	NA	-0.000116696	0.00113252	0.91836	NA	L72.gwas.imputed_v3.both_sexes.tsv.bgz	NA	categorical	361194	354550	6644	icd10	0	1.1
VZV_noMHC	L72	Diagnoses - main ICD10: L72 Follicular cysts of skin and subcutaneous tissue	Weighted median	44	0.000168582	0.00176553	0.923929	NA	L72.gwas.imputed_v3.both_sexes.tsv.bgz	NA	categorical	361194	354550	6644	icd10	0	1.1
VZV_noMHC	L72	Diagnoses - main ICD10: L72 Follicular cysts of skin and subcutaneous tissue	Inverse variance weighted	44	0.00102276	0.00129136	0.428362	NA	L72.gwas.imputed_v3.both_sexes.tsv.bgz	NA	categorical	361194	354550	6644	icd10	0	1.1
VZV_noMHC	L72	Diagnoses - main ICD10: L72 Follicular cysts of skin and subcutaneous tissue	MR-Egger	44	-0.000132278	0.00299543	0.964986	NA	L72.gwas.imputed_v3.both_sexes.tsv.bgz	NA	categorical	361194	354550	6644	icd10	0	1.1
VZV_noMHC	L72	Diagnoses - main ICD10: L72 Follicular cysts of skin and subcutaneous tissue	MR-RAPS	44	0.00107087	0.00138592	0.439716	NA	L72.gwas.imputed_v3.both_sexes.tsv.bgz	NA	categorical	361194	354550	6644	icd10	0	1.1
VZV_noMHC	L72	Diagnoses - main ICD10: L72 Follicular cysts of skin and subcutaneous tissue	MR-PRESSO	NA	0.00102276	0.00113581	0.372887	NA	L72.gwas.imputed_v3.both_sexes.tsv.bgz	NA	categorical	361194	354550	6644	icd10	0	1.1
VZV-full	L73	Diagnoses - main ICD10: L73 Other follicular disorders	Weighted median	49	-0.000337655	0.000323084	0.295977	NA	L73.gwas.imputed_v3.both_sexes.tsv.bgz	NA	categorical	361194	360948	246	icd10	0	1.1
VZV-full	L73	Diagnoses - main ICD10: L73 Other follicular disorders	Inverse variance weighted	49	-0.000197844	0.000222986	0.374945	NA	L73.gwas.imputed_v3.both_sexes.tsv.bgz	NA	categorical	361194	360948	246	icd10	0	1.1
VZV-full	L73	Diagnoses - main ICD10: L73 Other follicular disorders	MR-Egger	49	-0.0011638	0.000519238	0.0297636	NA	L73.gwas.imputed_v3.both_sexes.tsv.bgz	NA	categorical	361194	360948	246	icd10	0	1.1
VZV-full	L73	Diagnoses - main ICD10: L73 Other follicular disorders	MR-RAPS	49	-0.000207083	0.000236551	0.381342	NA	L73.gwas.imputed_v3.both_sexes.tsv.bgz	NA	categorical	361194	360948	246	icd10	0	1.1
VZV-full	L73	Diagnoses - main ICD10: L73 Other follicular disorders	MR-PRESSO	NA	-0.000197844	0.000207424	0.344958	NA	L73.gwas.imputed_v3.both_sexes.tsv.bgz	NA	categorical	361194	360948	246	icd10	0	1.1
VZV_noMHC	L73	Diagnoses - main ICD10: L73 Other follicular disorders	Weighted median	44	-8.43272e-05	0.000341558	0.804993	NA	L73.gwas.imputed_v3.both_sexes.tsv.bgz	NA	categorical	361194	360948	246	icd10	0	1.1
VZV_noMHC	L73	Diagnoses - main ICD10: L73 Other follicular disorders	Inverse variance weighted	44	-0.000116558	0.000250897	0.642243	NA	L73.gwas.imputed_v3.both_sexes.tsv.bgz	NA	categorical	361194	360948	246	icd10	0	1.1
VZV_noMHC	L73	Diagnoses - main ICD10: L73 Other follicular disorders	MR-Egger	44	-0.00119152	0.000581977	0.0469101	NA	L73.gwas.imputed_v3.both_sexes.tsv.bgz	NA	categorical	361194	360948	246	icd10	0	1.1
VZV_noMHC	L73	Diagnoses - main ICD10: L73 Other follicular disorders	MR-RAPS	44	-0.000123255	0.000267784	0.645317	NA	L73.gwas.imputed_v3.both_sexes.tsv.bgz	NA	categorical	361194	360948	246	icd10	0	1.1
VZV_noMHC	L73	Diagnoses - main ICD10: L73 Other follicular disorders	MR-PRESSO	NA	-0.000116558	0.000241746	0.632144	NA	L73.gwas.imputed_v3.both_sexes.tsv.bgz	NA	categorical	361194	360948	246	icd10	0	1.1
VZV-full	L81	Diagnoses - main ICD10: L81 Other disorders of pigmentation	Weighted median	49	0.000622861	0.000480945	0.195294	NA	L81.gwas.imputed_v3.both_sexes.tsv.bgz	NA	categorical	361194	360683	511	icd10	0	1.1
VZV-full	L81	Diagnoses - main ICD10: L81 Other disorders of pigmentation	Inverse variance weighted	49	0.000658261	0.000323017	0.0415644	NA	L81.gwas.imputed_v3.both_sexes.tsv.bgz	NA	categorical	361194	360683	511	icd10	0	1.1
VZV-full	L81	Diagnoses - main ICD10: L81 Other disorders of pigmentation	MR-Egger	49	0.000648957	0.000752168	0.392639	NA	L81.gwas.imputed_v3.both_sexes.tsv.bgz	NA	categorical	361194	360683	511	icd10	0	1.1
VZV-full	L81	Diagnoses - main ICD10: L81 Other disorders of pigmentation	MR-RAPS	49	0.000686384	0.000343956	0.0459821	NA	L81.gwas.imputed_v3.both_sexes.tsv.bgz	NA	categorical	361194	360683	511	icd10	0	1.1
VZV-full	L81	Diagnoses - main ICD10: L81 Other disorders of pigmentation	MR-PRESSO	NA	0.000658261	0.000290891	0.0282026	NA	L81.gwas.imputed_v3.both_sexes.tsv.bgz	NA	categorical	361194	360683	511	icd10	0	1.1
VZV_noMHC	L81	Diagnoses - main ICD10: L81 Other disorders of pigmentation	Weighted median	44	0.000619001	0.000510811	0.225589	NA	L81.gwas.imputed_v3.both_sexes.tsv.bgz	NA	categorical	361194	360683	511	icd10	0	1.1
VZV_noMHC	L81	Diagnoses - main ICD10: L81 Other disorders of pigmentation	Inverse variance weighted	44	0.000411538	0.00036345	0.257504	NA	L81.gwas.imputed_v3.both_sexes.tsv.bgz	NA	categorical	361194	360683	511	icd10	0	1.1
VZV_noMHC	L81	Diagnoses - main ICD10: L81 Other disorders of pigmentation	MR-Egger	44	0.000451211	0.000843052	0.595327	NA	L81.gwas.imputed_v3.both_sexes.tsv.bgz	NA	categorical	361194	360683	511	icd10	0	1.1
VZV_noMHC	L81	Diagnoses - main ICD10: L81 Other disorders of pigmentation	MR-RAPS	44	0.000430484	0.000390467	0.270251	NA	L81.gwas.imputed_v3.both_sexes.tsv.bgz	NA	categorical	361194	360683	511	icd10	0	1.1
VZV_noMHC	L81	Diagnoses - main ICD10: L81 Other disorders of pigmentation	MR-PRESSO	NA	0.000411538	0.000318335	0.20299	NA	L81.gwas.imputed_v3.both_sexes.tsv.bgz	NA	categorical	361194	360683	511	icd10	0	1.1
VZV-full	L82	Diagnoses - main ICD10: L82 Seborrhoeic keratosis	Weighted median	49	0.00105713	0.000908736	0.24471	NA	L82.gwas.imputed_v3.both_sexes.tsv.bgz	NA	categorical	361194	359163	2031	icd10	0	1.1
VZV-full	L82	Diagnoses - main ICD10: L82 Seborrhoeic keratosis	Inverse variance weighted	49	0.000873096	0.000640637	0.172928	NA	L82.gwas.imputed_v3.both_sexes.tsv.bgz	NA	categorical	361194	359163	2031	icd10	0	1.1
VZV-full	L82	Diagnoses - main ICD10: L82 Seborrhoeic keratosis	MR-Egger	49	-0.000904821	0.00149177	0.547074	NA	L82.gwas.imputed_v3.both_sexes.tsv.bgz	NA	categorical	361194	359163	2031	icd10	0	1.1
VZV-full	L82	Diagnoses - main ICD10: L82 Seborrhoeic keratosis	MR-RAPS	49	0.000915582	0.000679383	0.177766	NA	L82.gwas.imputed_v3.both_sexes.tsv.bgz	NA	categorical	361194	359163	2031	icd10	0	1.1
VZV-full	L82	Diagnoses - main ICD10: L82 Seborrhoeic keratosis	MR-PRESSO	NA	0.000873096	0.000608851	0.158054	NA	L82.gwas.imputed_v3.both_sexes.tsv.bgz	NA	categorical	361194	359163	2031	icd10	0	1.1
VZV_noMHC	L82	Diagnoses - main ICD10: L82 Seborrhoeic keratosis	Weighted median	44	0.000878101	0.00103611	0.396719	NA	L82.gwas.imputed_v3.both_sexes.tsv.bgz	NA	categorical	361194	359163	2031	icd10	0	1.1
VZV_noMHC	L82	Diagnoses - main ICD10: L82 Seborrhoeic keratosis	Inverse variance weighted	44	0.000658487	0.000720827	0.360971	NA	L82.gwas.imputed_v3.both_sexes.tsv.bgz	NA	categorical	361194	359163	2031	icd10	0	1.1
VZV_noMHC	L82	Diagnoses - main ICD10: L82 Seborrhoeic keratosis	MR-Egger	44	-0.00187984	0.00167202	0.267275	NA	L82.gwas.imputed_v3.both_sexes.tsv.bgz	NA	categorical	361194	359163	2031	icd10	0	1.1
VZV_noMHC	L82	Diagnoses - main ICD10: L82 Seborrhoeic keratosis	MR-RAPS	44	0.000696211	0.00076976	0.365756	NA	L82.gwas.imputed_v3.both_sexes.tsv.bgz	NA	categorical	361194	359163	2031	icd10	0	1.1
VZV_noMHC	L82	Diagnoses - main ICD10: L82 Seborrhoeic keratosis	MR-PRESSO	NA	0.000658487	0.000694571	0.348402	NA	L82.gwas.imputed_v3.both_sexes.tsv.bgz	NA	categorical	361194	359163	2031	icd10	0	1.1
VZV-full	L85	Diagnoses - main ICD10: L85 Other epidermal thickening	Weighted median	49	-5.62278e-05	0.000452335	0.901073	NA	L85.gwas.imputed_v3.both_sexes.tsv.bgz	NA	categorical	361194	360778	416	icd10	0	1.1
VZV-full	L85	Diagnoses - main ICD10: L85 Other epidermal thickening	Inverse variance weighted	49	-7.86133e-05	0.00031663	0.803917	NA	L85.gwas.imputed_v3.both_sexes.tsv.bgz	NA	categorical	361194	360778	416	icd10	0	1.1
VZV-full	L85	Diagnoses - main ICD10: L85 Other epidermal thickening	MR-Egger	49	-0.000420617	0.000743049	0.57404	NA	L85.gwas.imputed_v3.both_sexes.tsv.bgz	NA	categorical	361194	360778	416	icd10	0	1.1
VZV-full	L85	Diagnoses - main ICD10: L85 Other epidermal thickening	MR-RAPS	49	-8.36811e-05	0.000306574	0.784887	NA	L85.gwas.imputed_v3.both_sexes.tsv.bgz	NA	categorical	361194	360778	416	icd10	0	1.1
VZV-full	L85	Diagnoses - main ICD10: L85 Other epidermal thickening	MR-PRESSO	NA	-7.86133e-05	0.00031663	0.804976	NA	L85.gwas.imputed_v3.both_sexes.tsv.bgz	NA	categorical	361194	360778	416	icd10	0	1.1
VZV_noMHC	L85	Diagnoses - main ICD10: L85 Other epidermal thickening	Weighted median	44	0.000486016	0.000494121	0.325314	NA	L85.gwas.imputed_v3.both_sexes.tsv.bgz	NA	categorical	361194	360778	416	icd10	0	1.1
VZV_noMHC	L85	Diagnoses - main ICD10: L85 Other epidermal thickening	Inverse variance weighted	44	6.94255e-05	0.000365444	0.849328	NA	L85.gwas.imputed_v3.both_sexes.tsv.bgz	NA	categorical	361194	360778	416	icd10	0	1.1
VZV_noMHC	L85	Diagnoses - main ICD10: L85 Other epidermal thickening	MR-Egger	44	5.42754e-05	0.000857706	0.949844	NA	L85.gwas.imputed_v3.both_sexes.tsv.bgz	NA	categorical	361194	360778	416	icd10	0	1.1
VZV_noMHC	L85	Diagnoses - main ICD10: L85 Other epidermal thickening	MR-RAPS	44	7.48287e-05	0.000346712	0.829125	NA	L85.gwas.imputed_v3.both_sexes.tsv.bgz	NA	categorical	361194	360778	416	icd10	0	1.1
VZV_noMHC	L85	Diagnoses - main ICD10: L85 Other epidermal thickening	MR-PRESSO	NA	6.94255e-05	0.000365444	0.850222	NA	L85.gwas.imputed_v3.both_sexes.tsv.bgz	NA	categorical	361194	360778	416	icd10	0	1.1
VZV-full	L90	Diagnoses - main ICD10: L90 Atrophic disorders of skin	Weighted median	49	3.14983e-05	0.000872013	0.971186	NA	L90.gwas.imputed_v3.both_sexes.tsv.bgz	NA	categorical	361194	359511	1683	icd10	0	1.1
VZV-full	L90	Diagnoses - main ICD10: L90 Atrophic disorders of skin	Inverse variance weighted	49	0.000225844	0.000589778	0.701771	NA	L90.gwas.imputed_v3.both_sexes.tsv.bgz	NA	categorical	361194	359511	1683	icd10	0	1.1
VZV-full	L90	Diagnoses - main ICD10: L90 Atrophic disorders of skin	MR-Egger	49	0.00161559	0.00137334	0.245363	NA	L90.gwas.imputed_v3.both_sexes.tsv.bgz	NA	categorical	361194	359511	1683	icd10	0	1.1
VZV-full	L90	Diagnoses - main ICD10: L90 Atrophic disorders of skin	MR-RAPS	49	0.000235127	0.00062723	0.70776	NA	L90.gwas.imputed_v3.both_sexes.tsv.bgz	NA	categorical	361194	359511	1683	icd10	0	1.1
VZV-full	L90	Diagnoses - main ICD10: L90 Atrophic disorders of skin	MR-PRESSO	NA	0.000225844	0.000514941	0.662931	NA	L90.gwas.imputed_v3.both_sexes.tsv.bgz	NA	categorical	361194	359511	1683	icd10	0	1.1
VZV_noMHC	L90	Diagnoses - main ICD10: L90 Atrophic disorders of skin	Weighted median	44	7.3751e-05	0.000881802	0.933345	NA	L90.gwas.imputed_v3.both_sexes.tsv.bgz	NA	categorical	361194	359511	1683	icd10	0	1.1
VZV_noMHC	L90	Diagnoses - main ICD10: L90 Atrophic disorders of skin	Inverse variance weighted	44	-0.000122107	0.000663602	0.854008	NA	L90.gwas.imputed_v3.both_sexes.tsv.bgz	NA	categorical	361194	359511	1683	icd10	0	1.1
VZV_noMHC	L90	Diagnoses - main ICD10: L90 Atrophic disorders of skin	MR-Egger	44	0.00122554	0.00153928	0.430407	NA	L90.gwas.imputed_v3.both_sexes.tsv.bgz	NA	categorical	361194	359511	1683	icd10	0	1.1
VZV_noMHC	L90	Diagnoses - main ICD10: L90 Atrophic disorders of skin	MR-RAPS	44	-0.000127346	0.000713529	0.858352	NA	L90.gwas.imputed_v3.both_sexes.tsv.bgz	NA	categorical	361194	359511	1683	icd10	0	1.1
VZV_noMHC	L90	Diagnoses - main ICD10: L90 Atrophic disorders of skin	MR-PRESSO	NA	-0.000122107	0.000555264	0.826983	NA	L90.gwas.imputed_v3.both_sexes.tsv.bgz	NA	categorical	361194	359511	1683	icd10	0	1.1
VZV-full	L91	Diagnoses - main ICD10: L91 Hypertrophic disorders of skin	Weighted median	49	0.00062004	0.000540243	0.25109	NA	L91.gwas.imputed_v3.both_sexes.tsv.bgz	NA	categorical	361194	360579	615	icd10	0	1.1
VZV-full	L91	Diagnoses - main ICD10: L91 Hypertrophic disorders of skin	Inverse variance weighted	49	0.000750661	0.000353524	0.0337231	NA	L91.gwas.imputed_v3.both_sexes.tsv.bgz	NA	categorical	361194	360579	615	icd10	0	1.1
VZV-full	L91	Diagnoses - main ICD10: L91 Hypertrophic disorders of skin	MR-Egger	49	0.00184533	0.000823206	0.0297447	NA	L91.gwas.imputed_v3.both_sexes.tsv.bgz	NA	categorical	361194	360579	615	icd10	0	1.1
VZV-full	L91	Diagnoses - main ICD10: L91 Hypertrophic disorders of skin	MR-RAPS	49	0.000788858	0.000375014	0.0354183	NA	L91.gwas.imputed_v3.both_sexes.tsv.bgz	NA	categorical	361194	360579	615	icd10	0	1.1
VZV-full	L91	Diagnoses - main ICD10: L91 Hypertrophic disorders of skin	MR-PRESSO	NA	0.000750661	0.000342765	0.0334147	NA	L91.gwas.imputed_v3.both_sexes.tsv.bgz	NA	categorical	361194	360579	615	icd10	0	1.1
VZV_noMHC	L91	Diagnoses - main ICD10: L91 Hypertrophic disorders of skin	Weighted median	44	0.000458935	0.000555332	0.408569	NA	L91.gwas.imputed_v3.both_sexes.tsv.bgz	NA	categorical	361194	360579	615	icd10	0	1.1
VZV_noMHC	L91	Diagnoses - main ICD10: L91 Hypertrophic disorders of skin	Inverse variance weighted	44	0.000737732	0.000397775	0.0636469	NA	L91.gwas.imputed_v3.both_sexes.tsv.bgz	NA	categorical	361194	360579	615	icd10	0	1.1
VZV_noMHC	L91	Diagnoses - main ICD10: L91 Hypertrophic disorders of skin	MR-Egger	44	0.00185923	0.000922674	0.0503301	NA	L91.gwas.imputed_v3.both_sexes.tsv.bgz	NA	categorical	361194	360579	615	icd10	0	1.1
VZV_noMHC	L91	Diagnoses - main ICD10: L91 Hypertrophic disorders of skin	MR-RAPS	44	0.000783339	0.000424627	0.0650712	NA	L91.gwas.imputed_v3.both_sexes.tsv.bgz	NA	categorical	361194	360579	615	icd10	0	1.1
VZV_noMHC	L91	Diagnoses - main ICD10: L91 Hypertrophic disorders of skin	MR-PRESSO	NA	0.000737732	0.000397181	0.0701087	NA	L91.gwas.imputed_v3.both_sexes.tsv.bgz	NA	categorical	361194	360579	615	icd10	0	1.1
VZV-full	L92	Diagnoses - main ICD10: L92 Granulomatous disorders of skin and subcutaneous tissue	Weighted median	49	0.00112457	0.000427214	0.00848028	NA	L92.gwas.imputed_v3.both_sexes.tsv.bgz	NA	categorical	361194	360856	338	icd10	0	1.1
VZV-full	L92	Diagnoses - main ICD10: L92 Granulomatous disorders of skin and subcutaneous tissue	Inverse variance weighted	49	0.000538337	0.000325307	0.0979536	NA	L92.gwas.imputed_v3.both_sexes.tsv.bgz	NA	categorical	361194	360856	338	icd10	0	1.1
VZV-full	L92	Diagnoses - main ICD10: L92 Granulomatous disorders of skin and subcutaneous tissue	MR-Egger	49	0.00127447	0.000756228	0.0985609	NA	L92.gwas.imputed_v3.both_sexes.tsv.bgz	NA	categorical	361194	360856	338	icd10	0	1.1
VZV-full	L92	Diagnoses - main ICD10: L92 Granulomatous disorders of skin and subcutaneous tissue	MR-RAPS	49	0.000582767	0.000278796	0.0365911	NA	L92.gwas.imputed_v3.both_sexes.tsv.bgz	NA	categorical	361194	360856	338	icd10	0	1.1
VZV-full	L92	Diagnoses - main ICD10: L92 Granulomatous disorders of skin and subcutaneous tissue	MR-PRESSO	NA	0.000390465	0.000289066	0.183373	NA	L92.gwas.imputed_v3.both_sexes.tsv.bgz	NA	categorical	361194	360856	338	icd10	0	1.1
VZV_noMHC	L92	Diagnoses - main ICD10: L92 Granulomatous disorders of skin and subcutaneous tissue	Weighted median	44	0.000560671	0.00041559	0.177306	NA	L92.gwas.imputed_v3.both_sexes.tsv.bgz	NA	categorical	361194	360856	338	icd10	0	1.1
VZV_noMHC	L92	Diagnoses - main ICD10: L92 Granulomatous disorders of skin and subcutaneous tissue	Inverse variance weighted	44	0.000121042	0.000324552	0.709186	NA	L92.gwas.imputed_v3.both_sexes.tsv.bgz	NA	categorical	361194	360856	338	icd10	0	1.1
VZV_noMHC	L92	Diagnoses - main ICD10: L92 Granulomatous disorders of skin and subcutaneous tissue	MR-Egger	44	0.000483001	0.000759217	0.528109	NA	L92.gwas.imputed_v3.both_sexes.tsv.bgz	NA	categorical	361194	360856	338	icd10	0	1.1
VZV_noMHC	L92	Diagnoses - main ICD10: L92 Granulomatous disorders of skin and subcutaneous tissue	MR-RAPS	44	0.000129964	0.000317845	0.682619	NA	L92.gwas.imputed_v3.both_sexes.tsv.bgz	NA	categorical	361194	360856	338	icd10	0	1.1
VZV_noMHC	L92	Diagnoses - main ICD10: L92 Granulomatous disorders of skin and subcutaneous tissue	MR-PRESSO	NA	0.000121042	0.000324552	0.711018	NA	L92.gwas.imputed_v3.both_sexes.tsv.bgz	NA	categorical	361194	360856	338	icd10	0	1.1
VZV-full	L97	Diagnoses - main ICD10: L97 Ulcer of lower limb, not elsewhere classified	Weighted median	49	4.99339e-05	0.00039707	0.899925	NA	L97.gwas.imputed_v3.both_sexes.tsv.bgz	NA	categorical	361194	360932	262	icd10	0	1.1
VZV-full	L97	Diagnoses - main ICD10: L97 Ulcer of lower limb, not elsewhere classified	Inverse variance weighted	49	5.10955e-05	0.000264863	0.847027	NA	L97.gwas.imputed_v3.both_sexes.tsv.bgz	NA	categorical	361194	360932	262	icd10	0	1.1
VZV-full	L97	Diagnoses - main ICD10: L97 Ulcer of lower limb, not elsewhere classified	MR-Egger	49	-0.000118112	0.000622681	0.850374	NA	L97.gwas.imputed_v3.both_sexes.tsv.bgz	NA	categorical	361194	360932	262	icd10	0	1.1
VZV-full	L97	Diagnoses - main ICD10: L97 Ulcer of lower limb, not elsewhere classified	MR-RAPS	49	5.41773e-05	0.000264824	0.837902	NA	L97.gwas.imputed_v3.both_sexes.tsv.bgz	NA	categorical	361194	360932	262	icd10	0	1.1
VZV-full	L97	Diagnoses - main ICD10: L97 Ulcer of lower limb, not elsewhere classified	MR-PRESSO	NA	5.10955e-05	0.000264863	0.847841	NA	L97.gwas.imputed_v3.both_sexes.tsv.bgz	NA	categorical	361194	360932	262	icd10	0	1.1
VZV_noMHC	L97	Diagnoses - main ICD10: L97 Ulcer of lower limb, not elsewhere classified	Weighted median	44	-0.00025297	0.000397647	0.524667	NA	L97.gwas.imputed_v3.both_sexes.tsv.bgz	NA	categorical	361194	360932	262	icd10	0	1.1
VZV_noMHC	L97	Diagnoses - main ICD10: L97 Ulcer of lower limb, not elsewhere classified	Inverse variance weighted	44	-0.000246427	0.000282926	0.383757	NA	L97.gwas.imputed_v3.both_sexes.tsv.bgz	NA	categorical	361194	360932	262	icd10	0	1.1
VZV_noMHC	L97	Diagnoses - main ICD10: L97 Ulcer of lower limb, not elsewhere classified	MR-Egger	44	-0.00099579	0.000656271	0.136671	NA	L97.gwas.imputed_v3.both_sexes.tsv.bgz	NA	categorical	361194	360932	262	icd10	0	1.1
VZV_noMHC	L97	Diagnoses - main ICD10: L97 Ulcer of lower limb, not elsewhere classified	MR-RAPS	44	-0.000260067	0.000302381	0.389753	NA	L97.gwas.imputed_v3.both_sexes.tsv.bgz	NA	categorical	361194	360932	262	icd10	0	1.1
VZV_noMHC	L97	Diagnoses - main ICD10: L97 Ulcer of lower limb, not elsewhere classified	MR-PRESSO	NA	-0.000246427	0.000268725	0.364245	NA	L97.gwas.imputed_v3.both_sexes.tsv.bgz	NA	categorical	361194	360932	262	icd10	0	1.1
VZV-full	L98	Diagnoses - main ICD10: L98 Other disorders of skin and subcutaneous tissue, not elsewhere classified	Weighted median	49	0.000209411	0.00149161	0.888349	NA	L98.gwas.imputed_v3.both_sexes.tsv.bgz	NA	categorical	361194	357159	4035	icd10	0	1.1
VZV-full	L98	Diagnoses - main ICD10: L98 Other disorders of skin and subcutaneous tissue, not elsewhere classified	Inverse variance weighted	49	0.000390005	0.00101073	0.699596	NA	L98.gwas.imputed_v3.both_sexes.tsv.bgz	NA	categorical	361194	357159	4035	icd10	0	1.1
VZV-full	L98	Diagnoses - main ICD10: L98 Other disorders of skin and subcutaneous tissue, not elsewhere classified	MR-Egger	49	0.00225969	0.00235921	0.343057	NA	L98.gwas.imputed_v3.both_sexes.tsv.bgz	NA	categorical	361194	357159	4035	icd10	0	1.1
VZV-full	L98	Diagnoses - main ICD10: L98 Other disorders of skin and subcutaneous tissue, not elsewhere classified	MR-RAPS	49	0.000416745	0.000947202	0.659955	NA	L98.gwas.imputed_v3.both_sexes.tsv.bgz	NA	categorical	361194	357159	4035	icd10	0	1.1
VZV-full	L98	Diagnoses - main ICD10: L98 Other disorders of skin and subcutaneous tissue, not elsewhere classified	MR-PRESSO	NA	0.000390005	0.00101073	0.701301	NA	L98.gwas.imputed_v3.both_sexes.tsv.bgz	NA	categorical	361194	357159	4035	icd10	0	1.1
VZV_noMHC	L98	Diagnoses - main ICD10: L98 Other disorders of skin and subcutaneous tissue, not elsewhere classified	Weighted median	44	-0.000271363	0.00160686	0.865893	NA	L98.gwas.imputed_v3.both_sexes.tsv.bgz	NA	categorical	361194	357159	4035	icd10	0	1.1
VZV_noMHC	L98	Diagnoses - main ICD10: L98 Other disorders of skin and subcutaneous tissue, not elsewhere classified	Inverse variance weighted	44	0.000331145	0.00116775	0.776736	NA	L98.gwas.imputed_v3.both_sexes.tsv.bgz	NA	categorical	361194	357159	4035	icd10	0	1.1
VZV_noMHC	L98	Diagnoses - main ICD10: L98 Other disorders of skin and subcutaneous tissue, not elsewhere classified	MR-Egger	44	0.00297442	0.00270323	0.277459	NA	L98.gwas.imputed_v3.both_sexes.tsv.bgz	NA	categorical	361194	357159	4035	icd10	0	1.1
VZV_noMHC	L98	Diagnoses - main ICD10: L98 Other disorders of skin and subcutaneous tissue, not elsewhere classified	MR-RAPS	44	0.000358678	0.00107068	0.737626	NA	L98.gwas.imputed_v3.both_sexes.tsv.bgz	NA	categorical	361194	357159	4035	icd10	0	1.1
VZV_noMHC	L98	Diagnoses - main ICD10: L98 Other disorders of skin and subcutaneous tissue, not elsewhere classified	MR-PRESSO	NA	0.000331145	0.00116775	0.778097	NA	L98.gwas.imputed_v3.both_sexes.tsv.bgz	NA	categorical	361194	357159	4035	icd10	0	1.1
VZV-full	M00	Diagnoses - main ICD10: M00 Pyogenic arthritis	Weighted median	49	0.000286954	0.000367667	0.435114	NA	M00.gwas.imputed_v3.both_sexes.tsv.bgz	NA	categorical	361194	360938	256	icd10	0	1.1
VZV-full	M00	Diagnoses - main ICD10: M00 Pyogenic arthritis	Inverse variance weighted	49	0.000144238	0.000255147	0.571861	NA	M00.gwas.imputed_v3.both_sexes.tsv.bgz	NA	categorical	361194	360938	256	icd10	0	1.1
VZV-full	M00	Diagnoses - main ICD10: M00 Pyogenic arthritis	MR-Egger	49	0.000260412	0.000600123	0.666324	NA	M00.gwas.imputed_v3.both_sexes.tsv.bgz	NA	categorical	361194	360938	256	icd10	0	1.1
VZV-full	M00	Diagnoses - main ICD10: M00 Pyogenic arthritis	MR-RAPS	49	0.000153697	0.000246185	0.532421	NA	M00.gwas.imputed_v3.both_sexes.tsv.bgz	NA	categorical	361194	360938	256	icd10	0	1.1
VZV-full	M00	Diagnoses - main ICD10: M00 Pyogenic arthritis	MR-PRESSO	NA	0.000144238	0.000255147	0.574494	NA	M00.gwas.imputed_v3.both_sexes.tsv.bgz	NA	categorical	361194	360938	256	icd10	0	1.1
VZV_noMHC	M00	Diagnoses - main ICD10: M00 Pyogenic arthritis	Weighted median	44	-0.000227201	0.00038659	0.556731	NA	M00.gwas.imputed_v3.both_sexes.tsv.bgz	NA	categorical	361194	360938	256	icd10	0	1.1
VZV_noMHC	M00	Diagnoses - main ICD10: M00 Pyogenic arthritis	Inverse variance weighted	44	-0.000118679	0.000278327	0.669817	NA	M00.gwas.imputed_v3.both_sexes.tsv.bgz	NA	categorical	361194	360938	256	icd10	0	1.1
VZV_noMHC	M00	Diagnoses - main ICD10: M00 Pyogenic arthritis	MR-Egger	44	-0.000239509	0.000652918	0.715589	NA	M00.gwas.imputed_v3.both_sexes.tsv.bgz	NA	categorical	361194	360938	256	icd10	0	1.1
VZV_noMHC	M00	Diagnoses - main ICD10: M00 Pyogenic arthritis	MR-RAPS	44	-0.000126963	0.000279609	0.649778	NA	M00.gwas.imputed_v3.both_sexes.tsv.bgz	NA	categorical	361194	360938	256	icd10	0	1.1
VZV_noMHC	M00	Diagnoses - main ICD10: M00 Pyogenic arthritis	MR-PRESSO	NA	-0.000118679	0.000278327	0.671944	NA	M00.gwas.imputed_v3.both_sexes.tsv.bgz	NA	categorical	361194	360938	256	icd10	0	1.1
VZV-full	M05	Diagnoses - main ICD10: M05 Seropositive rheumatoid arthritis	Weighted median	49	-3.84216e-05	0.00039477	0.922467	NA	M05.gwas.imputed_v3.both_sexes.tsv.bgz	NA	categorical	361194	360906	288	icd10	0	1.1
VZV-full	M05	Diagnoses - main ICD10: M05 Seropositive rheumatoid arthritis	Inverse variance weighted	49	-0.000522577	0.000364249	0.151381	NA	M05.gwas.imputed_v3.both_sexes.tsv.bgz	NA	categorical	361194	360906	288	icd10	0	1.1
VZV-full	M05	Diagnoses - main ICD10: M05 Seropositive rheumatoid arthritis	MR-Egger	49	-0.00056125	0.000857133	0.515789	NA	M05.gwas.imputed_v3.both_sexes.tsv.bgz	NA	categorical	361194	360906	288	icd10	0	1.1
VZV-full	M05	Diagnoses - main ICD10: M05 Seropositive rheumatoid arthritis	MR-RAPS	49	-0.00058434	0.000262142	0.0258073	NA	M05.gwas.imputed_v3.both_sexes.tsv.bgz	NA	categorical	361194	360906	288	icd10	0	1.1
VZV-full	M05	Diagnoses - main ICD10: M05 Seropositive rheumatoid arthritis	MR-PRESSO	NA	-7.88312e-09	0.00031708	0.99998	NA	M05.gwas.imputed_v3.both_sexes.tsv.bgz	NA	categorical	361194	360906	288	icd10	0	1.1
VZV_noMHC	M05	Diagnoses - main ICD10: M05 Seropositive rheumatoid arthritis	Weighted median	44	0.000250071	0.000406421	0.538357	NA	M05.gwas.imputed_v3.both_sexes.tsv.bgz	NA	categorical	361194	360906	288	icd10	0	1.1
VZV_noMHC	M05	Diagnoses - main ICD10: M05 Seropositive rheumatoid arthritis	Inverse variance weighted	44	-1.61794e-06	0.00032314	0.996005	NA	M05.gwas.imputed_v3.both_sexes.tsv.bgz	NA	categorical	361194	360906	288	icd10	0	1.1
VZV_noMHC	M05	Diagnoses - main ICD10: M05 Seropositive rheumatoid arthritis	MR-Egger	44	0.000208165	0.000757571	0.784833	NA	M05.gwas.imputed_v3.both_sexes.tsv.bgz	NA	categorical	361194	360906	288	icd10	0	1.1
VZV_noMHC	M05	Diagnoses - main ICD10: M05 Seropositive rheumatoid arthritis	MR-RAPS	44	-1.74955e-06	0.000302137	0.99538	NA	M05.gwas.imputed_v3.both_sexes.tsv.bgz	NA	categorical	361194	360906	288	icd10	0	1.1
VZV_noMHC	M05	Diagnoses - main ICD10: M05 Seropositive rheumatoid arthritis	MR-PRESSO	NA	-1.61794e-06	0.00032314	0.996028	NA	M05.gwas.imputed_v3.both_sexes.tsv.bgz	NA	categorical	361194	360906	288	icd10	0	1.1
VZV-full	M06	Diagnoses - main ICD10: M06 Other rheumatoid arthritis	Weighted median	49	-0.000313673	0.000860235	0.715383	NA	M06.gwas.imputed_v3.both_sexes.tsv.bgz	NA	categorical	361194	359793	1401	icd10	0	1.1
VZV-full	M06	Diagnoses - main ICD10: M06 Other rheumatoid arthritis	Inverse variance weighted	49	-0.00189857	0.000907977	0.0365296	NA	M06.gwas.imputed_v3.both_sexes.tsv.bgz	NA	categorical	361194	359793	1401	icd10	0	1.1
VZV-full	M06	Diagnoses - main ICD10: M06 Other rheumatoid arthritis	MR-Egger	49	-0.00381481	0.00211414	0.0775741	NA	M06.gwas.imputed_v3.both_sexes.tsv.bgz	NA	categorical	361194	359793	1401	icd10	0	1.1
VZV-full	M06	Diagnoses - main ICD10: M06 Other rheumatoid arthritis	MR-RAPS	49	-0.00221621	0.000550727	5.7182e-05	NA	M06.gwas.imputed_v3.both_sexes.tsv.bgz	NA	categorical	361194	359793	1401	icd10	0	1.1
VZV-full	M06	Diagnoses - main ICD10: M06 Other rheumatoid arthritis	MR-PRESSO	NA	-0.000720516	0.000651962	0.274841	NA	M06.gwas.imputed_v3.both_sexes.tsv.bgz	NA	categorical	361194	359793	1401	icd10	0	1.1
VZV_noMHC	M06	Diagnoses - main ICD10: M06 Other rheumatoid arthritis	Weighted median	44	7.85638e-05	0.000885087	0.92927	NA	M06.gwas.imputed_v3.both_sexes.tsv.bgz	NA	categorical	361194	359793	1401	icd10	0	1.1
VZV_noMHC	M06	Diagnoses - main ICD10: M06 Other rheumatoid arthritis	Inverse variance weighted	44	-0.000132555	0.000624593	0.831931	NA	M06.gwas.imputed_v3.both_sexes.tsv.bgz	NA	categorical	361194	359793	1401	icd10	0	1.1
VZV_noMHC	M06	Diagnoses - main ICD10: M06 Other rheumatoid arthritis	MR-Egger	44	-0.00200405	0.00143058	0.168599	NA	M06.gwas.imputed_v3.both_sexes.tsv.bgz	NA	categorical	361194	359793	1401	icd10	0	1.1
VZV_noMHC	M06	Diagnoses - main ICD10: M06 Other rheumatoid arthritis	MR-RAPS	44	-0.000141386	0.00064705	0.827032	NA	M06.gwas.imputed_v3.both_sexes.tsv.bgz	NA	categorical	361194	359793	1401	icd10	0	1.1
VZV_noMHC	M06	Diagnoses - main ICD10: M06 Other rheumatoid arthritis	MR-PRESSO	NA	-0.000132555	0.000624593	0.832934	NA	M06.gwas.imputed_v3.both_sexes.tsv.bgz	NA	categorical	361194	359793	1401	icd10	0	1.1
VZV-full	M10	Diagnoses - main ICD10: M10 Gout	Weighted median	49	0.000740117	0.000401133	0.0650275	NA	M10.gwas.imputed_v3.both_sexes.tsv.bgz	NA	categorical	361194	360879	315	icd10	0	1.1
VZV-full	M10	Diagnoses - main ICD10: M10 Gout	Inverse variance weighted	49	0.00036947	0.000279117	0.1856	NA	M10.gwas.imputed_v3.both_sexes.tsv.bgz	NA	categorical	361194	360879	315	icd10	0	1.1
VZV-full	M10	Diagnoses - main ICD10: M10 Gout	MR-Egger	49	0.000255487	0.000656564	0.69894	NA	M10.gwas.imputed_v3.both_sexes.tsv.bgz	NA	categorical	361194	360879	315	icd10	0	1.1
VZV-full	M10	Diagnoses - main ICD10: M10 Gout	MR-RAPS	49	0.000392397	0.000275419	0.154236	NA	M10.gwas.imputed_v3.both_sexes.tsv.bgz	NA	categorical	361194	360879	315	icd10	0	1.1
VZV-full	M10	Diagnoses - main ICD10: M10 Gout	MR-PRESSO	NA	0.00036947	0.000279117	0.19187	NA	M10.gwas.imputed_v3.both_sexes.tsv.bgz	NA	categorical	361194	360879	315	icd10	0	1.1
VZV_noMHC	M10	Diagnoses - main ICD10: M10 Gout	Weighted median	44	0.00043516	0.000433987	0.316003	NA	M10.gwas.imputed_v3.both_sexes.tsv.bgz	NA	categorical	361194	360879	315	icd10	0	1.1
VZV_noMHC	M10	Diagnoses - main ICD10: M10 Gout	Inverse variance weighted	44	0.000443805	0.00030603	0.147002	NA	M10.gwas.imputed_v3.both_sexes.tsv.bgz	NA	categorical	361194	360879	315	icd10	0	1.1
VZV_noMHC	M10	Diagnoses - main ICD10: M10 Gout	MR-Egger	44	0.00027436	0.000717679	0.704175	NA	M10.gwas.imputed_v3.both_sexes.tsv.bgz	NA	categorical	361194	360879	315	icd10	0	1.1
VZV_noMHC	M10	Diagnoses - main ICD10: M10 Gout	MR-RAPS	44	0.000473493	0.000312942	0.13027	NA	M10.gwas.imputed_v3.both_sexes.tsv.bgz	NA	categorical	361194	360879	315	icd10	0	1.1
VZV_noMHC	M10	Diagnoses - main ICD10: M10 Gout	MR-PRESSO	NA	0.000443805	0.00030603	0.154257	NA	M10.gwas.imputed_v3.both_sexes.tsv.bgz	NA	categorical	361194	360879	315	icd10	0	1.1
VZV-full	M13	Diagnoses - main ICD10: M13 Other arthritis	Weighted median	49	0.000136092	0.000787299	0.862762	NA	M13.gwas.imputed_v3.both_sexes.tsv.bgz	NA	categorical	361194	360084	1110	icd10	0	1.1
VZV-full	M13	Diagnoses - main ICD10: M13 Other arthritis	Inverse variance weighted	49	0.000231186	0.000604759	0.702255	NA	M13.gwas.imputed_v3.both_sexes.tsv.bgz	NA	categorical	361194	360084	1110	icd10	0	1.1
VZV-full	M13	Diagnoses - main ICD10: M13 Other arthritis	MR-Egger	49	-0.000890182	0.00141156	0.531332	NA	M13.gwas.imputed_v3.both_sexes.tsv.bgz	NA	categorical	361194	360084	1110	icd10	0	1.1
VZV-full	M13	Diagnoses - main ICD10: M13 Other arthritis	MR-RAPS	49	0.000250876	0.000510299	0.622985	NA	M13.gwas.imputed_v3.both_sexes.tsv.bgz	NA	categorical	361194	360084	1110	icd10	0	1.1
VZV-full	M13	Diagnoses - main ICD10: M13 Other arthritis	MR-PRESSO	NA	0.000231186	0.000604759	0.703943	NA	M13.gwas.imputed_v3.both_sexes.tsv.bgz	NA	categorical	361194	360084	1110	icd10	0	1.1
VZV_noMHC	M13	Diagnoses - main ICD10: M13 Other arthritis	Weighted median	44	0.00014504	0.000822091	0.859958	NA	M13.gwas.imputed_v3.both_sexes.tsv.bgz	NA	categorical	361194	360084	1110	icd10	0	1.1
VZV_noMHC	M13	Diagnoses - main ICD10: M13 Other arthritis	Inverse variance weighted	44	3.03099e-05	0.000649851	0.962799	NA	M13.gwas.imputed_v3.both_sexes.tsv.bgz	NA	categorical	361194	360084	1110	icd10	0	1.1
VZV_noMHC	M13	Diagnoses - main ICD10: M13 Other arthritis	MR-Egger	44	-0.00153713	0.00150149	0.31182	NA	M13.gwas.imputed_v3.both_sexes.tsv.bgz	NA	categorical	361194	360084	1110	icd10	0	1.1
VZV_noMHC	M13	Diagnoses - main ICD10: M13 Other arthritis	MR-RAPS	44	3.29808e-05	0.000579923	0.954648	NA	M13.gwas.imputed_v3.both_sexes.tsv.bgz	NA	categorical	361194	360084	1110	icd10	0	1.1
VZV_noMHC	M13	Diagnoses - main ICD10: M13 Other arthritis	MR-PRESSO	NA	3.03099e-05	0.000649851	0.963015	NA	M13.gwas.imputed_v3.both_sexes.tsv.bgz	NA	categorical	361194	360084	1110	icd10	0	1.1
VZV-full	M15	Diagnoses - main ICD10: M15 Polyarthrosis	Weighted median	49	0.00104058	0.000826843	0.20821	NA	M15.gwas.imputed_v3.both_sexes.tsv.bgz	NA	categorical	361194	359930	1264	icd10	0	1.1
VZV-full	M15	Diagnoses - main ICD10: M15 Polyarthrosis	Inverse variance weighted	49	0.0012118	0.000535905	0.0237452	NA	M15.gwas.imputed_v3.both_sexes.tsv.bgz	NA	categorical	361194	359930	1264	icd10	0	1.1
VZV-full	M15	Diagnoses - main ICD10: M15 Polyarthrosis	MR-Egger	49	0.0015169	0.00126014	0.234709	NA	M15.gwas.imputed_v3.both_sexes.tsv.bgz	NA	categorical	361194	359930	1264	icd10	0	1.1
VZV-full	M15	Diagnoses - main ICD10: M15 Polyarthrosis	MR-RAPS	49	0.00127967	0.00055552	0.0212479	NA	M15.gwas.imputed_v3.both_sexes.tsv.bgz	NA	categorical	361194	359930	1264	icd10	0	1.1
VZV-full	M15	Diagnoses - main ICD10: M15 Polyarthrosis	MR-PRESSO	NA	0.0012118	0.000535905	0.0283146	NA	M15.gwas.imputed_v3.both_sexes.tsv.bgz	NA	categorical	361194	359930	1264	icd10	0	1.1
VZV_noMHC	M15	Diagnoses - main ICD10: M15 Polyarthrosis	Weighted median	44	0.000989117	0.000864062	0.252322	NA	M15.gwas.imputed_v3.both_sexes.tsv.bgz	NA	categorical	361194	359930	1264	icd10	0	1.1
VZV_noMHC	M15	Diagnoses - main ICD10: M15 Polyarthrosis	Inverse variance weighted	44	0.00111456	0.000631743	0.0776883	NA	M15.gwas.imputed_v3.both_sexes.tsv.bgz	NA	categorical	361194	359930	1264	icd10	0	1.1
VZV_noMHC	M15	Diagnoses - main ICD10: M15 Polyarthrosis	MR-Egger	44	0.00137864	0.00148204	0.357565	NA	M15.gwas.imputed_v3.both_sexes.tsv.bgz	NA	categorical	361194	359930	1264	icd10	0	1.1
VZV_noMHC	M15	Diagnoses - main ICD10: M15 Polyarthrosis	MR-RAPS	44	0.0011935	0.000627567	0.0571982	NA	M15.gwas.imputed_v3.both_sexes.tsv.bgz	NA	categorical	361194	359930	1264	icd10	0	1.1
VZV_noMHC	M15	Diagnoses - main ICD10: M15 Polyarthrosis	MR-PRESSO	NA	0.00111456	0.000631743	0.0847914	NA	M15.gwas.imputed_v3.both_sexes.tsv.bgz	NA	categorical	361194	359930	1264	icd10	0	1.1
VZV-full	M16	Diagnoses - main ICD10: M16 Coxarthrosis [arthrosis of hip]	Weighted median	49	-0.000127151	0.0021016	0.951756	NA	M16.gwas.imputed_v3.both_sexes.tsv.bgz	NA	categorical	361194	352058	9136	icd10	0	1.1
VZV-full	M16	Diagnoses - main ICD10: M16 Coxarthrosis [arthrosis of hip]	Inverse variance weighted	49	5.19258e-06	0.00134281	0.996915	NA	M16.gwas.imputed_v3.both_sexes.tsv.bgz	NA	categorical	361194	352058	9136	icd10	0	1.1
VZV-full	M16	Diagnoses - main ICD10: M16 Coxarthrosis [arthrosis of hip]	MR-Egger	49	-0.00026683	0.00312683	0.932357	NA	M16.gwas.imputed_v3.both_sexes.tsv.bgz	NA	categorical	361194	352058	9136	icd10	0	1.1
VZV-full	M16	Diagnoses - main ICD10: M16 Coxarthrosis [arthrosis of hip]	MR-RAPS	49	5.44088e-06	0.00142304	0.996949	NA	M16.gwas.imputed_v3.both_sexes.tsv.bgz	NA	categorical	361194	352058	9136	icd10	0	1.1
VZV-full	M16	Diagnoses - main ICD10: M16 Coxarthrosis [arthrosis of hip]	MR-PRESSO	NA	5.19258e-06	0.0012695	0.996753	NA	M16.gwas.imputed_v3.both_sexes.tsv.bgz	NA	categorical	361194	352058	9136	icd10	0	1.1
VZV_noMHC	M16	Diagnoses - main ICD10: M16 Coxarthrosis [arthrosis of hip]	Weighted median	44	-0.000401331	0.00208613	0.847444	NA	M16.gwas.imputed_v3.both_sexes.tsv.bgz	NA	categorical	361194	352058	9136	icd10	0	1.1
VZV_noMHC	M16	Diagnoses - main ICD10: M16 Coxarthrosis [arthrosis of hip]	Inverse variance weighted	44	0.000115916	0.00151089	0.938846	NA	M16.gwas.imputed_v3.both_sexes.tsv.bgz	NA	categorical	361194	352058	9136	icd10	0	1.1
VZV_noMHC	M16	Diagnoses - main ICD10: M16 Coxarthrosis [arthrosis of hip]	MR-Egger	44	0.000317141	0.00350465	0.928327	NA	M16.gwas.imputed_v3.both_sexes.tsv.bgz	NA	categorical	361194	352058	9136	icd10	0	1.1
VZV_noMHC	M16	Diagnoses - main ICD10: M16 Coxarthrosis [arthrosis of hip]	MR-RAPS	44	0.000121268	0.00162175	0.940393	NA	M16.gwas.imputed_v3.both_sexes.tsv.bgz	NA	categorical	361194	352058	9136	icd10	0	1.1
VZV_noMHC	M16	Diagnoses - main ICD10: M16 Coxarthrosis [arthrosis of hip]	MR-PRESSO	NA	0.000115916	0.00131904	0.930381	NA	M16.gwas.imputed_v3.both_sexes.tsv.bgz	NA	categorical	361194	352058	9136	icd10	0	1.1
VZV-full	M17	Diagnoses - main ICD10: M17 Gonarthrosis [arthrosis of knee]	Weighted median	49	-0.00235398	0.00239779	0.326233	NA	M17.gwas.imputed_v3.both_sexes.tsv.bgz	NA	categorical	361194	349697	11497	icd10	0	1.1
VZV-full	M17	Diagnoses - main ICD10: M17 Gonarthrosis [arthrosis of knee]	Inverse variance weighted	49	-0.000255655	0.00178523	0.886128	NA	M17.gwas.imputed_v3.both_sexes.tsv.bgz	NA	categorical	361194	349697	11497	icd10	0	1.1
VZV-full	M17	Diagnoses - main ICD10: M17 Gonarthrosis [arthrosis of knee]	MR-Egger	49	0.00415582	0.00414016	0.320623	NA	M17.gwas.imputed_v3.both_sexes.tsv.bgz	NA	categorical	361194	349697	11497	icd10	0	1.1
VZV-full	M17	Diagnoses - main ICD10: M17 Gonarthrosis [arthrosis of knee]	MR-RAPS	49	-0.000275491	0.00157224	0.860906	NA	M17.gwas.imputed_v3.both_sexes.tsv.bgz	NA	categorical	361194	349697	11497	icd10	0	1.1
VZV-full	M17	Diagnoses - main ICD10: M17 Gonarthrosis [arthrosis of knee]	MR-PRESSO	NA	-0.00179066	0.00176253	0.31485	NA	M17.gwas.imputed_v3.both_sexes.tsv.bgz	NA	categorical	361194	349697	11497	icd10	0	1.1
VZV_noMHC	M17	Diagnoses - main ICD10: M17 Gonarthrosis [arthrosis of knee]	Weighted median	44	-0.00369486	0.00246372	0.13369	NA	M17.gwas.imputed_v3.both_sexes.tsv.bgz	NA	categorical	361194	349697	11497	icd10	0	1.1
VZV_noMHC	M17	Diagnoses - main ICD10: M17 Gonarthrosis [arthrosis of knee]	Inverse variance weighted	44	-0.00283612	0.00175886	0.106859	NA	M17.gwas.imputed_v3.both_sexes.tsv.bgz	NA	categorical	361194	349697	11497	icd10	0	1.1
VZV_noMHC	M17	Diagnoses - main ICD10: M17 Gonarthrosis [arthrosis of knee]	MR-Egger	44	-0.00211752	0.00412628	0.610515	NA	M17.gwas.imputed_v3.both_sexes.tsv.bgz	NA	categorical	361194	349697	11497	icd10	0	1.1
VZV_noMHC	M17	Diagnoses - main ICD10: M17 Gonarthrosis [arthrosis of knee]	MR-RAPS	44	-0.00302532	0.00180305	0.0933679	NA	M17.gwas.imputed_v3.both_sexes.tsv.bgz	NA	categorical	361194	349697	11497	icd10	0	1.1
VZV_noMHC	M17	Diagnoses - main ICD10: M17 Gonarthrosis [arthrosis of knee]	MR-PRESSO	NA	-0.00283612	0.00175886	0.114175	NA	M17.gwas.imputed_v3.both_sexes.tsv.bgz	NA	categorical	361194	349697	11497	icd10	0	1.1
VZV-full	M18	Diagnoses - main ICD10: M18 Arthrosis of first carpometacarpal joint	Weighted median	49	-0.000246815	0.000664915	0.71049	NA	M18.gwas.imputed_v3.both_sexes.tsv.bgz	NA	categorical	361194	360296	898	icd10	0	1.1
VZV-full	M18	Diagnoses - main ICD10: M18 Arthrosis of first carpometacarpal joint	Inverse variance weighted	49	1.1457e-05	0.000438337	0.979148	NA	M18.gwas.imputed_v3.both_sexes.tsv.bgz	NA	categorical	361194	360296	898	icd10	0	1.1
VZV-full	M18	Diagnoses - main ICD10: M18 Arthrosis of first carpometacarpal joint	MR-Egger	49	-0.000320243	0.0010207	0.7551	NA	M18.gwas.imputed_v3.both_sexes.tsv.bgz	NA	categorical	361194	360296	898	icd10	0	1.1
VZV-full	M18	Diagnoses - main ICD10: M18 Arthrosis of first carpometacarpal joint	MR-RAPS	49	1.2056e-05	0.000463479	0.979248	NA	M18.gwas.imputed_v3.both_sexes.tsv.bgz	NA	categorical	361194	360296	898	icd10	0	1.1
VZV-full	M18	Diagnoses - main ICD10: M18 Arthrosis of first carpometacarpal joint	MR-PRESSO	NA	1.1457e-05	0.000432544	0.978978	NA	M18.gwas.imputed_v3.both_sexes.tsv.bgz	NA	categorical	361194	360296	898	icd10	0	1.1
VZV_noMHC	M18	Diagnoses - main ICD10: M18 Arthrosis of first carpometacarpal joint	Weighted median	44	-0.000175264	0.000679275	0.796395	NA	M18.gwas.imputed_v3.both_sexes.tsv.bgz	NA	categorical	361194	360296	898	icd10	0	1.1
VZV_noMHC	M18	Diagnoses - main ICD10: M18 Arthrosis of first carpometacarpal joint	Inverse variance weighted	44	1.91352e-05	0.000493205	0.969052	NA	M18.gwas.imputed_v3.both_sexes.tsv.bgz	NA	categorical	361194	360296	898	icd10	0	1.1
VZV_noMHC	M18	Diagnoses - main ICD10: M18 Arthrosis of first carpometacarpal joint	MR-Egger	44	-0.000995869	0.00114403	0.38898	NA	M18.gwas.imputed_v3.both_sexes.tsv.bgz	NA	categorical	361194	360296	898	icd10	0	1.1
VZV_noMHC	M18	Diagnoses - main ICD10: M18 Arthrosis of first carpometacarpal joint	MR-RAPS	44	2.0038e-05	0.000529111	0.96979	NA	M18.gwas.imputed_v3.both_sexes.tsv.bgz	NA	categorical	361194	360296	898	icd10	0	1.1
VZV_noMHC	M18	Diagnoses - main ICD10: M18 Arthrosis of first carpometacarpal joint	MR-PRESSO	NA	1.91352e-05	0.000432992	0.964955	NA	M18.gwas.imputed_v3.both_sexes.tsv.bgz	NA	categorical	361194	360296	898	icd10	0	1.1
VZV-full	M19	Diagnoses - main ICD10: M19 Other arthrosis	Weighted median	49	-7.96845e-05	0.00143513	0.955721	NA	M19.gwas.imputed_v3.both_sexes.tsv.bgz	NA	categorical	361194	357029	4165	icd10	0	1.1
VZV-full	M19	Diagnoses - main ICD10: M19 Other arthrosis	Inverse variance weighted	49	-0.000796901	0.00100953	0.429893	NA	M19.gwas.imputed_v3.both_sexes.tsv.bgz	NA	categorical	361194	357029	4165	icd10	0	1.1
VZV-full	M19	Diagnoses - main ICD10: M19 Other arthrosis	MR-Egger	49	-0.00102664	0.00237536	0.667569	NA	M19.gwas.imputed_v3.both_sexes.tsv.bgz	NA	categorical	361194	357029	4165	icd10	0	1.1
VZV-full	M19	Diagnoses - main ICD10: M19 Other arthrosis	MR-RAPS	49	-0.000848255	0.000975241	0.384415	NA	M19.gwas.imputed_v3.both_sexes.tsv.bgz	NA	categorical	361194	357029	4165	icd10	0	1.1
VZV-full	M19	Diagnoses - main ICD10: M19 Other arthrosis	MR-PRESSO	NA	-0.000796901	0.00100953	0.433775	NA	M19.gwas.imputed_v3.both_sexes.tsv.bgz	NA	categorical	361194	357029	4165	icd10	0	1.1
VZV_noMHC	M19	Diagnoses - main ICD10: M19 Other arthrosis	Weighted median	44	-0.00046848	0.00155445	0.763125	NA	M19.gwas.imputed_v3.both_sexes.tsv.bgz	NA	categorical	361194	357029	4165	icd10	0	1.1
VZV_noMHC	M19	Diagnoses - main ICD10: M19 Other arthrosis	Inverse variance weighted	44	-0.00130401	0.00117278	0.266181	NA	M19.gwas.imputed_v3.both_sexes.tsv.bgz	NA	categorical	361194	357029	4165	icd10	0	1.1
VZV_noMHC	M19	Diagnoses - main ICD10: M19 Other arthrosis	MR-Egger	44	-0.00159399	0.00275211	0.565556	NA	M19.gwas.imputed_v3.both_sexes.tsv.bgz	NA	categorical	361194	357029	4165	icd10	0	1.1
VZV_noMHC	M19	Diagnoses - main ICD10: M19 Other arthrosis	MR-RAPS	44	-0.00140675	0.00110331	0.2023	NA	M19.gwas.imputed_v3.both_sexes.tsv.bgz	NA	categorical	361194	357029	4165	icd10	0	1.1
VZV_noMHC	M19	Diagnoses - main ICD10: M19 Other arthrosis	MR-PRESSO	NA	-0.00130401	0.00117278	0.272359	NA	M19.gwas.imputed_v3.both_sexes.tsv.bgz	NA	categorical	361194	357029	4165	icd10	0	1.1
VZV-full	M20	Diagnoses - main ICD10: M20 Acquired deformities of fingers and toes	Weighted median	49	-0.0019395	0.0019805	0.327434	NA	M20.gwas.imputed_v3.both_sexes.tsv.bgz	NA	categorical	361194	353421	7773	icd10	0	1.1
VZV-full	M20	Diagnoses - main ICD10: M20 Acquired deformities of fingers and toes	Inverse variance weighted	49	-0.00100742	0.00140496	0.473348	NA	M20.gwas.imputed_v3.both_sexes.tsv.bgz	NA	categorical	361194	353421	7773	icd10	0	1.1
VZV-full	M20	Diagnoses - main ICD10: M20 Acquired deformities of fingers and toes	MR-Egger	49	-0.00179502	0.00330373	0.589469	NA	M20.gwas.imputed_v3.both_sexes.tsv.bgz	NA	categorical	361194	353421	7773	icd10	0	1.1
VZV-full	M20	Diagnoses - main ICD10: M20 Acquired deformities of fingers and toes	MR-RAPS	49	-0.00108087	0.00129395	0.403533	NA	M20.gwas.imputed_v3.both_sexes.tsv.bgz	NA	categorical	361194	353421	7773	icd10	0	1.1
VZV-full	M20	Diagnoses - main ICD10: M20 Acquired deformities of fingers and toes	MR-PRESSO	NA	-0.00100742	0.00140496	0.476822	NA	M20.gwas.imputed_v3.both_sexes.tsv.bgz	NA	categorical	361194	353421	7773	icd10	0	1.1
VZV_noMHC	M20	Diagnoses - main ICD10: M20 Acquired deformities of fingers and toes	Weighted median	44	-0.00174799	0.00201755	0.386274	NA	M20.gwas.imputed_v3.both_sexes.tsv.bgz	NA	categorical	361194	353421	7773	icd10	0	1.1
VZV_noMHC	M20	Diagnoses - main ICD10: M20 Acquired deformities of fingers and toes	Inverse variance weighted	44	-0.000421574	0.00158636	0.790432	NA	M20.gwas.imputed_v3.both_sexes.tsv.bgz	NA	categorical	361194	353421	7773	icd10	0	1.1
VZV_noMHC	M20	Diagnoses - main ICD10: M20 Acquired deformities of fingers and toes	MR-Egger	44	0.000569043	0.0037194	0.879136	NA	M20.gwas.imputed_v3.both_sexes.tsv.bgz	NA	categorical	361194	353421	7773	icd10	0	1.1
VZV_noMHC	M20	Diagnoses - main ICD10: M20 Acquired deformities of fingers and toes	MR-RAPS	44	-0.000457101	0.00146425	0.754909	NA	M20.gwas.imputed_v3.both_sexes.tsv.bgz	NA	categorical	361194	353421	7773	icd10	0	1.1
VZV_noMHC	M20	Diagnoses - main ICD10: M20 Acquired deformities of fingers and toes	MR-PRESSO	NA	-0.000421574	0.00158636	0.791702	NA	M20.gwas.imputed_v3.both_sexes.tsv.bgz	NA	categorical	361194	353421	7773	icd10	0	1.1
VZV-full	M21	Diagnoses - main ICD10: M21 Other acquired deformities of limbs	Weighted median	49	0.000679061	0.00051963	0.191275	NA	M21.gwas.imputed_v3.both_sexes.tsv.bgz	NA	categorical	361194	360606	588	icd10	0	1.1
VZV-full	M21	Diagnoses - main ICD10: M21 Other acquired deformities of limbs	Inverse variance weighted	49	0.000340943	0.000353802	0.335218	NA	M21.gwas.imputed_v3.both_sexes.tsv.bgz	NA	categorical	361194	360606	588	icd10	0	1.1
VZV-full	M21	Diagnoses - main ICD10: M21 Other acquired deformities of limbs	MR-Egger	49	0.000934767	0.000823853	0.262285	NA	M21.gwas.imputed_v3.both_sexes.tsv.bgz	NA	categorical	361194	360606	588	icd10	0	1.1
VZV-full	M21	Diagnoses - main ICD10: M21 Other acquired deformities of limbs	MR-RAPS	49	0.000358036	0.000374688	0.339296	NA	M21.gwas.imputed_v3.both_sexes.tsv.bgz	NA	categorical	361194	360606	588	icd10	0	1.1
VZV-full	M21	Diagnoses - main ICD10: M21 Other acquired deformities of limbs	MR-PRESSO	NA	0.000340943	0.000341006	0.322413	NA	M21.gwas.imputed_v3.both_sexes.tsv.bgz	NA	categorical	361194	360606	588	icd10	0	1.1
VZV_noMHC	M21	Diagnoses - main ICD10: M21 Other acquired deformities of limbs	Weighted median	44	0.000182019	0.000569841	0.749407	NA	M21.gwas.imputed_v3.both_sexes.tsv.bgz	NA	categorical	361194	360606	588	icd10	0	1.1
VZV_noMHC	M21	Diagnoses - main ICD10: M21 Other acquired deformities of limbs	Inverse variance weighted	44	0.000253128	0.000398088	0.524868	NA	M21.gwas.imputed_v3.both_sexes.tsv.bgz	NA	categorical	361194	360606	588	icd10	0	1.1
VZV_noMHC	M21	Diagnoses - main ICD10: M21 Other acquired deformities of limbs	MR-Egger	44	0.00107727	0.000923399	0.249938	NA	M21.gwas.imputed_v3.both_sexes.tsv.bgz	NA	categorical	361194	360606	588	icd10	0	1.1
VZV_noMHC	M21	Diagnoses - main ICD10: M21 Other acquired deformities of limbs	MR-RAPS	44	0.000268072	0.000424588	0.527799	NA	M21.gwas.imputed_v3.both_sexes.tsv.bgz	NA	categorical	361194	360606	588	icd10	0	1.1
VZV_noMHC	M21	Diagnoses - main ICD10: M21 Other acquired deformities of limbs	MR-PRESSO	NA	0.000253128	0.000389022	0.518717	NA	M21.gwas.imputed_v3.both_sexes.tsv.bgz	NA	categorical	361194	360606	588	icd10	0	1.1
VZV-full	M22	Diagnoses - main ICD10: M22 Disorders of patella	Weighted median	49	0.000515798	0.000410908	0.209384	NA	M22.gwas.imputed_v3.both_sexes.tsv.bgz	NA	categorical	361194	360792	402	icd10	0	1.1
VZV-full	M22	Diagnoses - main ICD10: M22 Disorders of patella	Inverse variance weighted	49	0.000329527	0.000286863	0.250669	NA	M22.gwas.imputed_v3.both_sexes.tsv.bgz	NA	categorical	361194	360792	402	icd10	0	1.1
VZV-full	M22	Diagnoses - main ICD10: M22 Disorders of patella	MR-Egger	49	0.000467585	0.000667982	0.48738	NA	M22.gwas.imputed_v3.both_sexes.tsv.bgz	NA	categorical	361194	360792	402	icd10	0	1.1
VZV-full	M22	Diagnoses - main ICD10: M22 Disorders of patella	MR-RAPS	49	0.000345764	0.000304021	0.255412	NA	M22.gwas.imputed_v3.both_sexes.tsv.bgz	NA	categorical	361194	360792	402	icd10	0	1.1
VZV-full	M22	Diagnoses - main ICD10: M22 Disorders of patella	MR-PRESSO	NA	0.000329527	0.000276081	0.238504	NA	M22.gwas.imputed_v3.both_sexes.tsv.bgz	NA	categorical	361194	360792	402	icd10	0	1.1
VZV_noMHC	M22	Diagnoses - main ICD10: M22 Disorders of patella	Weighted median	44	-3.37889e-05	0.000459787	0.941418	NA	M22.gwas.imputed_v3.both_sexes.tsv.bgz	NA	categorical	361194	360792	402	icd10	0	1.1
VZV_noMHC	M22	Diagnoses - main ICD10: M22 Disorders of patella	Inverse variance weighted	44	0.000155065	0.00032277	0.630928	NA	M22.gwas.imputed_v3.both_sexes.tsv.bgz	NA	categorical	361194	360792	402	icd10	0	1.1
VZV_noMHC	M22	Diagnoses - main ICD10: M22 Disorders of patella	MR-Egger	44	0.000165069	0.000753742	0.827711	NA	M22.gwas.imputed_v3.both_sexes.tsv.bgz	NA	categorical	361194	360792	402	icd10	0	1.1
VZV_noMHC	M22	Diagnoses - main ICD10: M22 Disorders of patella	MR-RAPS	44	0.000164425	0.000344002	0.632667	NA	M22.gwas.imputed_v3.both_sexes.tsv.bgz	NA	categorical	361194	360792	402	icd10	0	1.1
VZV_noMHC	M22	Diagnoses - main ICD10: M22 Disorders of patella	MR-PRESSO	NA	0.000155065	0.000321147	0.631652	NA	M22.gwas.imputed_v3.both_sexes.tsv.bgz	NA	categorical	361194	360792	402	icd10	0	1.1
VZV-full	M23	Diagnoses - main ICD10: M23 Internal derangement of knee	Weighted median	49	-0.000208226	0.0023296	0.928778	NA	M23.gwas.imputed_v3.both_sexes.tsv.bgz	NA	categorical	361194	349363	11831	icd10	0	1.1
VZV-full	M23	Diagnoses - main ICD10: M23 Internal derangement of knee	Inverse variance weighted	49	-0.00196052	0.00180199	0.276607	NA	M23.gwas.imputed_v3.both_sexes.tsv.bgz	NA	categorical	361194	349363	11831	icd10	0	1.1
VZV-full	M23	Diagnoses - main ICD10: M23 Internal derangement of knee	MR-Egger	49	-0.00017823	0.00423069	0.966575	NA	M23.gwas.imputed_v3.both_sexes.tsv.bgz	NA	categorical	361194	349363	11831	icd10	0	1.1
VZV-full	M23	Diagnoses - main ICD10: M23 Internal derangement of knee	MR-RAPS	49	-0.00211094	0.00159075	0.184505	NA	M23.gwas.imputed_v3.both_sexes.tsv.bgz	NA	categorical	361194	349363	11831	icd10	0	1.1
VZV-full	M23	Diagnoses - main ICD10: M23 Internal derangement of knee	MR-PRESSO	NA	-0.00368632	0.00174385	0.0398587	NA	M23.gwas.imputed_v3.both_sexes.tsv.bgz	NA	categorical	361194	349363	11831	icd10	0	1.1
VZV_noMHC	M23	Diagnoses - main ICD10: M23 Internal derangement of knee	Weighted median	44	-0.00239261	0.00258312	0.354317	NA	M23.gwas.imputed_v3.both_sexes.tsv.bgz	NA	categorical	361194	349363	11831	icd10	0	1.1
VZV_noMHC	M23	Diagnoses - main ICD10: M23 Internal derangement of knee	Inverse variance weighted	44	-0.00449208	0.00190736	0.0185163	NA	M23.gwas.imputed_v3.both_sexes.tsv.bgz	NA	categorical	361194	349363	11831	icd10	0	1.1
VZV_noMHC	M23	Diagnoses - main ICD10: M23 Internal derangement of knee	MR-Egger	44	-0.00656747	0.00446255	0.14856	NA	M23.gwas.imputed_v3.both_sexes.tsv.bgz	NA	categorical	361194	349363	11831	icd10	0	1.1
VZV_noMHC	M23	Diagnoses - main ICD10: M23 Internal derangement of knee	MR-RAPS	44	-0.00483845	0.00181835	0.00779328	NA	M23.gwas.imputed_v3.both_sexes.tsv.bgz	NA	categorical	361194	349363	11831	icd10	0	1.1
VZV_noMHC	M23	Diagnoses - main ICD10: M23 Internal derangement of knee	MR-PRESSO	NA	-0.00449208	0.00190736	0.0231493	NA	M23.gwas.imputed_v3.both_sexes.tsv.bgz	NA	categorical	361194	349363	11831	icd10	0	1.1
VZV-full	M24	Diagnoses - main ICD10: M24 Other specific joint derangements	Weighted median	49	0.00148373	0.000829116	0.07353	NA	M24.gwas.imputed_v3.both_sexes.tsv.bgz	NA	categorical	361194	359926	1268	icd10	0	1.1
VZV-full	M24	Diagnoses - main ICD10: M24 Other specific joint derangements	Inverse variance weighted	49	0.00042513	0.000570003	0.455764	NA	M24.gwas.imputed_v3.both_sexes.tsv.bgz	NA	categorical	361194	359926	1268	icd10	0	1.1
VZV-full	M24	Diagnoses - main ICD10: M24 Other specific joint derangements	MR-Egger	49	0.00109707	0.00133694	0.416029	NA	M24.gwas.imputed_v3.both_sexes.tsv.bgz	NA	categorical	361194	359926	1268	icd10	0	1.1
VZV-full	M24	Diagnoses - main ICD10: M24 Other specific joint derangements	MR-RAPS	49	0.000454343	0.000535841	0.39649	NA	M24.gwas.imputed_v3.both_sexes.tsv.bgz	NA	categorical	361194	359926	1268	icd10	0	1.1
VZV-full	M24	Diagnoses - main ICD10: M24 Other specific joint derangements	MR-PRESSO	NA	0.00042513	0.000570003	0.459401	NA	M24.gwas.imputed_v3.both_sexes.tsv.bgz	NA	categorical	361194	359926	1268	icd10	0	1.1
VZV_noMHC	M24	Diagnoses - main ICD10: M24 Other specific joint derangements	Weighted median	44	0.000979062	0.000884087	0.268109	NA	M24.gwas.imputed_v3.both_sexes.tsv.bgz	NA	categorical	361194	359926	1268	icd10	0	1.1
VZV_noMHC	M24	Diagnoses - main ICD10: M24 Other specific joint derangements	Inverse variance weighted	44	0.000240046	0.00062821	0.70238	NA	M24.gwas.imputed_v3.both_sexes.tsv.bgz	NA	categorical	361194	359926	1268	icd10	0	1.1
VZV_noMHC	M24	Diagnoses - main ICD10: M24 Other specific joint derangements	MR-Egger	44	0.000609396	0.00147308	0.681207	NA	M24.gwas.imputed_v3.both_sexes.tsv.bgz	NA	categorical	361194	359926	1268	icd10	0	1.1
VZV_noMHC	M24	Diagnoses - main ICD10: M24 Other specific joint derangements	MR-RAPS	44	0.000258111	0.00060786	0.671112	NA	M24.gwas.imputed_v3.both_sexes.tsv.bgz	NA	categorical	361194	359926	1268	icd10	0	1.1
VZV_noMHC	M24	Diagnoses - main ICD10: M24 Other specific joint derangements	MR-PRESSO	NA	0.000240046	0.00062821	0.704262	NA	M24.gwas.imputed_v3.both_sexes.tsv.bgz	NA	categorical	361194	359926	1268	icd10	0	1.1
VZV-full	M25	Diagnoses - main ICD10: M25 Other joint disorders, not elsewhere classified	Weighted median	49	0.0029578	0.00198396	0.136	NA	M25.gwas.imputed_v3.both_sexes.tsv.bgz	NA	categorical	361194	353976	7218	icd10	0	1.1
VZV-full	M25	Diagnoses - main ICD10: M25 Other joint disorders, not elsewhere classified	Inverse variance weighted	49	0.00227444	0.00145009	0.116767	NA	M25.gwas.imputed_v3.both_sexes.tsv.bgz	NA	categorical	361194	353976	7218	icd10	0	1.1
VZV-full	M25	Diagnoses - main ICD10: M25 Other joint disorders, not elsewhere classified	MR-Egger	49	0.0053407	0.00337623	0.12039	NA	M25.gwas.imputed_v3.both_sexes.tsv.bgz	NA	categorical	361194	353976	7218	icd10	0	1.1
VZV-full	M25	Diagnoses - main ICD10: M25 Other joint disorders, not elsewhere classified	MR-RAPS	49	0.00245275	0.0012735	0.0541049	NA	M25.gwas.imputed_v3.both_sexes.tsv.bgz	NA	categorical	361194	353976	7218	icd10	0	1.1
VZV-full	M25	Diagnoses - main ICD10: M25 Other joint disorders, not elsewhere classified	MR-PRESSO	NA	0.00227444	0.00145009	0.123337	NA	M25.gwas.imputed_v3.both_sexes.tsv.bgz	NA	categorical	361194	353976	7218	icd10	0	1.1
VZV_noMHC	M25	Diagnoses - main ICD10: M25 Other joint disorders, not elsewhere classified	Weighted median	44	0.00224434	0.00210872	0.287185	NA	M25.gwas.imputed_v3.both_sexes.tsv.bgz	NA	categorical	361194	353976	7218	icd10	0	1.1
VZV_noMHC	M25	Diagnoses - main ICD10: M25 Other joint disorders, not elsewhere classified	Inverse variance weighted	44	0.00141264	0.00154667	0.36106	NA	M25.gwas.imputed_v3.both_sexes.tsv.bgz	NA	categorical	361194	353976	7218	icd10	0	1.1
VZV_noMHC	M25	Diagnoses - main ICD10: M25 Other joint disorders, not elsewhere classified	MR-Egger	44	0.00234026	0.00362662	0.522242	NA	M25.gwas.imputed_v3.both_sexes.tsv.bgz	NA	categorical	361194	353976	7218	icd10	0	1.1
VZV_noMHC	M25	Diagnoses - main ICD10: M25 Other joint disorders, not elsewhere classified	MR-RAPS	44	0.00152684	0.0014458	0.290946	NA	M25.gwas.imputed_v3.both_sexes.tsv.bgz	NA	categorical	361194	353976	7218	icd10	0	1.1
VZV_noMHC	M25	Diagnoses - main ICD10: M25 Other joint disorders, not elsewhere classified	MR-PRESSO	NA	0.00141264	0.00154667	0.366153	NA	M25.gwas.imputed_v3.both_sexes.tsv.bgz	NA	categorical	361194	353976	7218	icd10	0	1.1
VZV-full	M31	Diagnoses - main ICD10: M31 Other necrotising vasculopathies	Weighted median	49	-8.75602e-05	0.00038764	0.821294	NA	M31.gwas.imputed_v3.both_sexes.tsv.bgz	NA	categorical	361194	360868	326	icd10	0	1.1
VZV-full	M31	Diagnoses - main ICD10: M31 Other necrotising vasculopathies	Inverse variance weighted	49	-0.000423053	0.000264141	0.109241	NA	M31.gwas.imputed_v3.both_sexes.tsv.bgz	NA	categorical	361194	360868	326	icd10	0	1.1
VZV-full	M31	Diagnoses - main ICD10: M31 Other necrotising vasculopathies	MR-Egger	49	-0.000228281	0.000615072	0.712197	NA	M31.gwas.imputed_v3.both_sexes.tsv.bgz	NA	categorical	361194	360868	326	icd10	0	1.1
VZV-full	M31	Diagnoses - main ICD10: M31 Other necrotising vasculopathies	MR-RAPS	49	-0.000443622	0.000280228	0.113405	NA	M31.gwas.imputed_v3.both_sexes.tsv.bgz	NA	categorical	361194	360868	326	icd10	0	1.1
VZV-full	M31	Diagnoses - main ICD10: M31 Other necrotising vasculopathies	MR-PRESSO	NA	-0.000423053	0.000253612	0.101806	NA	M31.gwas.imputed_v3.both_sexes.tsv.bgz	NA	categorical	361194	360868	326	icd10	0	1.1
VZV_noMHC	M31	Diagnoses - main ICD10: M31 Other necrotising vasculopathies	Weighted median	44	-0.000387207	0.000417983	0.354254	NA	M31.gwas.imputed_v3.both_sexes.tsv.bgz	NA	categorical	361194	360868	326	icd10	0	1.1
VZV_noMHC	M31	Diagnoses - main ICD10: M31 Other necrotising vasculopathies	Inverse variance weighted	44	-0.000650805	0.000297204	0.0285418	NA	M31.gwas.imputed_v3.both_sexes.tsv.bgz	NA	categorical	361194	360868	326	icd10	0	1.1
VZV_noMHC	M31	Diagnoses - main ICD10: M31 Other necrotising vasculopathies	MR-Egger	44	-0.000801227	0.000689391	0.251706	NA	M31.gwas.imputed_v3.both_sexes.tsv.bgz	NA	categorical	361194	360868	326	icd10	0	1.1
VZV_noMHC	M31	Diagnoses - main ICD10: M31 Other necrotising vasculopathies	MR-RAPS	44	-0.000686832	0.000318651	0.0311279	NA	M31.gwas.imputed_v3.both_sexes.tsv.bgz	NA	categorical	361194	360868	326	icd10	0	1.1
VZV_noMHC	M31	Diagnoses - main ICD10: M31 Other necrotising vasculopathies	MR-PRESSO	NA	-0.000650805	0.000285062	0.0274321	NA	M31.gwas.imputed_v3.both_sexes.tsv.bgz	NA	categorical	361194	360868	326	icd10	0	1.1
VZV-full	M35	Diagnoses - main ICD10: M35 Other systemic involvement of connective tissue	Weighted median	49	8.04533e-05	0.000333652	0.809455	NA	M35.gwas.imputed_v3.both_sexes.tsv.bgz	NA	categorical	361194	360983	211	icd10	0	1.1
VZV-full	M35	Diagnoses - main ICD10: M35 Other systemic involvement of connective tissue	Inverse variance weighted	49	7.5082e-05	0.000214339	0.726117	NA	M35.gwas.imputed_v3.both_sexes.tsv.bgz	NA	categorical	361194	360983	211	icd10	0	1.1
VZV-full	M35	Diagnoses - main ICD10: M35 Other systemic involvement of connective tissue	MR-Egger	49	-0.000473575	0.000499105	0.347551	NA	M35.gwas.imputed_v3.both_sexes.tsv.bgz	NA	categorical	361194	360983	211	icd10	0	1.1
VZV-full	M35	Diagnoses - main ICD10: M35 Other systemic involvement of connective tissue	MR-RAPS	49	7.86535e-05	0.000227192	0.729194	NA	M35.gwas.imputed_v3.both_sexes.tsv.bgz	NA	categorical	361194	360983	211	icd10	0	1.1
VZV-full	M35	Diagnoses - main ICD10: M35 Other systemic involvement of connective tissue	MR-PRESSO	NA	7.5082e-05	0.000202362	0.71225	NA	M35.gwas.imputed_v3.both_sexes.tsv.bgz	NA	categorical	361194	360983	211	icd10	0	1.1
VZV_noMHC	M35	Diagnoses - main ICD10: M35 Other systemic involvement of connective tissue	Weighted median	44	-0.000164115	0.000324962	0.613539	NA	M35.gwas.imputed_v3.both_sexes.tsv.bgz	NA	categorical	361194	360983	211	icd10	0	1.1
VZV_noMHC	M35	Diagnoses - main ICD10: M35 Other systemic involvement of connective tissue	Inverse variance weighted	44	-0.000127181	0.000241169	0.597948	NA	M35.gwas.imputed_v3.both_sexes.tsv.bgz	NA	categorical	361194	360983	211	icd10	0	1.1
VZV_noMHC	M35	Diagnoses - main ICD10: M35 Other systemic involvement of connective tissue	MR-Egger	44	-0.00104906	0.000559412	0.0677174	NA	M35.gwas.imputed_v3.both_sexes.tsv.bgz	NA	categorical	361194	360983	211	icd10	0	1.1
VZV_noMHC	M35	Diagnoses - main ICD10: M35 Other systemic involvement of connective tissue	MR-RAPS	44	-0.000132935	0.000259042	0.607828	NA	M35.gwas.imputed_v3.both_sexes.tsv.bgz	NA	categorical	361194	360983	211	icd10	0	1.1
VZV_noMHC	M35	Diagnoses - main ICD10: M35 Other systemic involvement of connective tissue	MR-PRESSO	NA	-0.000127181	0.000208108	0.544331	NA	M35.gwas.imputed_v3.both_sexes.tsv.bgz	NA	categorical	361194	360983	211	icd10	0	1.1
VZV-full	M43	Diagnoses - main ICD10: M43 Other deforming dorsopathies	Weighted median	49	-8.77962e-05	0.000555953	0.87452	NA	M43.gwas.imputed_v3.both_sexes.tsv.bgz	NA	categorical	361194	360577	617	icd10	0	1.1
VZV-full	M43	Diagnoses - main ICD10: M43 Other deforming dorsopathies	Inverse variance weighted	49	-6.37851e-05	0.00036723	0.862107	NA	M43.gwas.imputed_v3.both_sexes.tsv.bgz	NA	categorical	361194	360577	617	icd10	0	1.1
VZV-full	M43	Diagnoses - main ICD10: M43 Other deforming dorsopathies	MR-Egger	49	2.40737e-05	0.000855123	0.97766	NA	M43.gwas.imputed_v3.both_sexes.tsv.bgz	NA	categorical	361194	360577	617	icd10	0	1.1
VZV-full	M43	Diagnoses - main ICD10: M43 Other deforming dorsopathies	MR-RAPS	49	-6.65659e-05	0.000390023	0.864482	NA	M43.gwas.imputed_v3.both_sexes.tsv.bgz	NA	categorical	361194	360577	617	icd10	0	1.1
VZV-full	M43	Diagnoses - main ICD10: M43 Other deforming dorsopathies	MR-PRESSO	NA	-6.37851e-05	0.000331686	0.848314	NA	M43.gwas.imputed_v3.both_sexes.tsv.bgz	NA	categorical	361194	360577	617	icd10	0	1.1
VZV_noMHC	M43	Diagnoses - main ICD10: M43 Other deforming dorsopathies	Weighted median	44	-1.35806e-05	0.000591054	0.981669	NA	M43.gwas.imputed_v3.both_sexes.tsv.bgz	NA	categorical	361194	360577	617	icd10	0	1.1
VZV_noMHC	M43	Diagnoses - main ICD10: M43 Other deforming dorsopathies	Inverse variance weighted	44	-0.000110914	0.000413197	0.788369	NA	M43.gwas.imputed_v3.both_sexes.tsv.bgz	NA	categorical	361194	360577	617	icd10	0	1.1
VZV_noMHC	M43	Diagnoses - main ICD10: M43 Other deforming dorsopathies	MR-Egger	44	0.000173836	0.000958446	0.856948	NA	M43.gwas.imputed_v3.both_sexes.tsv.bgz	NA	categorical	361194	360577	617	icd10	0	1.1
VZV_noMHC	M43	Diagnoses - main ICD10: M43 Other deforming dorsopathies	MR-RAPS	44	-0.000116408	0.000442761	0.792617	NA	M43.gwas.imputed_v3.both_sexes.tsv.bgz	NA	categorical	361194	360577	617	icd10	0	1.1
VZV_noMHC	M43	Diagnoses - main ICD10: M43 Other deforming dorsopathies	MR-PRESSO	NA	-0.000110914	0.000372331	0.767221	NA	M43.gwas.imputed_v3.both_sexes.tsv.bgz	NA	categorical	361194	360577	617	icd10	0	1.1
VZV-full	M46	Diagnoses - main ICD10: M46 Other inflammatory spondylopathies	Weighted median	49	8.57846e-07	0.000400077	0.998289	NA	M46.gwas.imputed_v3.both_sexes.tsv.bgz	NA	categorical	361194	360919	275	icd10	0	1.1
VZV-full	M46	Diagnoses - main ICD10: M46 Other inflammatory spondylopathies	Inverse variance weighted	49	-0.000156902	0.00025944	0.545329	NA	M46.gwas.imputed_v3.both_sexes.tsv.bgz	NA	categorical	361194	360919	275	icd10	0	1.1
VZV-full	M46	Diagnoses - main ICD10: M46 Other inflammatory spondylopathies	MR-Egger	49	-0.00056569	0.000606936	0.356078	NA	M46.gwas.imputed_v3.both_sexes.tsv.bgz	NA	categorical	361194	360919	275	icd10	0	1.1
VZV-full	M46	Diagnoses - main ICD10: M46 Other inflammatory spondylopathies	MR-RAPS	49	-0.000166313	0.000261176	0.524264	NA	M46.gwas.imputed_v3.both_sexes.tsv.bgz	NA	categorical	361194	360919	275	icd10	0	1.1
VZV-full	M46	Diagnoses - main ICD10: M46 Other inflammatory spondylopathies	MR-PRESSO	NA	-0.000156902	0.00025944	0.548178	NA	M46.gwas.imputed_v3.both_sexes.tsv.bgz	NA	categorical	361194	360919	275	icd10	0	1.1
VZV_noMHC	M46	Diagnoses - main ICD10: M46 Other inflammatory spondylopathies	Weighted median	44	-0.000603235	0.000390064	0.121983	NA	M46.gwas.imputed_v3.both_sexes.tsv.bgz	NA	categorical	361194	360919	275	icd10	0	1.1
VZV_noMHC	M46	Diagnoses - main ICD10: M46 Other inflammatory spondylopathies	Inverse variance weighted	44	-0.000441784	0.000283564	0.11924	NA	M46.gwas.imputed_v3.both_sexes.tsv.bgz	NA	categorical	361194	360919	275	icd10	0	1.1
VZV_noMHC	M46	Diagnoses - main ICD10: M46 Other inflammatory spondylopathies	MR-Egger	44	-0.00109685	0.000656039	0.101974	NA	M46.gwas.imputed_v3.both_sexes.tsv.bgz	NA	categorical	361194	360919	275	icd10	0	1.1
VZV_noMHC	M46	Diagnoses - main ICD10: M46 Other inflammatory spondylopathies	MR-RAPS	44	-0.000470217	0.000297202	0.113616	NA	M46.gwas.imputed_v3.both_sexes.tsv.bgz	NA	categorical	361194	360919	275	icd10	0	1.1
VZV_noMHC	M46	Diagnoses - main ICD10: M46 Other inflammatory spondylopathies	MR-PRESSO	NA	-0.000441784	0.000283564	0.126571	NA	M46.gwas.imputed_v3.both_sexes.tsv.bgz	NA	categorical	361194	360919	275	icd10	0	1.1
VZV-full	M47	Diagnoses - main ICD10: M47 Spondylosis	Weighted median	49	0.000199186	0.0010067	0.843155	NA	M47.gwas.imputed_v3.both_sexes.tsv.bgz	NA	categorical	361194	359190	2004	icd10	0	1.1
VZV-full	M47	Diagnoses - main ICD10: M47 Spondylosis	Inverse variance weighted	49	0.000316497	0.000698981	0.650695	NA	M47.gwas.imputed_v3.both_sexes.tsv.bgz	NA	categorical	361194	359190	2004	icd10	0	1.1
VZV-full	M47	Diagnoses - main ICD10: M47 Spondylosis	MR-Egger	49	5.28151e-05	0.0016443	0.974512	NA	M47.gwas.imputed_v3.both_sexes.tsv.bgz	NA	categorical	361194	359190	2004	icd10	0	1.1
VZV-full	M47	Diagnoses - main ICD10: M47 Spondylosis	MR-RAPS	49	0.000336025	0.00069605	0.629266	NA	M47.gwas.imputed_v3.both_sexes.tsv.bgz	NA	categorical	361194	359190	2004	icd10	0	1.1
VZV-full	M47	Diagnoses - main ICD10: M47 Spondylosis	MR-PRESSO	NA	0.000316497	0.000698981	0.652735	NA	M47.gwas.imputed_v3.both_sexes.tsv.bgz	NA	categorical	361194	359190	2004	icd10	0	1.1
VZV_noMHC	M47	Diagnoses - main ICD10: M47 Spondylosis	Weighted median	44	1.47236e-05	0.00105298	0.988844	NA	M47.gwas.imputed_v3.both_sexes.tsv.bgz	NA	categorical	361194	359190	2004	icd10	0	1.1
VZV_noMHC	M47	Diagnoses - main ICD10: M47 Spondylosis	Inverse variance weighted	44	0.000251895	0.00081809	0.758154	NA	M47.gwas.imputed_v3.both_sexes.tsv.bgz	NA	categorical	361194	359190	2004	icd10	0	1.1
VZV_noMHC	M47	Diagnoses - main ICD10: M47 Spondylosis	MR-Egger	44	-0.000322903	0.00191757	0.867083	NA	M47.gwas.imputed_v3.both_sexes.tsv.bgz	NA	categorical	361194	359190	2004	icd10	0	1.1
VZV_noMHC	M47	Diagnoses - main ICD10: M47 Spondylosis	MR-RAPS	44	0.000271246	0.000786534	0.730198	NA	M47.gwas.imputed_v3.both_sexes.tsv.bgz	NA	categorical	361194	359190	2004	icd10	0	1.1
VZV_noMHC	M47	Diagnoses - main ICD10: M47 Spondylosis	MR-PRESSO	NA	0.000251895	0.00081809	0.75964	NA	M47.gwas.imputed_v3.both_sexes.tsv.bgz	NA	categorical	361194	359190	2004	icd10	0	1.1
VZV-full	M48	Diagnoses - main ICD10: M48 Other spondylopathies	Weighted median	49	-0.000622317	0.000946141	0.510704	NA	M48.gwas.imputed_v3.both_sexes.tsv.bgz	NA	categorical	361194	359304	1890	icd10	0	1.1
VZV-full	M48	Diagnoses - main ICD10: M48 Other spondylopathies	Inverse variance weighted	49	-0.000936128	0.000635226	0.140564	NA	M48.gwas.imputed_v3.both_sexes.tsv.bgz	NA	categorical	361194	359304	1890	icd10	0	1.1
VZV-full	M48	Diagnoses - main ICD10: M48 Other spondylopathies	MR-Egger	49	-5.81948e-05	0.00147917	0.968784	NA	M48.gwas.imputed_v3.both_sexes.tsv.bgz	NA	categorical	361194	359304	1890	icd10	0	1.1
VZV-full	M48	Diagnoses - main ICD10: M48 Other spondylopathies	MR-RAPS	49	-0.000969212	0.000678414	0.153107	NA	M48.gwas.imputed_v3.both_sexes.tsv.bgz	NA	categorical	361194	359304	1890	icd10	0	1.1
VZV-full	M48	Diagnoses - main ICD10: M48 Other spondylopathies	MR-PRESSO	NA	-0.000936128	0.000516423	0.0761318	NA	M48.gwas.imputed_v3.both_sexes.tsv.bgz	NA	categorical	361194	359304	1890	icd10	0	1.1
VZV_noMHC	M48	Diagnoses - main ICD10: M48 Other spondylopathies	Weighted median	44	-0.00097711	0.000945027	0.30116	NA	M48.gwas.imputed_v3.both_sexes.tsv.bgz	NA	categorical	361194	359304	1890	icd10	0	1.1
VZV_noMHC	M48	Diagnoses - main ICD10: M48 Other spondylopathies	Inverse variance weighted	44	-0.000676448	0.000714739	0.343931	NA	M48.gwas.imputed_v3.both_sexes.tsv.bgz	NA	categorical	361194	359304	1890	icd10	0	1.1
VZV_noMHC	M48	Diagnoses - main ICD10: M48 Other spondylopathies	MR-Egger	44	-0.000206188	0.0016579	0.901618	NA	M48.gwas.imputed_v3.both_sexes.tsv.bgz	NA	categorical	361194	359304	1890	icd10	0	1.1
VZV_noMHC	M48	Diagnoses - main ICD10: M48 Other spondylopathies	MR-RAPS	44	-0.000700432	0.000772124	0.364328	NA	M48.gwas.imputed_v3.both_sexes.tsv.bgz	NA	categorical	361194	359304	1890	icd10	0	1.1
VZV_noMHC	M48	Diagnoses - main ICD10: M48 Other spondylopathies	MR-PRESSO	NA	-0.000676448	0.00054651	0.222521	NA	M48.gwas.imputed_v3.both_sexes.tsv.bgz	NA	categorical	361194	359304	1890	icd10	0	1.1
VZV-full	M50	Diagnoses - main ICD10: M50 Cervical disk disorders	Weighted median	49	-2.99061e-05	0.000636486	0.962524	NA	M50.gwas.imputed_v3.both_sexes.tsv.bgz	NA	categorical	361194	360319	875	icd10	0	1.1
VZV-full	M50	Diagnoses - main ICD10: M50 Cervical disk disorders	Inverse variance weighted	49	0.000180467	0.00043128	0.675622	NA	M50.gwas.imputed_v3.both_sexes.tsv.bgz	NA	categorical	361194	360319	875	icd10	0	1.1
VZV-full	M50	Diagnoses - main ICD10: M50 Cervical disk disorders	MR-Egger	49	0.00139434	0.00100427	0.171555	NA	M50.gwas.imputed_v3.both_sexes.tsv.bgz	NA	categorical	361194	360319	875	icd10	0	1.1
VZV-full	M50	Diagnoses - main ICD10: M50 Cervical disk disorders	MR-RAPS	49	0.000187866	0.000458698	0.682126	NA	M50.gwas.imputed_v3.both_sexes.tsv.bgz	NA	categorical	361194	360319	875	icd10	0	1.1
VZV-full	M50	Diagnoses - main ICD10: M50 Cervical disk disorders	MR-PRESSO	NA	0.000180467	0.000378334	0.635523	NA	M50.gwas.imputed_v3.both_sexes.tsv.bgz	NA	categorical	361194	360319	875	icd10	0	1.1
VZV_noMHC	M50	Diagnoses - main ICD10: M50 Cervical disk disorders	Weighted median	44	-0.000760044	0.000650101	0.242357	NA	M50.gwas.imputed_v3.both_sexes.tsv.bgz	NA	categorical	361194	360319	875	icd10	0	1.1
VZV_noMHC	M50	Diagnoses - main ICD10: M50 Cervical disk disorders	Inverse variance weighted	44	-0.000413325	0.000485265	0.394352	NA	M50.gwas.imputed_v3.both_sexes.tsv.bgz	NA	categorical	361194	360319	875	icd10	0	1.1
VZV_noMHC	M50	Diagnoses - main ICD10: M50 Cervical disk disorders	MR-Egger	44	0.000132673	0.00112561	0.906735	NA	M50.gwas.imputed_v3.both_sexes.tsv.bgz	NA	categorical	361194	360319	875	icd10	0	1.1
VZV_noMHC	M50	Diagnoses - main ICD10: M50 Cervical disk disorders	MR-RAPS	44	-0.00042763	0.000524373	0.414782	NA	M50.gwas.imputed_v3.both_sexes.tsv.bgz	NA	categorical	361194	360319	875	icd10	0	1.1
VZV_noMHC	M50	Diagnoses - main ICD10: M50 Cervical disk disorders	MR-PRESSO	NA	-0.000413325	0.000366921	0.266214	NA	M50.gwas.imputed_v3.both_sexes.tsv.bgz	NA	categorical	361194	360319	875	icd10	0	1.1
VZV-full	M51	Diagnoses - main ICD10: M51 Other intervertebral disk disorders	Weighted median	49	3.3974e-05	0.0015123	0.982077	NA	M51.gwas.imputed_v3.both_sexes.tsv.bgz	NA	categorical	361194	356504	4690	icd10	0	1.1
VZV-full	M51	Diagnoses - main ICD10: M51 Other intervertebral disk disorders	Inverse variance weighted	49	0.000104395	0.00109396	0.923974	NA	M51.gwas.imputed_v3.both_sexes.tsv.bgz	NA	categorical	361194	356504	4690	icd10	0	1.1
VZV-full	M51	Diagnoses - main ICD10: M51 Other intervertebral disk disorders	MR-Egger	49	0.00312789	0.00252758	0.222048	NA	M51.gwas.imputed_v3.both_sexes.tsv.bgz	NA	categorical	361194	356504	4690	icd10	0	1.1
VZV-full	M51	Diagnoses - main ICD10: M51 Other intervertebral disk disorders	MR-RAPS	49	0.000111516	0.00103258	0.913998	NA	M51.gwas.imputed_v3.both_sexes.tsv.bgz	NA	categorical	361194	356504	4690	icd10	0	1.1
VZV-full	M51	Diagnoses - main ICD10: M51 Other intervertebral disk disorders	MR-PRESSO	NA	0.000104395	0.00109396	0.924372	NA	M51.gwas.imputed_v3.both_sexes.tsv.bgz	NA	categorical	361194	356504	4690	icd10	0	1.1
VZV_noMHC	M51	Diagnoses - main ICD10: M51 Other intervertebral disk disorders	Weighted median	44	-0.000291848	0.0015893	0.854301	NA	M51.gwas.imputed_v3.both_sexes.tsv.bgz	NA	categorical	361194	356504	4690	icd10	0	1.1
VZV_noMHC	M51	Diagnoses - main ICD10: M51 Other intervertebral disk disorders	Inverse variance weighted	44	-0.000717432	0.00113997	0.529126	NA	M51.gwas.imputed_v3.both_sexes.tsv.bgz	NA	categorical	361194	356504	4690	icd10	0	1.1
VZV_noMHC	M51	Diagnoses - main ICD10: M51 Other intervertebral disk disorders	MR-Egger	44	0.000326915	0.00266959	0.90312	NA	M51.gwas.imputed_v3.both_sexes.tsv.bgz	NA	categorical	361194	356504	4690	icd10	0	1.1
VZV_noMHC	M51	Diagnoses - main ICD10: M51 Other intervertebral disk disorders	MR-RAPS	44	-0.000765537	0.00117667	0.515306	NA	M51.gwas.imputed_v3.both_sexes.tsv.bgz	NA	categorical	361194	356504	4690	icd10	0	1.1
VZV_noMHC	M51	Diagnoses - main ICD10: M51 Other intervertebral disk disorders	MR-PRESSO	NA	-0.000717432	0.00113997	0.532456	NA	M51.gwas.imputed_v3.both_sexes.tsv.bgz	NA	categorical	361194	356504	4690	icd10	0	1.1
VZV-full	M53	Diagnoses - main ICD10: M53 Other dorsopathies, not elsewhere classified	Weighted median	49	0.000444172	0.000420663	0.291021	NA	M53.gwas.imputed_v3.both_sexes.tsv.bgz	NA	categorical	361194	360852	342	icd10	0	1.1
VZV-full	M53	Diagnoses - main ICD10: M53 Other dorsopathies, not elsewhere classified	Inverse variance weighted	49	0.000416145	0.000267528	0.119823	NA	M53.gwas.imputed_v3.both_sexes.tsv.bgz	NA	categorical	361194	360852	342	icd10	0	1.1
VZV-full	M53	Diagnoses - main ICD10: M53 Other dorsopathies, not elsewhere classified	MR-Egger	49	0.000474372	0.000622959	0.450174	NA	M53.gwas.imputed_v3.both_sexes.tsv.bgz	NA	categorical	361194	360852	342	icd10	0	1.1
VZV-full	M53	Diagnoses - main ICD10: M53 Other dorsopathies, not elsewhere classified	MR-RAPS	49	0.000434802	0.000284338	0.126221	NA	M53.gwas.imputed_v3.both_sexes.tsv.bgz	NA	categorical	361194	360852	342	icd10	0	1.1
VZV-full	M53	Diagnoses - main ICD10: M53 Other dorsopathies, not elsewhere classified	MR-PRESSO	NA	0.000416145	0.000245555	0.0966089	NA	M53.gwas.imputed_v3.both_sexes.tsv.bgz	NA	categorical	361194	360852	342	icd10	0	1.1
VZV_noMHC	M53	Diagnoses - main ICD10: M53 Other dorsopathies, not elsewhere classified	Weighted median	44	0.000412498	0.000442242	0.350953	NA	M53.gwas.imputed_v3.both_sexes.tsv.bgz	NA	categorical	361194	360852	342	icd10	0	1.1
VZV_noMHC	M53	Diagnoses - main ICD10: M53 Other dorsopathies, not elsewhere classified	Inverse variance weighted	44	0.000504444	0.000301015	0.093776	NA	M53.gwas.imputed_v3.both_sexes.tsv.bgz	NA	categorical	361194	360852	342	icd10	0	1.1
VZV_noMHC	M53	Diagnoses - main ICD10: M53 Other dorsopathies, not elsewhere classified	MR-Egger	44	0.000701942	0.000698231	0.320503	NA	M53.gwas.imputed_v3.both_sexes.tsv.bgz	NA	categorical	361194	360852	342	icd10	0	1.1
VZV_noMHC	M53	Diagnoses - main ICD10: M53 Other dorsopathies, not elsewhere classified	MR-RAPS	44	0.000529987	0.000323012	0.100846	NA	M53.gwas.imputed_v3.both_sexes.tsv.bgz	NA	categorical	361194	360852	342	icd10	0	1.1
VZV_noMHC	M53	Diagnoses - main ICD10: M53 Other dorsopathies, not elsewhere classified	MR-PRESSO	NA	0.000504444	0.000274869	0.0733967	NA	M53.gwas.imputed_v3.both_sexes.tsv.bgz	NA	categorical	361194	360852	342	icd10	0	1.1
VZV-full	M54	Diagnoses - main ICD10: M54 Dorsalgia	Weighted median	49	-0.000849072	0.00200474	0.671908	NA	M54.gwas.imputed_v3.both_sexes.tsv.bgz	NA	categorical	361194	352833	8361	icd10	0	1.1
VZV-full	M54	Diagnoses - main ICD10: M54 Dorsalgia	Inverse variance weighted	49	-0.00181265	0.00133189	0.173526	NA	M54.gwas.imputed_v3.both_sexes.tsv.bgz	NA	categorical	361194	352833	8361	icd10	0	1.1
VZV-full	M54	Diagnoses - main ICD10: M54 Dorsalgia	MR-Egger	49	-8.80768e-05	0.00312183	0.977612	NA	M54.gwas.imputed_v3.both_sexes.tsv.bgz	NA	categorical	361194	352833	8361	icd10	0	1.1
VZV-full	M54	Diagnoses - main ICD10: M54 Dorsalgia	MR-RAPS	49	-0.00191373	0.00138048	0.165662	NA	M54.gwas.imputed_v3.both_sexes.tsv.bgz	NA	categorical	361194	352833	8361	icd10	0	1.1
VZV-full	M54	Diagnoses - main ICD10: M54 Dorsalgia	MR-PRESSO	NA	-0.00181265	0.00133189	0.179882	NA	M54.gwas.imputed_v3.both_sexes.tsv.bgz	NA	categorical	361194	352833	8361	icd10	0	1.1
VZV_noMHC	M54	Diagnoses - main ICD10: M54 Dorsalgia	Weighted median	44	-0.0011125	0.00211998	0.599744	NA	M54.gwas.imputed_v3.both_sexes.tsv.bgz	NA	categorical	361194	352833	8361	icd10	0	1.1
VZV_noMHC	M54	Diagnoses - main ICD10: M54 Dorsalgia	Inverse variance weighted	44	-0.00168563	0.00147031	0.251609	NA	M54.gwas.imputed_v3.both_sexes.tsv.bgz	NA	categorical	361194	352833	8361	icd10	0	1.1
VZV_noMHC	M54	Diagnoses - main ICD10: M54 Dorsalgia	MR-Egger	44	-0.00151326	0.0034105	0.659533	NA	M54.gwas.imputed_v3.both_sexes.tsv.bgz	NA	categorical	361194	352833	8361	icd10	0	1.1
VZV_noMHC	M54	Diagnoses - main ICD10: M54 Dorsalgia	MR-RAPS	44	-0.00178178	0.00157057	0.256594	NA	M54.gwas.imputed_v3.both_sexes.tsv.bgz	NA	categorical	361194	352833	8361	icd10	0	1.1
VZV_noMHC	M54	Diagnoses - main ICD10: M54 Dorsalgia	MR-PRESSO	NA	-0.00168563	0.0014224	0.242502	NA	M54.gwas.imputed_v3.both_sexes.tsv.bgz	NA	categorical	361194	352833	8361	icd10	0	1.1
VZV-full	M62	Diagnoses - main ICD10: M62 Other disorders of muscle	Weighted median	49	0.000409064	0.000408815	0.317015	NA	M62.gwas.imputed_v3.both_sexes.tsv.bgz	NA	categorical	361194	360851	343	icd10	0	1.1
VZV-full	M62	Diagnoses - main ICD10: M62 Other disorders of muscle	Inverse variance weighted	49	0.000334686	0.000267928	0.211605	NA	M62.gwas.imputed_v3.both_sexes.tsv.bgz	NA	categorical	361194	360851	343	icd10	0	1.1
VZV-full	M62	Diagnoses - main ICD10: M62 Other disorders of muscle	MR-Egger	49	-0.000803002	0.00062389	0.204366	NA	M62.gwas.imputed_v3.both_sexes.tsv.bgz	NA	categorical	361194	360851	343	icd10	0	1.1
VZV-full	M62	Diagnoses - main ICD10: M62 Other disorders of muscle	MR-RAPS	49	0.000351544	0.000283804	0.215461	NA	M62.gwas.imputed_v3.both_sexes.tsv.bgz	NA	categorical	361194	360851	343	icd10	0	1.1
VZV-full	M62	Diagnoses - main ICD10: M62 Other disorders of muscle	MR-PRESSO	NA	0.000334686	0.000259138	0.202703	NA	M62.gwas.imputed_v3.both_sexes.tsv.bgz	NA	categorical	361194	360851	343	icd10	0	1.1
VZV_noMHC	M62	Diagnoses - main ICD10: M62 Other disorders of muscle	Weighted median	44	0.000537237	0.000427829	0.209214	NA	M62.gwas.imputed_v3.both_sexes.tsv.bgz	NA	categorical	361194	360851	343	icd10	0	1.1
VZV_noMHC	M62	Diagnoses - main ICD10: M62 Other disorders of muscle	Inverse variance weighted	44	0.000364642	0.000301465	0.226445	NA	M62.gwas.imputed_v3.both_sexes.tsv.bgz	NA	categorical	361194	360851	343	icd10	0	1.1
VZV_noMHC	M62	Diagnoses - main ICD10: M62 Other disorders of muscle	MR-Egger	44	-0.000773082	0.000699275	0.275215	NA	M62.gwas.imputed_v3.both_sexes.tsv.bgz	NA	categorical	361194	360851	343	icd10	0	1.1
VZV_noMHC	M62	Diagnoses - main ICD10: M62 Other disorders of muscle	MR-RAPS	44	0.00038635	0.000321691	0.229751	NA	M62.gwas.imputed_v3.both_sexes.tsv.bgz	NA	categorical	361194	360851	343	icd10	0	1.1
VZV_noMHC	M62	Diagnoses - main ICD10: M62 Other disorders of muscle	MR-PRESSO	NA	0.000364642	0.000296083	0.224808	NA	M62.gwas.imputed_v3.both_sexes.tsv.bgz	NA	categorical	361194	360851	343	icd10	0	1.1
VZV-full	M65	Diagnoses - main ICD10: M65 Synovitis and tenosynovitis	Weighted median	49	0.00111896	0.00108463	0.302236	NA	M65.gwas.imputed_v3.both_sexes.tsv.bgz	NA	categorical	361194	358382	2812	icd10	0	1.1
VZV-full	M65	Diagnoses - main ICD10: M65 Synovitis and tenosynovitis	Inverse variance weighted	49	0.00117383	0.000756914	0.120948	NA	M65.gwas.imputed_v3.both_sexes.tsv.bgz	NA	categorical	361194	358382	2812	icd10	0	1.1
VZV-full	M65	Diagnoses - main ICD10: M65 Synovitis and tenosynovitis	MR-Egger	49	0.00190905	0.00177722	0.288228	NA	M65.gwas.imputed_v3.both_sexes.tsv.bgz	NA	categorical	361194	358382	2812	icd10	0	1.1
VZV-full	M65	Diagnoses - main ICD10: M65 Synovitis and tenosynovitis	MR-RAPS	49	0.00123875	0.000799863	0.121453	NA	M65.gwas.imputed_v3.both_sexes.tsv.bgz	NA	categorical	361194	358382	2812	icd10	0	1.1
VZV-full	M65	Diagnoses - main ICD10: M65 Synovitis and tenosynovitis	MR-PRESSO	NA	0.00117383	0.000756914	0.127517	NA	M65.gwas.imputed_v3.both_sexes.tsv.bgz	NA	categorical	361194	358382	2812	icd10	0	1.1
VZV_noMHC	M65	Diagnoses - main ICD10: M65 Synovitis and tenosynovitis	Weighted median	44	9.46163e-06	0.00126688	0.994041	NA	M65.gwas.imputed_v3.both_sexes.tsv.bgz	NA	categorical	361194	358382	2812	icd10	0	1.1
VZV_noMHC	M65	Diagnoses - main ICD10: M65 Synovitis and tenosynovitis	Inverse variance weighted	44	0.000383298	0.000851123	0.652462	NA	M65.gwas.imputed_v3.both_sexes.tsv.bgz	NA	categorical	361194	358382	2812	icd10	0	1.1
VZV_noMHC	M65	Diagnoses - main ICD10: M65 Synovitis and tenosynovitis	MR-Egger	44	2.98212e-05	0.00197425	0.98802	NA	M65.gwas.imputed_v3.both_sexes.tsv.bgz	NA	categorical	361194	358382	2812	icd10	0	1.1
VZV_noMHC	M65	Diagnoses - main ICD10: M65 Synovitis and tenosynovitis	MR-RAPS	44	0.000406465	0.000907082	0.65408	NA	M65.gwas.imputed_v3.both_sexes.tsv.bgz	NA	categorical	361194	358382	2812	icd10	0	1.1
VZV_noMHC	M65	Diagnoses - main ICD10: M65 Synovitis and tenosynovitis	MR-PRESSO	NA	0.000383298	0.000832245	0.647436	NA	M65.gwas.imputed_v3.both_sexes.tsv.bgz	NA	categorical	361194	358382	2812	icd10	0	1.1
VZV-full	M66	Diagnoses - main ICD10: M66 Spontaneous rupture of synovium and tendon	Weighted median	49	0.000188965	0.000417832	0.651088	NA	M66.gwas.imputed_v3.both_sexes.tsv.bgz	NA	categorical	361194	360806	388	icd10	0	1.1
VZV-full	M66	Diagnoses - main ICD10: M66 Spontaneous rupture of synovium and tendon	Inverse variance weighted	49	0.000314218	0.000280236	0.262176	NA	M66.gwas.imputed_v3.both_sexes.tsv.bgz	NA	categorical	361194	360806	388	icd10	0	1.1
VZV-full	M66	Diagnoses - main ICD10: M66 Spontaneous rupture of synovium and tendon	MR-Egger	49	0.000248772	0.00065255	0.70475	NA	M66.gwas.imputed_v3.both_sexes.tsv.bgz	NA	categorical	361194	360806	388	icd10	0	1.1
VZV-full	M66	Diagnoses - main ICD10: M66 Spontaneous rupture of synovium and tendon	MR-RAPS	49	0.00032935	0.0002971	0.267624	NA	M66.gwas.imputed_v3.both_sexes.tsv.bgz	NA	categorical	361194	360806	388	icd10	0	1.1
VZV-full	M66	Diagnoses - main ICD10: M66 Spontaneous rupture of synovium and tendon	MR-PRESSO	NA	0.000314218	0.000263675	0.239243	NA	M66.gwas.imputed_v3.both_sexes.tsv.bgz	NA	categorical	361194	360806	388	icd10	0	1.1
VZV_noMHC	M66	Diagnoses - main ICD10: M66 Spontaneous rupture of synovium and tendon	Weighted median	44	6.59022e-05	0.000442543	0.881619	NA	M66.gwas.imputed_v3.both_sexes.tsv.bgz	NA	categorical	361194	360806	388	icd10	0	1.1
VZV_noMHC	M66	Diagnoses - main ICD10: M66 Spontaneous rupture of synovium and tendon	Inverse variance weighted	44	0.000257302	0.000315313	0.414488	NA	M66.gwas.imputed_v3.both_sexes.tsv.bgz	NA	categorical	361194	360806	388	icd10	0	1.1
VZV_noMHC	M66	Diagnoses - main ICD10: M66 Spontaneous rupture of synovium and tendon	MR-Egger	44	-9.59907e-06	0.000731396	0.989591	NA	M66.gwas.imputed_v3.both_sexes.tsv.bgz	NA	categorical	361194	360806	388	icd10	0	1.1
VZV_noMHC	M66	Diagnoses - main ICD10: M66 Spontaneous rupture of synovium and tendon	MR-RAPS	44	0.000272273	0.000336477	0.418407	NA	M66.gwas.imputed_v3.both_sexes.tsv.bgz	NA	categorical	361194	360806	388	icd10	0	1.1
VZV_noMHC	M66	Diagnoses - main ICD10: M66 Spontaneous rupture of synovium and tendon	MR-PRESSO	NA	0.000257302	0.000304452	0.402716	NA	M66.gwas.imputed_v3.both_sexes.tsv.bgz	NA	categorical	361194	360806	388	icd10	0	1.1
VZV-full	M67	Diagnoses - main ICD10: M67 Other disorders of synovium and tendon	Weighted median	49	-0.000624678	0.00108272	0.563973	NA	M67.gwas.imputed_v3.both_sexes.tsv.bgz	NA	categorical	361194	358581	2613	icd10	0	1.1
VZV-full	M67	Diagnoses - main ICD10: M67 Other disorders of synovium and tendon	Inverse variance weighted	49	-8.42993e-05	0.000725369	0.907482	NA	M67.gwas.imputed_v3.both_sexes.tsv.bgz	NA	categorical	361194	358581	2613	icd10	0	1.1
VZV-full	M67	Diagnoses - main ICD10: M67 Other disorders of synovium and tendon	MR-Egger	49	-0.00339128	0.00168908	0.0504356	NA	M67.gwas.imputed_v3.both_sexes.tsv.bgz	NA	categorical	361194	358581	2613	icd10	0	1.1
VZV-full	M67	Diagnoses - main ICD10: M67 Other disorders of synovium and tendon	MR-RAPS	49	-8.7624e-05	0.00077205	0.909638	NA	M67.gwas.imputed_v3.both_sexes.tsv.bgz	NA	categorical	361194	358581	2613	icd10	0	1.1
VZV-full	M67	Diagnoses - main ICD10: M67 Other disorders of synovium and tendon	MR-PRESSO	NA	-8.42993e-05	0.000621746	0.892717	NA	M67.gwas.imputed_v3.both_sexes.tsv.bgz	NA	categorical	361194	358581	2613	icd10	0	1.1
VZV_noMHC	M67	Diagnoses - main ICD10: M67 Other disorders of synovium and tendon	Weighted median	44	2.25353e-05	0.00114779	0.984336	NA	M67.gwas.imputed_v3.both_sexes.tsv.bgz	NA	categorical	361194	358581	2613	icd10	0	1.1
VZV_noMHC	M67	Diagnoses - main ICD10: M67 Other disorders of synovium and tendon	Inverse variance weighted	44	4.75881e-06	0.000816165	0.995348	NA	M67.gwas.imputed_v3.both_sexes.tsv.bgz	NA	categorical	361194	358581	2613	icd10	0	1.1
VZV_noMHC	M67	Diagnoses - main ICD10: M67 Other disorders of synovium and tendon	MR-Egger	44	-0.0037166	0.00189317	0.0562712	NA	M67.gwas.imputed_v3.both_sexes.tsv.bgz	NA	categorical	361194	358581	2613	icd10	0	1.1
VZV_noMHC	M67	Diagnoses - main ICD10: M67 Other disorders of synovium and tendon	MR-RAPS	44	4.98655e-06	0.000875271	0.995454	NA	M67.gwas.imputed_v3.both_sexes.tsv.bgz	NA	categorical	361194	358581	2613	icd10	0	1.1
VZV_noMHC	M67	Diagnoses - main ICD10: M67 Other disorders of synovium and tendon	MR-PRESSO	NA	4.75881e-06	0.000720676	0.994762	NA	M67.gwas.imputed_v3.both_sexes.tsv.bgz	NA	categorical	361194	358581	2613	icd10	0	1.1
VZV-full	M70	Diagnoses - main ICD10: M70 Soft tissue disorders related to use, overuse and pressure	Weighted median	49	-0.00130624	0.000721518	0.0702318	NA	M70.gwas.imputed_v3.both_sexes.tsv.bgz	NA	categorical	361194	360115	1079	icd10	0	1.1
VZV-full	M70	Diagnoses - main ICD10: M70 Soft tissue disorders related to use, overuse and pressure	Inverse variance weighted	49	-0.00113544	0.00050963	0.0258824	NA	M70.gwas.imputed_v3.both_sexes.tsv.bgz	NA	categorical	361194	360115	1079	icd10	0	1.1
VZV-full	M70	Diagnoses - main ICD10: M70 Soft tissue disorders related to use, overuse and pressure	MR-Egger	49	-0.000686398	0.00119707	0.56911	NA	M70.gwas.imputed_v3.both_sexes.tsv.bgz	NA	categorical	361194	360115	1079	icd10	0	1.1
VZV-full	M70	Diagnoses - main ICD10: M70 Soft tissue disorders related to use, overuse and pressure	MR-RAPS	49	-0.001207	0.000499922	0.0157623	NA	M70.gwas.imputed_v3.both_sexes.tsv.bgz	NA	categorical	361194	360115	1079	icd10	0	1.1
VZV-full	M70	Diagnoses - main ICD10: M70 Soft tissue disorders related to use, overuse and pressure	MR-PRESSO	NA	-0.00113544	0.00050963	0.0306034	NA	M70.gwas.imputed_v3.both_sexes.tsv.bgz	NA	categorical	361194	360115	1079	icd10	0	1.1
VZV_noMHC	M70	Diagnoses - main ICD10: M70 Soft tissue disorders related to use, overuse and pressure	Weighted median	44	-0.00153578	0.000782467	0.0496768	NA	M70.gwas.imputed_v3.both_sexes.tsv.bgz	NA	categorical	361194	360115	1079	icd10	0	1.1
VZV_noMHC	M70	Diagnoses - main ICD10: M70 Soft tissue disorders related to use, overuse and pressure	Inverse variance weighted	44	-0.00141791	0.00057019	0.0128925	NA	M70.gwas.imputed_v3.both_sexes.tsv.bgz	NA	categorical	361194	360115	1079	icd10	0	1.1
VZV_noMHC	M70	Diagnoses - main ICD10: M70 Soft tissue disorders related to use, overuse and pressure	MR-Egger	44	-0.00138023	0.00133824	0.308266	NA	M70.gwas.imputed_v3.both_sexes.tsv.bgz	NA	categorical	361194	360115	1079	icd10	0	1.1
VZV_noMHC	M70	Diagnoses - main ICD10: M70 Soft tissue disorders related to use, overuse and pressure	MR-RAPS	44	-0.00151913	0.000568092	0.00749342	NA	M70.gwas.imputed_v3.both_sexes.tsv.bgz	NA	categorical	361194	360115	1079	icd10	0	1.1
VZV_noMHC	M70	Diagnoses - main ICD10: M70 Soft tissue disorders related to use, overuse and pressure	MR-PRESSO	NA	-0.00141791	0.00057019	0.0168529	NA	M70.gwas.imputed_v3.both_sexes.tsv.bgz	NA	categorical	361194	360115	1079	icd10	0	1.1
VZV-full	M71	Diagnoses - main ICD10: M71 Other bursopathies	Weighted median	49	-0.000316123	0.00044163	0.474109	NA	M71.gwas.imputed_v3.both_sexes.tsv.bgz	NA	categorical	361194	360766	428	icd10	0	1.1
VZV-full	M71	Diagnoses - main ICD10: M71 Other bursopathies	Inverse variance weighted	49	-0.000260485	0.000297429	0.381145	NA	M71.gwas.imputed_v3.both_sexes.tsv.bgz	NA	categorical	361194	360766	428	icd10	0	1.1
VZV-full	M71	Diagnoses - main ICD10: M71 Other bursopathies	MR-Egger	49	0.00033894	0.000692585	0.626846	NA	M71.gwas.imputed_v3.both_sexes.tsv.bgz	NA	categorical	361194	360766	428	icd10	0	1.1
VZV-full	M71	Diagnoses - main ICD10: M71 Other bursopathies	MR-RAPS	49	-0.000273208	0.000315168	0.386016	NA	M71.gwas.imputed_v3.both_sexes.tsv.bgz	NA	categorical	361194	360766	428	icd10	0	1.1
VZV-full	M71	Diagnoses - main ICD10: M71 Other bursopathies	MR-PRESSO	NA	-0.000260485	0.000281452	0.359334	NA	M71.gwas.imputed_v3.both_sexes.tsv.bgz	NA	categorical	361194	360766	428	icd10	0	1.1
VZV_noMHC	M71	Diagnoses - main ICD10: M71 Other bursopathies	Weighted median	44	-0.000497795	0.000470357	0.289903	NA	M71.gwas.imputed_v3.both_sexes.tsv.bgz	NA	categorical	361194	360766	428	icd10	0	1.1
VZV_noMHC	M71	Diagnoses - main ICD10: M71 Other bursopathies	Inverse variance weighted	44	-0.000413671	0.000334659	0.216422	NA	M71.gwas.imputed_v3.both_sexes.tsv.bgz	NA	categorical	361194	360766	428	icd10	0	1.1
VZV_noMHC	M71	Diagnoses - main ICD10: M71 Other bursopathies	MR-Egger	44	0.000198701	0.00077627	0.799224	NA	M71.gwas.imputed_v3.both_sexes.tsv.bgz	NA	categorical	361194	360766	428	icd10	0	1.1
VZV_noMHC	M71	Diagnoses - main ICD10: M71 Other bursopathies	MR-RAPS	44	-0.000438521	0.000357059	0.219391	NA	M71.gwas.imputed_v3.both_sexes.tsv.bgz	NA	categorical	361194	360766	428	icd10	0	1.1
VZV_noMHC	M71	Diagnoses - main ICD10: M71 Other bursopathies	MR-PRESSO	NA	-0.000413671	0.000327907	0.213912	NA	M71.gwas.imputed_v3.both_sexes.tsv.bgz	NA	categorical	361194	360766	428	icd10	0	1.1
VZV-full	M72	Diagnoses - main ICD10: M72 Fibroblastic disorders	Weighted median	49	0.000700744	0.00122799	0.568242	NA	M72.gwas.imputed_v3.both_sexes.tsv.bgz	NA	categorical	361194	358001	3193	icd10	0	1.1
VZV-full	M72	Diagnoses - main ICD10: M72 Fibroblastic disorders	Inverse variance weighted	49	0.000551708	0.000953239	0.562743	NA	M72.gwas.imputed_v3.both_sexes.tsv.bgz	NA	categorical	361194	358001	3193	icd10	0	1.1
VZV-full	M72	Diagnoses - main ICD10: M72 Fibroblastic disorders	MR-Egger	49	0.00389092	0.00217737	0.0803909	NA	M72.gwas.imputed_v3.both_sexes.tsv.bgz	NA	categorical	361194	358001	3193	icd10	0	1.1
VZV-full	M72	Diagnoses - main ICD10: M72 Fibroblastic disorders	MR-RAPS	49	0.000595286	0.000830529	0.473525	NA	M72.gwas.imputed_v3.both_sexes.tsv.bgz	NA	categorical	361194	358001	3193	icd10	0	1.1
VZV-full	M72	Diagnoses - main ICD10: M72 Fibroblastic disorders	MR-PRESSO	NA	0.000551708	0.000953239	0.565449	NA	M72.gwas.imputed_v3.both_sexes.tsv.bgz	NA	categorical	361194	358001	3193	icd10	0	1.1
VZV_noMHC	M72	Diagnoses - main ICD10: M72 Fibroblastic disorders	Weighted median	44	3.10075e-05	0.00130019	0.980973	NA	M72.gwas.imputed_v3.both_sexes.tsv.bgz	NA	categorical	361194	358001	3193	icd10	0	1.1
VZV_noMHC	M72	Diagnoses - main ICD10: M72 Fibroblastic disorders	Inverse variance weighted	44	-0.000285675	0.00101763	0.77892	NA	M72.gwas.imputed_v3.both_sexes.tsv.bgz	NA	categorical	361194	358001	3193	icd10	0	1.1
VZV_noMHC	M72	Diagnoses - main ICD10: M72 Fibroblastic disorders	MR-Egger	44	0.00170125	0.00236412	0.475748	NA	M72.gwas.imputed_v3.both_sexes.tsv.bgz	NA	categorical	361194	358001	3193	icd10	0	1.1
VZV_noMHC	M72	Diagnoses - main ICD10: M72 Fibroblastic disorders	MR-RAPS	44	-0.000308822	0.000944216	0.743617	NA	M72.gwas.imputed_v3.both_sexes.tsv.bgz	NA	categorical	361194	358001	3193	icd10	0	1.1
VZV_noMHC	M72	Diagnoses - main ICD10: M72 Fibroblastic disorders	MR-PRESSO	NA	-0.000285675	0.00101763	0.780266	NA	M72.gwas.imputed_v3.both_sexes.tsv.bgz	NA	categorical	361194	358001	3193	icd10	0	1.1
VZV-full	M75	Diagnoses - main ICD10: M75 Shoulder lesions	Weighted median	49	0.00111004	0.00176631	0.529708	NA	M75.gwas.imputed_v3.both_sexes.tsv.bgz	NA	categorical	361194	354154	7040	icd10	0	1.1
VZV-full	M75	Diagnoses - main ICD10: M75 Shoulder lesions	Inverse variance weighted	49	0.000191928	0.00118808	0.871664	NA	M75.gwas.imputed_v3.both_sexes.tsv.bgz	NA	categorical	361194	354154	7040	icd10	0	1.1
VZV-full	M75	Diagnoses - main ICD10: M75 Shoulder lesions	MR-Egger	49	0.000446069	0.00276652	0.872597	NA	M75.gwas.imputed_v3.both_sexes.tsv.bgz	NA	categorical	361194	354154	7040	icd10	0	1.1
VZV-full	M75	Diagnoses - main ICD10: M75 Shoulder lesions	MR-RAPS	49	0.000198759	0.0012671	0.875354	NA	M75.gwas.imputed_v3.both_sexes.tsv.bgz	NA	categorical	361194	354154	7040	icd10	0	1.1
VZV-full	M75	Diagnoses - main ICD10: M75 Shoulder lesions	MR-PRESSO	NA	0.000191928	0.000971139	0.844168	NA	M75.gwas.imputed_v3.both_sexes.tsv.bgz	NA	categorical	361194	354154	7040	icd10	0	1.1
VZV_noMHC	M75	Diagnoses - main ICD10: M75 Shoulder lesions	Weighted median	44	-0.000351898	0.00187821	0.85138	NA	M75.gwas.imputed_v3.both_sexes.tsv.bgz	NA	categorical	361194	354154	7040	icd10	0	1.1
VZV_noMHC	M75	Diagnoses - main ICD10: M75 Shoulder lesions	Inverse variance weighted	44	-6.54062e-05	0.00133679	0.960977	NA	M75.gwas.imputed_v3.both_sexes.tsv.bgz	NA	categorical	361194	354154	7040	icd10	0	1.1
VZV_noMHC	M75	Diagnoses - main ICD10: M75 Shoulder lesions	MR-Egger	44	-0.000866215	0.0031008	0.781345	NA	M75.gwas.imputed_v3.both_sexes.tsv.bgz	NA	categorical	361194	354154	7040	icd10	0	1.1
VZV_noMHC	M75	Diagnoses - main ICD10: M75 Shoulder lesions	MR-RAPS	44	-6.80098e-05	0.00143971	0.962323	NA	M75.gwas.imputed_v3.both_sexes.tsv.bgz	NA	categorical	361194	354154	7040	icd10	0	1.1
VZV_noMHC	M75	Diagnoses - main ICD10: M75 Shoulder lesions	MR-PRESSO	NA	-6.54062e-05	0.00108147	0.952054	NA	M75.gwas.imputed_v3.both_sexes.tsv.bgz	NA	categorical	361194	354154	7040	icd10	0	1.1
VZV-full	M76	Diagnoses - main ICD10: M76 Enthesopathies of lower limb, excluding foot	Weighted median	49	0.000490364	0.000373221	0.18889	NA	M76.gwas.imputed_v3.both_sexes.tsv.bgz	NA	categorical	361194	360905	289	icd10	0	1.1
VZV-full	M76	Diagnoses - main ICD10: M76 Enthesopathies of lower limb, excluding foot	Inverse variance weighted	49	0.000424243	0.000256098	0.0976082	NA	M76.gwas.imputed_v3.both_sexes.tsv.bgz	NA	categorical	361194	360905	289	icd10	0	1.1
VZV-full	M76	Diagnoses - main ICD10: M76 Enthesopathies of lower limb, excluding foot	MR-Egger	49	0.000373226	0.000602598	0.538669	NA	M76.gwas.imputed_v3.both_sexes.tsv.bgz	NA	categorical	361194	360905	289	icd10	0	1.1
VZV-full	M76	Diagnoses - main ICD10: M76 Enthesopathies of lower limb, excluding foot	MR-RAPS	49	0.000449371	0.00025872	0.0824043	NA	M76.gwas.imputed_v3.both_sexes.tsv.bgz	NA	categorical	361194	360905	289	icd10	0	1.1
VZV-full	M76	Diagnoses - main ICD10: M76 Enthesopathies of lower limb, excluding foot	MR-PRESSO	NA	0.000424243	0.000256098	0.104132	NA	M76.gwas.imputed_v3.both_sexes.tsv.bgz	NA	categorical	361194	360905	289	icd10	0	1.1
VZV_noMHC	M76	Diagnoses - main ICD10: M76 Enthesopathies of lower limb, excluding foot	Weighted median	44	0.000625739	0.000405111	0.12244	NA	M76.gwas.imputed_v3.both_sexes.tsv.bgz	NA	categorical	361194	360905	289	icd10	0	1.1
VZV_noMHC	M76	Diagnoses - main ICD10: M76 Enthesopathies of lower limb, excluding foot	Inverse variance weighted	44	0.000648651	0.000289921	0.0252644	NA	M76.gwas.imputed_v3.both_sexes.tsv.bgz	NA	categorical	361194	360905	289	icd10	0	1.1
VZV_noMHC	M76	Diagnoses - main ICD10: M76 Enthesopathies of lower limb, excluding foot	MR-Egger	44	0.00082176	0.000679811	0.233499	NA	M76.gwas.imputed_v3.both_sexes.tsv.bgz	NA	categorical	361194	360905	289	icd10	0	1.1
VZV_noMHC	M76	Diagnoses - main ICD10: M76 Enthesopathies of lower limb, excluding foot	MR-RAPS	44	0.000693309	0.000293931	0.0183367	NA	M76.gwas.imputed_v3.both_sexes.tsv.bgz	NA	categorical	361194	360905	289	icd10	0	1.1
VZV_noMHC	M76	Diagnoses - main ICD10: M76 Enthesopathies of lower limb, excluding foot	MR-PRESSO	NA	0.000648651	0.000289921	0.0304999	NA	M76.gwas.imputed_v3.both_sexes.tsv.bgz	NA	categorical	361194	360905	289	icd10	0	1.1
VZV-full	M77	Diagnoses - main ICD10: M77 Other enthesopathies	Weighted median	49	-0.000462328	0.000715893	0.518405	NA	M77.gwas.imputed_v3.both_sexes.tsv.bgz	NA	categorical	361194	360199	995	icd10	0	1.1
VZV-full	M77	Diagnoses - main ICD10: M77 Other enthesopathies	Inverse variance weighted	49	-0.000289296	0.000547387	0.59715	NA	M77.gwas.imputed_v3.both_sexes.tsv.bgz	NA	categorical	361194	360199	995	icd10	0	1.1
VZV-full	M77	Diagnoses - main ICD10: M77 Other enthesopathies	MR-Egger	49	-0.00214881	0.00125262	0.092848	NA	M77.gwas.imputed_v3.both_sexes.tsv.bgz	NA	categorical	361194	360199	995	icd10	0	1.1
VZV-full	M77	Diagnoses - main ICD10: M77 Other enthesopathies	MR-RAPS	49	-0.000313063	0.000470148	0.505487	NA	M77.gwas.imputed_v3.both_sexes.tsv.bgz	NA	categorical	361194	360199	995	icd10	0	1.1
VZV-full	M77	Diagnoses - main ICD10: M77 Other enthesopathies	MR-PRESSO	NA	-0.000289296	0.000547387	0.599585	NA	M77.gwas.imputed_v3.both_sexes.tsv.bgz	NA	categorical	361194	360199	995	icd10	0	1.1
VZV_noMHC	M77	Diagnoses - main ICD10: M77 Other enthesopathies	Weighted median	44	-0.000533459	0.000788887	0.498903	NA	M77.gwas.imputed_v3.both_sexes.tsv.bgz	NA	categorical	361194	360199	995	icd10	0	1.1
VZV_noMHC	M77	Diagnoses - main ICD10: M77 Other enthesopathies	Inverse variance weighted	44	-0.000316758	0.000607839	0.602282	NA	M77.gwas.imputed_v3.both_sexes.tsv.bgz	NA	categorical	361194	360199	995	icd10	0	1.1
VZV_noMHC	M77	Diagnoses - main ICD10: M77 Other enthesopathies	MR-Egger	44	-0.00323436	0.00133653	0.0199276	NA	M77.gwas.imputed_v3.both_sexes.tsv.bgz	NA	categorical	361194	360199	995	icd10	0	1.1
VZV_noMHC	M77	Diagnoses - main ICD10: M77 Other enthesopathies	MR-RAPS	44	-0.000345823	0.000532784	0.516283	NA	M77.gwas.imputed_v3.both_sexes.tsv.bgz	NA	categorical	361194	360199	995	icd10	0	1.1
VZV_noMHC	M77	Diagnoses - main ICD10: M77 Other enthesopathies	MR-PRESSO	NA	-0.000316758	0.000607839	0.604956	NA	M77.gwas.imputed_v3.both_sexes.tsv.bgz	NA	categorical	361194	360199	995	icd10	0	1.1
VZV-full	M79	Diagnoses - main ICD10: M79 Other soft tissue disorders, not elsewhere classified	Weighted median	49	7.37677e-05	0.00192695	0.969463	NA	M79.gwas.imputed_v3.both_sexes.tsv.bgz	NA	categorical	361194	354248	6946	icd10	0	1.1
VZV-full	M79	Diagnoses - main ICD10: M79 Other soft tissue disorders, not elsewhere classified	Inverse variance weighted	49	0.000539384	0.00127253	0.671664	NA	M79.gwas.imputed_v3.both_sexes.tsv.bgz	NA	categorical	361194	354248	6946	icd10	0	1.1
VZV-full	M79	Diagnoses - main ICD10: M79 Other soft tissue disorders, not elsewhere classified	MR-Egger	49	0.00143279	0.00299107	0.634144	NA	M79.gwas.imputed_v3.both_sexes.tsv.bgz	NA	categorical	361194	354248	6946	icd10	0	1.1
VZV-full	M79	Diagnoses - main ICD10: M79 Other soft tissue disorders, not elsewhere classified	MR-RAPS	49	0.000573625	0.00124838	0.645879	NA	M79.gwas.imputed_v3.both_sexes.tsv.bgz	NA	categorical	361194	354248	6946	icd10	0	1.1
VZV-full	M79	Diagnoses - main ICD10: M79 Other soft tissue disorders, not elsewhere classified	MR-PRESSO	NA	0.000539384	0.00127253	0.673557	NA	M79.gwas.imputed_v3.both_sexes.tsv.bgz	NA	categorical	361194	354248	6946	icd10	0	1.1
VZV_noMHC	M79	Diagnoses - main ICD10: M79 Other soft tissue disorders, not elsewhere classified	Weighted median	44	-0.00100832	0.00199848	0.61388	NA	M79.gwas.imputed_v3.both_sexes.tsv.bgz	NA	categorical	361194	354248	6946	icd10	0	1.1
VZV_noMHC	M79	Diagnoses - main ICD10: M79 Other soft tissue disorders, not elsewhere classified	Inverse variance weighted	44	-0.000384274	0.00141154	0.78544	NA	M79.gwas.imputed_v3.both_sexes.tsv.bgz	NA	categorical	361194	354248	6946	icd10	0	1.1
VZV_noMHC	M79	Diagnoses - main ICD10: M79 Other soft tissue disorders, not elsewhere classified	MR-Egger	44	-0.00189671	0.00330283	0.568849	NA	M79.gwas.imputed_v3.both_sexes.tsv.bgz	NA	categorical	361194	354248	6946	icd10	0	1.1
VZV_noMHC	M79	Diagnoses - main ICD10: M79 Other soft tissue disorders, not elsewhere classified	MR-RAPS	44	-0.000411634	0.00141585	0.771256	NA	M79.gwas.imputed_v3.both_sexes.tsv.bgz	NA	categorical	361194	354248	6946	icd10	0	1.1
VZV_noMHC	M79	Diagnoses - main ICD10: M79 Other soft tissue disorders, not elsewhere classified	MR-PRESSO	NA	-0.000384274	0.00141154	0.786743	NA	M79.gwas.imputed_v3.both_sexes.tsv.bgz	NA	categorical	361194	354248	6946	icd10	0	1.1
VZV-full	M81	Diagnoses - main ICD10: M81 Osteoporosis without pathological fracture	Weighted median	49	-3.10274e-05	0.000583241	0.957574	NA	M81.gwas.imputed_v3.both_sexes.tsv.bgz	NA	categorical	361194	360457	737	icd10	0	1.1
VZV-full	M81	Diagnoses - main ICD10: M81 Osteoporosis without pathological fracture	Inverse variance weighted	49	-0.000578956	0.000416784	0.164801	NA	M81.gwas.imputed_v3.both_sexes.tsv.bgz	NA	categorical	361194	360457	737	icd10	0	1.1
VZV-full	M81	Diagnoses - main ICD10: M81 Osteoporosis without pathological fracture	MR-Egger	49	5.98838e-06	0.000976222	0.995132	NA	M81.gwas.imputed_v3.both_sexes.tsv.bgz	NA	categorical	361194	360457	737	icd10	0	1.1
VZV-full	M81	Diagnoses - main ICD10: M81 Osteoporosis without pathological fracture	MR-RAPS	49	-0.000613716	0.000416138	0.140269	NA	M81.gwas.imputed_v3.both_sexes.tsv.bgz	NA	categorical	361194	360457	737	icd10	0	1.1
VZV-full	M81	Diagnoses - main ICD10: M81 Osteoporosis without pathological fracture	MR-PRESSO	NA	-0.000578956	0.000416784	0.171213	NA	M81.gwas.imputed_v3.both_sexes.tsv.bgz	NA	categorical	361194	360457	737	icd10	0	1.1
VZV_noMHC	M81	Diagnoses - main ICD10: M81 Osteoporosis without pathological fracture	Weighted median	44	-7.21545e-05	0.000631247	0.908996	NA	M81.gwas.imputed_v3.both_sexes.tsv.bgz	NA	categorical	361194	360457	737	icd10	0	1.1
VZV_noMHC	M81	Diagnoses - main ICD10: M81 Osteoporosis without pathological fracture	Inverse variance weighted	44	-0.000644507	0.000444366	0.146948	NA	M81.gwas.imputed_v3.both_sexes.tsv.bgz	NA	categorical	361194	360457	737	icd10	0	1.1
VZV_noMHC	M81	Diagnoses - main ICD10: M81 Osteoporosis without pathological fracture	MR-Egger	44	-0.000713286	0.00104288	0.497757	NA	M81.gwas.imputed_v3.both_sexes.tsv.bgz	NA	categorical	361194	360457	737	icd10	0	1.1
VZV_noMHC	M81	Diagnoses - main ICD10: M81 Osteoporosis without pathological fracture	MR-RAPS	44	-0.000684008	0.000473603	0.148665	NA	M81.gwas.imputed_v3.both_sexes.tsv.bgz	NA	categorical	361194	360457	737	icd10	0	1.1
VZV_noMHC	M81	Diagnoses - main ICD10: M81 Osteoporosis without pathological fracture	MR-PRESSO	NA	-0.000644507	0.000444366	0.154204	NA	M81.gwas.imputed_v3.both_sexes.tsv.bgz	NA	categorical	361194	360457	737	icd10	0	1.1
VZV-full	M84	Diagnoses - main ICD10: M84 Disorders of continuity of bone	Weighted median	49	1.96624e-05	0.000715433	0.978074	NA	M84.gwas.imputed_v3.both_sexes.tsv.bgz	NA	categorical	361194	360129	1065	icd10	0	1.1
VZV-full	M84	Diagnoses - main ICD10: M84 Disorders of continuity of bone	Inverse variance weighted	49	-0.000183643	0.000470781	0.696476	NA	M84.gwas.imputed_v3.both_sexes.tsv.bgz	NA	categorical	361194	360129	1065	icd10	0	1.1
VZV-full	M84	Diagnoses - main ICD10: M84 Disorders of continuity of bone	MR-Egger	49	-7.5358e-05	0.00109625	0.945487	NA	M84.gwas.imputed_v3.both_sexes.tsv.bgz	NA	categorical	361194	360129	1065	icd10	0	1.1
VZV-full	M84	Diagnoses - main ICD10: M84 Disorders of continuity of bone	MR-RAPS	49	-0.00019293	0.000498258	0.698601	NA	M84.gwas.imputed_v3.both_sexes.tsv.bgz	NA	categorical	361194	360129	1065	icd10	0	1.1
VZV-full	M84	Diagnoses - main ICD10: M84 Disorders of continuity of bone	MR-PRESSO	NA	-0.000183643	0.000452722	0.686808	NA	M84.gwas.imputed_v3.both_sexes.tsv.bgz	NA	categorical	361194	360129	1065	icd10	0	1.1
VZV_noMHC	M84	Diagnoses - main ICD10: M84 Disorders of continuity of bone	Weighted median	44	0.000123239	0.000772829	0.873303	NA	M84.gwas.imputed_v3.both_sexes.tsv.bgz	NA	categorical	361194	360129	1065	icd10	0	1.1
VZV_noMHC	M84	Diagnoses - main ICD10: M84 Disorders of continuity of bone	Inverse variance weighted	44	-1.4218e-05	0.000529709	0.978586	NA	M84.gwas.imputed_v3.both_sexes.tsv.bgz	NA	categorical	361194	360129	1065	icd10	0	1.1
VZV_noMHC	M84	Diagnoses - main ICD10: M84 Disorders of continuity of bone	MR-Egger	44	0.000318714	0.00122871	0.796601	NA	M84.gwas.imputed_v3.both_sexes.tsv.bgz	NA	categorical	361194	360129	1065	icd10	0	1.1
VZV_noMHC	M84	Diagnoses - main ICD10: M84 Disorders of continuity of bone	MR-RAPS	44	-1.50846e-05	0.000564276	0.978673	NA	M84.gwas.imputed_v3.both_sexes.tsv.bgz	NA	categorical	361194	360129	1065	icd10	0	1.1
VZV_noMHC	M84	Diagnoses - main ICD10: M84 Disorders of continuity of bone	MR-PRESSO	NA	-1.4218e-05	0.000522489	0.978416	NA	M84.gwas.imputed_v3.both_sexes.tsv.bgz	NA	categorical	361194	360129	1065	icd10	0	1.1
VZV-full	M86	Diagnoses - main ICD10: M86 Osteomyelitis	Weighted median	49	0.000434067	0.000337102	0.19787	NA	M86.gwas.imputed_v3.both_sexes.tsv.bgz	NA	categorical	361194	360946	248	icd10	0	1.1
VZV-full	M86	Diagnoses - main ICD10: M86 Osteomyelitis	Inverse variance weighted	49	0.00021208	0.000231722	0.360068	NA	M86.gwas.imputed_v3.both_sexes.tsv.bgz	NA	categorical	361194	360946	248	icd10	0	1.1
VZV-full	M86	Diagnoses - main ICD10: M86 Osteomyelitis	MR-Egger	49	-0.000418178	0.000539582	0.44222	NA	M86.gwas.imputed_v3.both_sexes.tsv.bgz	NA	categorical	361194	360946	248	icd10	0	1.1
VZV-full	M86	Diagnoses - main ICD10: M86 Osteomyelitis	MR-RAPS	49	0.000220063	0.000246978	0.372916	NA	M86.gwas.imputed_v3.both_sexes.tsv.bgz	NA	categorical	361194	360946	248	icd10	0	1.1
VZV-full	M86	Diagnoses - main ICD10: M86 Osteomyelitis	MR-PRESSO	NA	0.00021208	0.000195951	0.284522	NA	M86.gwas.imputed_v3.both_sexes.tsv.bgz	NA	categorical	361194	360946	248	icd10	0	1.1
VZV_noMHC	M86	Diagnoses - main ICD10: M86 Osteomyelitis	Weighted median	44	0.000360881	0.000361368	0.317963	NA	M86.gwas.imputed_v3.both_sexes.tsv.bgz	NA	categorical	361194	360946	248	icd10	0	1.1
VZV_noMHC	M86	Diagnoses - main ICD10: M86 Osteomyelitis	Inverse variance weighted	44	0.000146944	0.000260727	0.573031	NA	M86.gwas.imputed_v3.both_sexes.tsv.bgz	NA	categorical	361194	360946	248	icd10	0	1.1
VZV_noMHC	M86	Diagnoses - main ICD10: M86 Osteomyelitis	MR-Egger	44	-0.000708163	0.00060478	0.248222	NA	M86.gwas.imputed_v3.both_sexes.tsv.bgz	NA	categorical	361194	360946	248	icd10	0	1.1
VZV_noMHC	M86	Diagnoses - main ICD10: M86 Osteomyelitis	MR-RAPS	44	0.000153826	0.000279819	0.582502	NA	M86.gwas.imputed_v3.both_sexes.tsv.bgz	NA	categorical	361194	360946	248	icd10	0	1.1
VZV_noMHC	M86	Diagnoses - main ICD10: M86 Osteomyelitis	MR-PRESSO	NA	0.000146944	0.00022992	0.526142	NA	M86.gwas.imputed_v3.both_sexes.tsv.bgz	NA	categorical	361194	360946	248	icd10	0	1.1
VZV-full	M89	Diagnoses - main ICD10: M89 Other disorders of bone	Weighted median	49	-4.96153e-06	0.000595757	0.993355	NA	M89.gwas.imputed_v3.both_sexes.tsv.bgz	NA	categorical	361194	360402	792	icd10	0	1.1
VZV-full	M89	Diagnoses - main ICD10: M89 Other disorders of bone	Inverse variance weighted	49	-0.000461348	0.000403285	0.252633	NA	M89.gwas.imputed_v3.both_sexes.tsv.bgz	NA	categorical	361194	360402	792	icd10	0	1.1
VZV-full	M89	Diagnoses - main ICD10: M89 Other disorders of bone	MR-Egger	49	0.000498843	0.000939078	0.597778	NA	M89.gwas.imputed_v3.both_sexes.tsv.bgz	NA	categorical	361194	360402	792	icd10	0	1.1
VZV-full	M89	Diagnoses - main ICD10: M89 Other disorders of bone	MR-RAPS	49	-0.000483928	0.000427417	0.257544	NA	M89.gwas.imputed_v3.both_sexes.tsv.bgz	NA	categorical	361194	360402	792	icd10	0	1.1
VZV-full	M89	Diagnoses - main ICD10: M89 Other disorders of bone	MR-PRESSO	NA	-0.000461348	0.00038243	0.233592	NA	M89.gwas.imputed_v3.both_sexes.tsv.bgz	NA	categorical	361194	360402	792	icd10	0	1.1
VZV_noMHC	M89	Diagnoses - main ICD10: M89 Other disorders of bone	Weighted median	44	-0.000212216	0.000646654	0.742779	NA	M89.gwas.imputed_v3.both_sexes.tsv.bgz	NA	categorical	361194	360402	792	icd10	0	1.1
VZV_noMHC	M89	Diagnoses - main ICD10: M89 Other disorders of bone	Inverse variance weighted	44	-0.000495951	0.000453765	0.274407	NA	M89.gwas.imputed_v3.both_sexes.tsv.bgz	NA	categorical	361194	360402	792	icd10	0	1.1
VZV_noMHC	M89	Diagnoses - main ICD10: M89 Other disorders of bone	MR-Egger	44	0.000601403	0.00105255	0.570788	NA	M89.gwas.imputed_v3.both_sexes.tsv.bgz	NA	categorical	361194	360402	792	icd10	0	1.1
VZV_noMHC	M89	Diagnoses - main ICD10: M89 Other disorders of bone	MR-RAPS	44	-0.000526313	0.000483696	0.276548	NA	M89.gwas.imputed_v3.both_sexes.tsv.bgz	NA	categorical	361194	360402	792	icd10	0	1.1
VZV_noMHC	M89	Diagnoses - main ICD10: M89 Other disorders of bone	MR-PRESSO	NA	-0.000495951	0.000449205	0.275705	NA	M89.gwas.imputed_v3.both_sexes.tsv.bgz	NA	categorical	361194	360402	792	icd10	0	1.1
VZV-full	M94	Diagnoses - main ICD10: M94 Other disorders of cartilage	Weighted median	49	-0.000163428	0.000395088	0.679132	NA	M94.gwas.imputed_v3.both_sexes.tsv.bgz	NA	categorical	361194	360861	333	icd10	0	1.1
VZV-full	M94	Diagnoses - main ICD10: M94 Other disorders of cartilage	Inverse variance weighted	49	-5.77923e-05	0.000310335	0.852268	NA	M94.gwas.imputed_v3.both_sexes.tsv.bgz	NA	categorical	361194	360861	333	icd10	0	1.1
VZV-full	M94	Diagnoses - main ICD10: M94 Other disorders of cartilage	MR-Egger	49	-9.9752e-05	0.000730253	0.891931	NA	M94.gwas.imputed_v3.both_sexes.tsv.bgz	NA	categorical	361194	360861	333	icd10	0	1.1
VZV-full	M94	Diagnoses - main ICD10: M94 Other disorders of cartilage	MR-RAPS	49	-6.22319e-05	0.000275269	0.821142	NA	M94.gwas.imputed_v3.both_sexes.tsv.bgz	NA	categorical	361194	360861	333	icd10	0	1.1
VZV-full	M94	Diagnoses - main ICD10: M94 Other disorders of cartilage	MR-PRESSO	NA	5.00741e-05	0.000291476	0.864336	NA	M94.gwas.imputed_v3.both_sexes.tsv.bgz	NA	categorical	361194	360861	333	icd10	0	1.1
VZV_noMHC	M94	Diagnoses - main ICD10: M94 Other disorders of cartilage	Weighted median	44	0.000179511	0.000420317	0.669317	NA	M94.gwas.imputed_v3.both_sexes.tsv.bgz	NA	categorical	361194	360861	333	icd10	0	1.1
VZV_noMHC	M94	Diagnoses - main ICD10: M94 Other disorders of cartilage	Inverse variance weighted	44	-1.48971e-05	0.000346254	0.965683	NA	M94.gwas.imputed_v3.both_sexes.tsv.bgz	NA	categorical	361194	360861	333	icd10	0	1.1
VZV_noMHC	M94	Diagnoses - main ICD10: M94 Other disorders of cartilage	MR-Egger	44	-4.54286e-05	0.000812653	0.955685	NA	M94.gwas.imputed_v3.both_sexes.tsv.bgz	NA	categorical	361194	360861	333	icd10	0	1.1
VZV_noMHC	M94	Diagnoses - main ICD10: M94 Other disorders of cartilage	MR-RAPS	44	-1.61869e-05	0.00031187	0.958606	NA	M94.gwas.imputed_v3.both_sexes.tsv.bgz	NA	categorical	361194	360861	333	icd10	0	1.1
VZV_noMHC	M94	Diagnoses - main ICD10: M94 Other disorders of cartilage	MR-PRESSO	NA	-1.48971e-05	0.000346254	0.965882	NA	M94.gwas.imputed_v3.both_sexes.tsv.bgz	NA	categorical	361194	360861	333	icd10	0	1.1
VZV-full	M96	Diagnoses - main ICD10: M96 Postprocedural musculoskeletal disorders, not elsewhere classified	Weighted median	49	-0.000489311	0.00035478	0.167834	NA	M96.gwas.imputed_v3.both_sexes.tsv.bgz	NA	categorical	361194	360943	251	icd10	0	1.1
VZV-full	M96	Diagnoses - main ICD10: M96 Postprocedural musculoskeletal disorders, not elsewhere classified	Inverse variance weighted	49	-0.000381954	0.000247803	0.123228	NA	M96.gwas.imputed_v3.both_sexes.tsv.bgz	NA	categorical	361194	360943	251	icd10	0	1.1
VZV-full	M96	Diagnoses - main ICD10: M96 Postprocedural musculoskeletal disorders, not elsewhere classified	MR-Egger	49	-0.000512313	0.000582754	0.383806	NA	M96.gwas.imputed_v3.both_sexes.tsv.bgz	NA	categorical	361194	360943	251	icd10	0	1.1
VZV-full	M96	Diagnoses - main ICD10: M96 Postprocedural musculoskeletal disorders, not elsewhere classified	MR-RAPS	49	-0.000405749	0.000245641	0.0985769	NA	M96.gwas.imputed_v3.both_sexes.tsv.bgz	NA	categorical	361194	360943	251	icd10	0	1.1
VZV-full	M96	Diagnoses - main ICD10: M96 Postprocedural musculoskeletal disorders, not elsewhere classified	MR-PRESSO	NA	-0.000381954	0.000247803	0.129796	NA	M96.gwas.imputed_v3.both_sexes.tsv.bgz	NA	categorical	361194	360943	251	icd10	0	1.1
VZV_noMHC	M96	Diagnoses - main ICD10: M96 Postprocedural musculoskeletal disorders, not elsewhere classified	Weighted median	44	-0.000137203	0.000386524	0.722615	NA	M96.gwas.imputed_v3.both_sexes.tsv.bgz	NA	categorical	361194	360943	251	icd10	0	1.1
VZV_noMHC	M96	Diagnoses - main ICD10: M96 Postprocedural musculoskeletal disorders, not elsewhere classified	Inverse variance weighted	44	-0.000133898	0.000274188	0.625307	NA	M96.gwas.imputed_v3.both_sexes.tsv.bgz	NA	categorical	361194	360943	251	icd10	0	1.1
VZV_noMHC	M96	Diagnoses - main ICD10: M96 Postprocedural musculoskeletal disorders, not elsewhere classified	MR-Egger	44	-2.70682e-05	0.000643271	0.966635	NA	M96.gwas.imputed_v3.both_sexes.tsv.bgz	NA	categorical	361194	360943	251	icd10	0	1.1
VZV_noMHC	M96	Diagnoses - main ICD10: M96 Postprocedural musculoskeletal disorders, not elsewhere classified	MR-RAPS	44	-0.000143067	0.000278356	0.607273	NA	M96.gwas.imputed_v3.both_sexes.tsv.bgz	NA	categorical	361194	360943	251	icd10	0	1.1
VZV_noMHC	M96	Diagnoses - main ICD10: M96 Postprocedural musculoskeletal disorders, not elsewhere classified	MR-PRESSO	NA	-0.000133898	0.000274188	0.627788	NA	M96.gwas.imputed_v3.both_sexes.tsv.bgz	NA	categorical	361194	360943	251	icd10	0	1.1
VZV-full	N02	Diagnoses - main ICD10: N02 Recurrent and persistent haematuria	Weighted median	49	-0.000328964	0.000476178	0.489665	NA	N02.gwas.imputed_v3.both_sexes.tsv.bgz	NA	categorical	361194	360725	469	icd10	0	1.1
VZV-full	N02	Diagnoses - main ICD10: N02 Recurrent and persistent haematuria	Inverse variance weighted	49	-0.000188534	0.000364256	0.604746	NA	N02.gwas.imputed_v3.both_sexes.tsv.bgz	NA	categorical	361194	360725	469	icd10	0	1.1
VZV-full	N02	Diagnoses - main ICD10: N02 Recurrent and persistent haematuria	MR-Egger	49	0.000437574	0.000851186	0.609608	NA	N02.gwas.imputed_v3.both_sexes.tsv.bgz	NA	categorical	361194	360725	469	icd10	0	1.1
VZV-full	N02	Diagnoses - main ICD10: N02 Recurrent and persistent haematuria	MR-RAPS	49	-0.000203316	0.000321837	0.52756	NA	N02.gwas.imputed_v3.both_sexes.tsv.bgz	NA	categorical	361194	360725	469	icd10	0	1.1
VZV-full	N02	Diagnoses - main ICD10: N02 Recurrent and persistent haematuria	MR-PRESSO	NA	-0.000188534	0.000364256	0.607124	NA	N02.gwas.imputed_v3.both_sexes.tsv.bgz	NA	categorical	361194	360725	469	icd10	0	1.1
VZV_noMHC	N02	Diagnoses - main ICD10: N02 Recurrent and persistent haematuria	Weighted median	44	0.000136056	0.000518871	0.793155	NA	N02.gwas.imputed_v3.both_sexes.tsv.bgz	NA	categorical	361194	360725	469	icd10	0	1.1
VZV_noMHC	N02	Diagnoses - main ICD10: N02 Recurrent and persistent haematuria	Inverse variance weighted	44	-4.99855e-05	0.000414369	0.903984	NA	N02.gwas.imputed_v3.both_sexes.tsv.bgz	NA	categorical	361194	360725	469	icd10	0	1.1
VZV_noMHC	N02	Diagnoses - main ICD10: N02 Recurrent and persistent haematuria	MR-Egger	44	0.000700979	0.000964023	0.471174	NA	N02.gwas.imputed_v3.both_sexes.tsv.bgz	NA	categorical	361194	360725	469	icd10	0	1.1
VZV_noMHC	N02	Diagnoses - main ICD10: N02 Recurrent and persistent haematuria	MR-RAPS	44	-5.45748e-05	0.00036395	0.880803	NA	N02.gwas.imputed_v3.both_sexes.tsv.bgz	NA	categorical	361194	360725	469	icd10	0	1.1
VZV_noMHC	N02	Diagnoses - main ICD10: N02 Recurrent and persistent haematuria	MR-PRESSO	NA	-4.99855e-05	0.000414369	0.904546	NA	N02.gwas.imputed_v3.both_sexes.tsv.bgz	NA	categorical	361194	360725	469	icd10	0	1.1
VZV-full	N12	Diagnoses - main ICD10: N12 Tubulo-interstitial nephritis, not specified as acute or chronic	Weighted median	49	-0.000815581	0.000520778	0.11733	NA	N12.gwas.imputed_v3.both_sexes.tsv.bgz	NA	categorical	361194	360611	583	icd10	0	1.1
VZV-full	N12	Diagnoses - main ICD10: N12 Tubulo-interstitial nephritis, not specified as acute or chronic	Inverse variance weighted	49	-0.000550898	0.000358481	0.124353	NA	N12.gwas.imputed_v3.both_sexes.tsv.bgz	NA	categorical	361194	360611	583	icd10	0	1.1
VZV-full	N12	Diagnoses - main ICD10: N12 Tubulo-interstitial nephritis, not specified as acute or chronic	MR-Egger	49	-0.00129261	0.00083475	0.128209	NA	N12.gwas.imputed_v3.both_sexes.tsv.bgz	NA	categorical	361194	360611	583	icd10	0	1.1
VZV-full	N12	Diagnoses - main ICD10: N12 Tubulo-interstitial nephritis, not specified as acute or chronic	MR-RAPS	49	-0.000574126	0.000381515	0.13236	NA	N12.gwas.imputed_v3.both_sexes.tsv.bgz	NA	categorical	361194	360611	583	icd10	0	1.1
VZV-full	N12	Diagnoses - main ICD10: N12 Tubulo-interstitial nephritis, not specified as acute or chronic	MR-PRESSO	NA	-0.000550898	0.000319051	0.0906577	NA	N12.gwas.imputed_v3.both_sexes.tsv.bgz	NA	categorical	361194	360611	583	icd10	0	1.1
VZV_noMHC	N12	Diagnoses - main ICD10: N12 Tubulo-interstitial nephritis, not specified as acute or chronic	Weighted median	44	-0.000327254	0.00055063	0.552294	NA	N12.gwas.imputed_v3.both_sexes.tsv.bgz	NA	categorical	361194	360611	583	icd10	0	1.1
VZV_noMHC	N12	Diagnoses - main ICD10: N12 Tubulo-interstitial nephritis, not specified as acute or chronic	Inverse variance weighted	44	-0.000386742	0.000403353	0.33765	NA	N12.gwas.imputed_v3.both_sexes.tsv.bgz	NA	categorical	361194	360611	583	icd10	0	1.1
VZV_noMHC	N12	Diagnoses - main ICD10: N12 Tubulo-interstitial nephritis, not specified as acute or chronic	MR-Egger	44	-0.00120765	0.000935612	0.203847	NA	N12.gwas.imputed_v3.both_sexes.tsv.bgz	NA	categorical	361194	360611	583	icd10	0	1.1
VZV_noMHC	N12	Diagnoses - main ICD10: N12 Tubulo-interstitial nephritis, not specified as acute or chronic	MR-RAPS	44	-0.00040622	0.00043229	0.347374	NA	N12.gwas.imputed_v3.both_sexes.tsv.bgz	NA	categorical	361194	360611	583	icd10	0	1.1
VZV_noMHC	N12	Diagnoses - main ICD10: N12 Tubulo-interstitial nephritis, not specified as acute or chronic	MR-PRESSO	NA	-0.000386742	0.000366837	0.297651	NA	N12.gwas.imputed_v3.both_sexes.tsv.bgz	NA	categorical	361194	360611	583	icd10	0	1.1
VZV-full	N13	Diagnoses - main ICD10: N13 Obstructive and reflux uropathy	Weighted median	49	-0.000302426	0.000814503	0.710413	NA	N13.gwas.imputed_v3.both_sexes.tsv.bgz	NA	categorical	361194	359835	1359	icd10	0	1.1
VZV-full	N13	Diagnoses - main ICD10: N13 Obstructive and reflux uropathy	Inverse variance weighted	49	0.000302911	0.00053692	0.572642	NA	N13.gwas.imputed_v3.both_sexes.tsv.bgz	NA	categorical	361194	359835	1359	icd10	0	1.1
VZV-full	N13	Diagnoses - main ICD10: N13 Obstructive and reflux uropathy	MR-Egger	49	0.00165617	0.00125026	0.191688	NA	N13.gwas.imputed_v3.both_sexes.tsv.bgz	NA	categorical	361194	359835	1359	icd10	0	1.1
VZV-full	N13	Diagnoses - main ICD10: N13 Obstructive and reflux uropathy	MR-RAPS	49	0.000318409	0.000568114	0.575161	NA	N13.gwas.imputed_v3.both_sexes.tsv.bgz	NA	categorical	361194	359835	1359	icd10	0	1.1
VZV-full	N13	Diagnoses - main ICD10: N13 Obstructive and reflux uropathy	MR-PRESSO	NA	0.000302911	0.000525647	0.567129	NA	N13.gwas.imputed_v3.both_sexes.tsv.bgz	NA	categorical	361194	359835	1359	icd10	0	1.1
VZV_noMHC	N13	Diagnoses - main ICD10: N13 Obstructive and reflux uropathy	Weighted median	44	0.000566485	0.000862556	0.511341	NA	N13.gwas.imputed_v3.both_sexes.tsv.bgz	NA	categorical	361194	359835	1359	icd10	0	1.1
VZV_noMHC	N13	Diagnoses - main ICD10: N13 Obstructive and reflux uropathy	Inverse variance weighted	44	0.000555609	0.000604128	0.357736	NA	N13.gwas.imputed_v3.both_sexes.tsv.bgz	NA	categorical	361194	359835	1359	icd10	0	1.1
VZV_noMHC	N13	Diagnoses - main ICD10: N13 Obstructive and reflux uropathy	MR-Egger	44	0.0022629	0.00140133	0.113837	NA	N13.gwas.imputed_v3.both_sexes.tsv.bgz	NA	categorical	361194	359835	1359	icd10	0	1.1
VZV_noMHC	N13	Diagnoses - main ICD10: N13 Obstructive and reflux uropathy	MR-RAPS	44	0.000588713	0.000644351	0.360899	NA	N13.gwas.imputed_v3.both_sexes.tsv.bgz	NA	categorical	361194	359835	1359	icd10	0	1.1
VZV_noMHC	N13	Diagnoses - main ICD10: N13 Obstructive and reflux uropathy	MR-PRESSO	NA	0.000555609	0.000597087	0.35729	NA	N13.gwas.imputed_v3.both_sexes.tsv.bgz	NA	categorical	361194	359835	1359	icd10	0	1.1
VZV-full	N17	Diagnoses - main ICD10: N17 Acute renal failure	Weighted median	49	-2.12495e-05	0.000704954	0.975953	NA	N17.gwas.imputed_v3.both_sexes.tsv.bgz	NA	categorical	361194	360400	794	icd10	0	1.1
VZV-full	N17	Diagnoses - main ICD10: N17 Acute renal failure	Inverse variance weighted	49	-0.000588133	0.000455708	0.196846	NA	N17.gwas.imputed_v3.both_sexes.tsv.bgz	NA	categorical	361194	360400	794	icd10	0	1.1
VZV-full	N17	Diagnoses - main ICD10: N17 Acute renal failure	MR-Egger	49	-0.000489808	0.00107226	0.64992	NA	N17.gwas.imputed_v3.both_sexes.tsv.bgz	NA	categorical	361194	360400	794	icd10	0	1.1
VZV-full	N17	Diagnoses - main ICD10: N17 Acute renal failure	MR-RAPS	49	-0.000622941	0.000460046	0.175709	NA	N17.gwas.imputed_v3.both_sexes.tsv.bgz	NA	categorical	361194	360400	794	icd10	0	1.1
VZV-full	N17	Diagnoses - main ICD10: N17 Acute renal failure	MR-PRESSO	NA	-0.000588133	0.000455708	0.203028	NA	N17.gwas.imputed_v3.both_sexes.tsv.bgz	NA	categorical	361194	360400	794	icd10	0	1.1
VZV_noMHC	N17	Diagnoses - main ICD10: N17 Acute renal failure	Weighted median	44	-0.000436378	0.000718778	0.543778	NA	N17.gwas.imputed_v3.both_sexes.tsv.bgz	NA	categorical	361194	360400	794	icd10	0	1.1
VZV_noMHC	N17	Diagnoses - main ICD10: N17 Acute renal failure	Inverse variance weighted	44	-0.000973094	0.000503497	0.0532765	NA	N17.gwas.imputed_v3.both_sexes.tsv.bgz	NA	categorical	361194	360400	794	icd10	0	1.1
VZV_noMHC	N17	Diagnoses - main ICD10: N17 Acute renal failure	MR-Egger	44	-0.00114284	0.00118137	0.33889	NA	N17.gwas.imputed_v3.both_sexes.tsv.bgz	NA	categorical	361194	360400	794	icd10	0	1.1
VZV_noMHC	N17	Diagnoses - main ICD10: N17 Acute renal failure	MR-RAPS	44	-0.00103617	0.000523334	0.0477102	NA	N17.gwas.imputed_v3.both_sexes.tsv.bgz	NA	categorical	361194	360400	794	icd10	0	1.1
VZV_noMHC	N17	Diagnoses - main ICD10: N17 Acute renal failure	MR-PRESSO	NA	-0.000973094	0.000503497	0.0598802	NA	N17.gwas.imputed_v3.both_sexes.tsv.bgz	NA	categorical	361194	360400	794	icd10	0	1.1
VZV-full	N18	Diagnoses - main ICD10: N18 Chronic renal failure	Weighted median	49	-6.97779e-06	0.000496336	0.988783	NA	N18.gwas.imputed_v3.both_sexes.tsv.bgz	NA	categorical	361194	360673	521	icd10	0	1.1
VZV-full	N18	Diagnoses - main ICD10: N18 Chronic renal failure	Inverse variance weighted	49	0.000413427	0.000344398	0.22997	NA	N18.gwas.imputed_v3.both_sexes.tsv.bgz	NA	categorical	361194	360673	521	icd10	0	1.1
VZV-full	N18	Diagnoses - main ICD10: N18 Chronic renal failure	MR-Egger	49	0.00105834	0.000801955	0.193329	NA	N18.gwas.imputed_v3.both_sexes.tsv.bgz	NA	categorical	361194	360673	521	icd10	0	1.1
VZV-full	N18	Diagnoses - main ICD10: N18 Chronic renal failure	MR-RAPS	49	0.000434852	0.000364483	0.232843	NA	N18.gwas.imputed_v3.both_sexes.tsv.bgz	NA	categorical	361194	360673	521	icd10	0	1.1
VZV-full	N18	Diagnoses - main ICD10: N18 Chronic renal failure	MR-PRESSO	NA	0.000413427	0.000336963	0.225836	NA	N18.gwas.imputed_v3.both_sexes.tsv.bgz	NA	categorical	361194	360673	521	icd10	0	1.1
VZV_noMHC	N18	Diagnoses - main ICD10: N18 Chronic renal failure	Weighted median	44	-7.99618e-05	0.000537736	0.88179	NA	N18.gwas.imputed_v3.both_sexes.tsv.bgz	NA	categorical	361194	360673	521	icd10	0	1.1
VZV_noMHC	N18	Diagnoses - main ICD10: N18 Chronic renal failure	Inverse variance weighted	44	0.000409832	0.000387507	0.290232	NA	N18.gwas.imputed_v3.both_sexes.tsv.bgz	NA	categorical	361194	360673	521	icd10	0	1.1
VZV_noMHC	N18	Diagnoses - main ICD10: N18 Chronic renal failure	MR-Egger	44	0.000769248	0.000898856	0.39696	NA	N18.gwas.imputed_v3.both_sexes.tsv.bgz	NA	categorical	361194	360673	521	icd10	0	1.1
VZV_noMHC	N18	Diagnoses - main ICD10: N18 Chronic renal failure	MR-RAPS	44	0.000430355	0.000415342	0.300134	NA	N18.gwas.imputed_v3.both_sexes.tsv.bgz	NA	categorical	361194	360673	521	icd10	0	1.1
VZV_noMHC	N18	Diagnoses - main ICD10: N18 Chronic renal failure	MR-PRESSO	NA	0.000409832	0.000350014	0.248086	NA	N18.gwas.imputed_v3.both_sexes.tsv.bgz	NA	categorical	361194	360673	521	icd10	0	1.1
VZV-full	N20	Diagnoses - main ICD10: N20 Calculus of kidney and ureter	Weighted median	49	-0.00168436	0.00124103	0.174708	NA	N20.gwas.imputed_v3.both_sexes.tsv.bgz	NA	categorical	361194	357654	3540	icd10	0	1.1
VZV-full	N20	Diagnoses - main ICD10: N20 Calculus of kidney and ureter	Inverse variance weighted	49	-0.000937405	0.000841346	0.265205	NA	N20.gwas.imputed_v3.both_sexes.tsv.bgz	NA	categorical	361194	357654	3540	icd10	0	1.1
VZV-full	N20	Diagnoses - main ICD10: N20 Calculus of kidney and ureter	MR-Egger	49	-0.00237778	0.00195914	0.230931	NA	N20.gwas.imputed_v3.both_sexes.tsv.bgz	NA	categorical	361194	357654	3540	icd10	0	1.1
VZV-full	N20	Diagnoses - main ICD10: N20 Calculus of kidney and ureter	MR-RAPS	49	-0.000983109	0.000891904	0.270349	NA	N20.gwas.imputed_v3.both_sexes.tsv.bgz	NA	categorical	361194	357654	3540	icd10	0	1.1
VZV-full	N20	Diagnoses - main ICD10: N20 Calculus of kidney and ureter	MR-PRESSO	NA	-0.000937405	0.000802546	0.24856	NA	N20.gwas.imputed_v3.both_sexes.tsv.bgz	NA	categorical	361194	357654	3540	icd10	0	1.1
VZV_noMHC	N20	Diagnoses - main ICD10: N20 Calculus of kidney and ureter	Weighted median	44	-0.000519558	0.00130733	0.691059	NA	N20.gwas.imputed_v3.both_sexes.tsv.bgz	NA	categorical	361194	357654	3540	icd10	0	1.1
VZV_noMHC	N20	Diagnoses - main ICD10: N20 Calculus of kidney and ureter	Inverse variance weighted	44	0.000119698	0.00094666	0.899381	NA	N20.gwas.imputed_v3.both_sexes.tsv.bgz	NA	categorical	361194	357654	3540	icd10	0	1.1
VZV_noMHC	N20	Diagnoses - main ICD10: N20 Calculus of kidney and ureter	MR-Egger	44	-0.000136798	0.00219586	0.950621	NA	N20.gwas.imputed_v3.both_sexes.tsv.bgz	NA	categorical	361194	357654	3540	icd10	0	1.1
VZV_noMHC	N20	Diagnoses - main ICD10: N20 Calculus of kidney and ureter	MR-RAPS	44	0.000125801	0.00101357	0.901223	NA	N20.gwas.imputed_v3.both_sexes.tsv.bgz	NA	categorical	361194	357654	3540	icd10	0	1.1
VZV_noMHC	N20	Diagnoses - main ICD10: N20 Calculus of kidney and ureter	MR-PRESSO	NA	0.000119698	0.000866373	0.890759	NA	N20.gwas.imputed_v3.both_sexes.tsv.bgz	NA	categorical	361194	357654	3540	icd10	0	1.1
VZV-full	N21	Diagnoses - main ICD10: N21 Calculus of lower urinary tract	Weighted median	49	0.000118549	0.000471019	0.801284	NA	N21.gwas.imputed_v3.both_sexes.tsv.bgz	NA	categorical	361194	360723	471	icd10	0	1.1
VZV-full	N21	Diagnoses - main ICD10: N21 Calculus of lower urinary tract	Inverse variance weighted	49	0.000257208	0.000331776	0.438194	NA	N21.gwas.imputed_v3.both_sexes.tsv.bgz	NA	categorical	361194	360723	471	icd10	0	1.1
VZV-full	N21	Diagnoses - main ICD10: N21 Calculus of lower urinary tract	MR-Egger	49	0.000682022	0.000777718	0.384973	NA	N21.gwas.imputed_v3.both_sexes.tsv.bgz	NA	categorical	361194	360723	471	icd10	0	1.1
VZV-full	N21	Diagnoses - main ICD10: N21 Calculus of lower urinary tract	MR-RAPS	49	0.000273078	0.000330053	0.408023	NA	N21.gwas.imputed_v3.both_sexes.tsv.bgz	NA	categorical	361194	360723	471	icd10	0	1.1
VZV-full	N21	Diagnoses - main ICD10: N21 Calculus of lower urinary tract	MR-PRESSO	NA	0.000257208	0.000331776	0.441996	NA	N21.gwas.imputed_v3.both_sexes.tsv.bgz	NA	categorical	361194	360723	471	icd10	0	1.1
VZV_noMHC	N21	Diagnoses - main ICD10: N21 Calculus of lower urinary tract	Weighted median	44	0.000435418	0.000499169	0.383052	NA	N21.gwas.imputed_v3.both_sexes.tsv.bgz	NA	categorical	361194	360723	471	icd10	0	1.1
VZV_noMHC	N21	Diagnoses - main ICD10: N21 Calculus of lower urinary tract	Inverse variance weighted	44	0.00026187	0.000370577	0.479781	NA	N21.gwas.imputed_v3.both_sexes.tsv.bgz	NA	categorical	361194	360723	471	icd10	0	1.1
VZV_noMHC	N21	Diagnoses - main ICD10: N21 Calculus of lower urinary tract	MR-Egger	44	0.000596608	0.000867872	0.495586	NA	N21.gwas.imputed_v3.both_sexes.tsv.bgz	NA	categorical	361194	360723	471	icd10	0	1.1
VZV_noMHC	N21	Diagnoses - main ICD10: N21 Calculus of lower urinary tract	MR-RAPS	44	0.0002801	0.000374287	0.454245	NA	N21.gwas.imputed_v3.both_sexes.tsv.bgz	NA	categorical	361194	360723	471	icd10	0	1.1
VZV_noMHC	N21	Diagnoses - main ICD10: N21 Calculus of lower urinary tract	MR-PRESSO	NA	0.00026187	0.000370577	0.483593	NA	N21.gwas.imputed_v3.both_sexes.tsv.bgz	NA	categorical	361194	360723	471	icd10	0	1.1
VZV-full	N23	Diagnoses - main ICD10: N23 Unspecified renal colic	Weighted median	49	-0.000738193	0.000802545	0.357669	NA	N23.gwas.imputed_v3.both_sexes.tsv.bgz	NA	categorical	361194	359786	1408	icd10	0	1.1
VZV-full	N23	Diagnoses - main ICD10: N23 Unspecified renal colic	Inverse variance weighted	49	-0.000257512	0.000534191	0.629764	NA	N23.gwas.imputed_v3.both_sexes.tsv.bgz	NA	categorical	361194	359786	1408	icd10	0	1.1
VZV-full	N23	Diagnoses - main ICD10: N23 Unspecified renal colic	MR-Egger	49	-0.000898879	0.00125279	0.476616	NA	N23.gwas.imputed_v3.both_sexes.tsv.bgz	NA	categorical	361194	359786	1408	icd10	0	1.1
VZV-full	N23	Diagnoses - main ICD10: N23 Unspecified renal colic	MR-RAPS	49	-0.000271621	0.000563697	0.629909	NA	N23.gwas.imputed_v3.both_sexes.tsv.bgz	NA	categorical	361194	359786	1408	icd10	0	1.1
VZV-full	N23	Diagnoses - main ICD10: N23 Unspecified renal colic	MR-PRESSO	NA	-0.000257512	0.000534191	0.631955	NA	N23.gwas.imputed_v3.both_sexes.tsv.bgz	NA	categorical	361194	359786	1408	icd10	0	1.1
VZV_noMHC	N23	Diagnoses - main ICD10: N23 Unspecified renal colic	Weighted median	44	-0.000614309	0.00085519	0.472554	NA	N23.gwas.imputed_v3.both_sexes.tsv.bgz	NA	categorical	361194	359786	1408	icd10	0	1.1
VZV_noMHC	N23	Diagnoses - main ICD10: N23 Unspecified renal colic	Inverse variance weighted	44	-0.000190567	0.000600507	0.750982	NA	N23.gwas.imputed_v3.both_sexes.tsv.bgz	NA	categorical	361194	359786	1408	icd10	0	1.1
VZV_noMHC	N23	Diagnoses - main ICD10: N23 Unspecified renal colic	MR-Egger	44	-0.000671677	0.00139293	0.632164	NA	N23.gwas.imputed_v3.both_sexes.tsv.bgz	NA	categorical	361194	359786	1408	icd10	0	1.1
VZV_noMHC	N23	Diagnoses - main ICD10: N23 Unspecified renal colic	MR-RAPS	44	-0.000201589	0.000640777	0.753064	NA	N23.gwas.imputed_v3.both_sexes.tsv.bgz	NA	categorical	361194	359786	1408	icd10	0	1.1
VZV_noMHC	N23	Diagnoses - main ICD10: N23 Unspecified renal colic	MR-PRESSO	NA	-0.000190567	0.000579301	0.743782	NA	N23.gwas.imputed_v3.both_sexes.tsv.bgz	NA	categorical	361194	359786	1408	icd10	0	1.1
VZV-full	N28	Diagnoses - main ICD10: N28 Other disorders of kidney and ureter, not elsewhere classified	Weighted median	49	0.000102615	0.000467563	0.826285	NA	N28.gwas.imputed_v3.both_sexes.tsv.bgz	NA	categorical	361194	360742	452	icd10	0	1.1
VZV-full	N28	Diagnoses - main ICD10: N28 Other disorders of kidney and ureter, not elsewhere classified	Inverse variance weighted	49	0.000130561	0.000306934	0.670566	NA	N28.gwas.imputed_v3.both_sexes.tsv.bgz	NA	categorical	361194	360742	452	icd10	0	1.1
VZV-full	N28	Diagnoses - main ICD10: N28 Other disorders of kidney and ureter, not elsewhere classified	MR-Egger	49	-4.68686e-05	0.00071472	0.947993	NA	N28.gwas.imputed_v3.both_sexes.tsv.bgz	NA	categorical	361194	360742	452	icd10	0	1.1
VZV-full	N28	Diagnoses - main ICD10: N28 Other disorders of kidney and ureter, not elsewhere classified	MR-RAPS	49	0.00013709	0.000324949	0.673112	NA	N28.gwas.imputed_v3.both_sexes.tsv.bgz	NA	categorical	361194	360742	452	icd10	0	1.1
VZV-full	N28	Diagnoses - main ICD10: N28 Other disorders of kidney and ureter, not elsewhere classified	MR-PRESSO	NA	0.000130561	0.00029484	0.659885	NA	N28.gwas.imputed_v3.both_sexes.tsv.bgz	NA	categorical	361194	360742	452	icd10	0	1.1
VZV_noMHC	N28	Diagnoses - main ICD10: N28 Other disorders of kidney and ureter, not elsewhere classified	Weighted median	44	7.38052e-05	0.000483245	0.878612	NA	N28.gwas.imputed_v3.both_sexes.tsv.bgz	NA	categorical	361194	360742	452	icd10	0	1.1
VZV_noMHC	N28	Diagnoses - main ICD10: N28 Other disorders of kidney and ureter, not elsewhere classified	Inverse variance weighted	44	-0.000170905	0.000345354	0.620692	NA	N28.gwas.imputed_v3.both_sexes.tsv.bgz	NA	categorical	361194	360742	452	icd10	0	1.1
VZV_noMHC	N28	Diagnoses - main ICD10: N28 Other disorders of kidney and ureter, not elsewhere classified	MR-Egger	44	-0.000625087	0.000801078	0.439586	NA	N28.gwas.imputed_v3.both_sexes.tsv.bgz	NA	categorical	361194	360742	452	icd10	0	1.1
VZV_noMHC	N28	Diagnoses - main ICD10: N28 Other disorders of kidney and ureter, not elsewhere classified	MR-RAPS	44	-0.00017979	0.000369622	0.626671	NA	N28.gwas.imputed_v3.both_sexes.tsv.bgz	NA	categorical	361194	360742	452	icd10	0	1.1
VZV_noMHC	N28	Diagnoses - main ICD10: N28 Other disorders of kidney and ureter, not elsewhere classified	MR-PRESSO	NA	-0.000170905	0.000318155	0.593916	NA	N28.gwas.imputed_v3.both_sexes.tsv.bgz	NA	categorical	361194	360742	452	icd10	0	1.1
VZV-full	N30	Diagnoses - main ICD10: N30 Cystitis	Weighted median	49	-0.000952274	0.000948108	0.315188	NA	N30.gwas.imputed_v3.both_sexes.tsv.bgz	NA	categorical	361194	359619	1575	icd10	0	1.1
VZV-full	N30	Diagnoses - main ICD10: N30 Cystitis	Inverse variance weighted	49	-0.000502759	0.000642024	0.433577	NA	N30.gwas.imputed_v3.both_sexes.tsv.bgz	NA	categorical	361194	359619	1575	icd10	0	1.1
VZV-full	N30	Diagnoses - main ICD10: N30 Cystitis	MR-Egger	49	0.000113509	0.00150754	0.9403	NA	N30.gwas.imputed_v3.both_sexes.tsv.bgz	NA	categorical	361194	359619	1575	icd10	0	1.1
VZV-full	N30	Diagnoses - main ICD10: N30 Cystitis	MR-RAPS	49	-0.000537011	0.000606688	0.376075	NA	N30.gwas.imputed_v3.both_sexes.tsv.bgz	NA	categorical	361194	359619	1575	icd10	0	1.1
VZV-full	N30	Diagnoses - main ICD10: N30 Cystitis	MR-PRESSO	NA	-0.000502759	0.000642024	0.437424	NA	N30.gwas.imputed_v3.both_sexes.tsv.bgz	NA	categorical	361194	359619	1575	icd10	0	1.1
VZV_noMHC	N30	Diagnoses - main ICD10: N30 Cystitis	Weighted median	44	-0.00129374	0.000934218	0.166103	NA	N30.gwas.imputed_v3.both_sexes.tsv.bgz	NA	categorical	361194	359619	1575	icd10	0	1.1
VZV_noMHC	N30	Diagnoses - main ICD10: N30 Cystitis	Inverse variance weighted	44	-0.000576008	0.000680692	0.397436	NA	N30.gwas.imputed_v3.both_sexes.tsv.bgz	NA	categorical	361194	359619	1575	icd10	0	1.1
VZV_noMHC	N30	Diagnoses - main ICD10: N30 Cystitis	MR-Egger	44	-0.000693785	0.00159748	0.666295	NA	N30.gwas.imputed_v3.both_sexes.tsv.bgz	NA	categorical	361194	359619	1575	icd10	0	1.1
VZV_noMHC	N30	Diagnoses - main ICD10: N30 Cystitis	MR-RAPS	44	-0.000615688	0.000690487	0.372568	NA	N30.gwas.imputed_v3.both_sexes.tsv.bgz	NA	categorical	361194	359619	1575	icd10	0	1.1
VZV_noMHC	N30	Diagnoses - main ICD10: N30 Cystitis	MR-PRESSO	NA	-0.000576008	0.000680692	0.402121	NA	N30.gwas.imputed_v3.both_sexes.tsv.bgz	NA	categorical	361194	359619	1575	icd10	0	1.1
VZV-full	N31	Diagnoses - main ICD10: N31 Neuromuscular dysfunction of bladder, not elsewhere classified	Weighted median	49	0.000233095	0.000746134	0.754734	NA	N31.gwas.imputed_v3.both_sexes.tsv.bgz	NA	categorical	361194	360180	1014	icd10	0	1.1
VZV-full	N31	Diagnoses - main ICD10: N31 Neuromuscular dysfunction of bladder, not elsewhere classified	Inverse variance weighted	49	-0.000202778	0.000477445	0.671045	NA	N31.gwas.imputed_v3.both_sexes.tsv.bgz	NA	categorical	361194	360180	1014	icd10	0	1.1
VZV-full	N31	Diagnoses - main ICD10: N31 Neuromuscular dysfunction of bladder, not elsewhere classified	MR-Egger	49	-0.00131907	0.00110897	0.240233	NA	N31.gwas.imputed_v3.both_sexes.tsv.bgz	NA	categorical	361194	360180	1014	icd10	0	1.1
VZV-full	N31	Diagnoses - main ICD10: N31 Neuromuscular dysfunction of bladder, not elsewhere classified	MR-RAPS	49	-0.000214315	0.000487624	0.660293	NA	N31.gwas.imputed_v3.both_sexes.tsv.bgz	NA	categorical	361194	360180	1014	icd10	0	1.1
VZV-full	N31	Diagnoses - main ICD10: N31 Neuromuscular dysfunction of bladder, not elsewhere classified	MR-PRESSO	NA	-0.000202778	0.000477445	0.672943	NA	N31.gwas.imputed_v3.both_sexes.tsv.bgz	NA	categorical	361194	360180	1014	icd10	0	1.1
VZV_noMHC	N31	Diagnoses - main ICD10: N31 Neuromuscular dysfunction of bladder, not elsewhere classified	Weighted median	44	2.03957e-05	0.000723656	0.977515	NA	N31.gwas.imputed_v3.both_sexes.tsv.bgz	NA	categorical	361194	360180	1014	icd10	0	1.1
VZV_noMHC	N31	Diagnoses - main ICD10: N31 Neuromuscular dysfunction of bladder, not elsewhere classified	Inverse variance weighted	44	-0.000411888	0.000520032	0.428335	NA	N31.gwas.imputed_v3.both_sexes.tsv.bgz	NA	categorical	361194	360180	1014	icd10	0	1.1
VZV_noMHC	N31	Diagnoses - main ICD10: N31 Neuromuscular dysfunction of bladder, not elsewhere classified	MR-Egger	44	-0.00203052	0.00120626	0.0997322	NA	N31.gwas.imputed_v3.both_sexes.tsv.bgz	NA	categorical	361194	360180	1014	icd10	0	1.1
VZV_noMHC	N31	Diagnoses - main ICD10: N31 Neuromuscular dysfunction of bladder, not elsewhere classified	MR-RAPS	44	-0.000436061	0.000554907	0.431968	NA	N31.gwas.imputed_v3.both_sexes.tsv.bgz	NA	categorical	361194	360180	1014	icd10	0	1.1
VZV_noMHC	N31	Diagnoses - main ICD10: N31 Neuromuscular dysfunction of bladder, not elsewhere classified	MR-PRESSO	NA	-0.000411888	0.000511845	0.425412	NA	N31.gwas.imputed_v3.both_sexes.tsv.bgz	NA	categorical	361194	360180	1014	icd10	0	1.1
VZV-full	N32	Diagnoses - main ICD10: N32 Other disorders of bladder	Weighted median	49	-0.00143643	0.00134534	0.285651	NA	N32.gwas.imputed_v3.both_sexes.tsv.bgz	NA	categorical	361194	356956	4238	icd10	0	1.1
VZV-full	N32	Diagnoses - main ICD10: N32 Other disorders of bladder	Inverse variance weighted	49	-0.000661927	0.000932002	0.477567	NA	N32.gwas.imputed_v3.both_sexes.tsv.bgz	NA	categorical	361194	356956	4238	icd10	0	1.1
VZV-full	N32	Diagnoses - main ICD10: N32 Other disorders of bladder	MR-Egger	49	-0.0011838	0.00217024	0.588009	NA	N32.gwas.imputed_v3.both_sexes.tsv.bgz	NA	categorical	361194	356956	4238	icd10	0	1.1
VZV-full	N32	Diagnoses - main ICD10: N32 Other disorders of bladder	MR-RAPS	49	-0.000682227	0.000996869	0.493742	NA	N32.gwas.imputed_v3.both_sexes.tsv.bgz	NA	categorical	361194	356956	4238	icd10	0	1.1
VZV-full	N32	Diagnoses - main ICD10: N32 Other disorders of bladder	MR-PRESSO	NA	-0.000661927	0.000710312	0.356061	NA	N32.gwas.imputed_v3.both_sexes.tsv.bgz	NA	categorical	361194	356956	4238	icd10	0	1.1
VZV_noMHC	N32	Diagnoses - main ICD10: N32 Other disorders of bladder	Weighted median	44	-0.000826803	0.00146222	0.571773	NA	N32.gwas.imputed_v3.both_sexes.tsv.bgz	NA	categorical	361194	356956	4238	icd10	0	1.1
VZV_noMHC	N32	Diagnoses - main ICD10: N32 Other disorders of bladder	Inverse variance weighted	44	-0.000135317	0.00104866	0.897328	NA	N32.gwas.imputed_v3.both_sexes.tsv.bgz	NA	categorical	361194	356956	4238	icd10	0	1.1
VZV_noMHC	N32	Diagnoses - main ICD10: N32 Other disorders of bladder	MR-Egger	44	-0.00047287	0.00243246	0.8468	NA	N32.gwas.imputed_v3.both_sexes.tsv.bgz	NA	categorical	361194	356956	4238	icd10	0	1.1
VZV_noMHC	N32	Diagnoses - main ICD10: N32 Other disorders of bladder	MR-RAPS	44	-0.000139715	0.00113388	0.901935	NA	N32.gwas.imputed_v3.both_sexes.tsv.bgz	NA	categorical	361194	356956	4238	icd10	0	1.1
VZV_noMHC	N32	Diagnoses - main ICD10: N32 Other disorders of bladder	MR-PRESSO	NA	-0.000135317	0.000771333	0.861563	NA	N32.gwas.imputed_v3.both_sexes.tsv.bgz	NA	categorical	361194	356956	4238	icd10	0	1.1
VZV-full	N35	Diagnoses - main ICD10: N35 Urethral stricture	Weighted median	49	0.000315502	0.000955977	0.741376	NA	N35.gwas.imputed_v3.both_sexes.tsv.bgz	NA	categorical	361194	359157	2037	icd10	0	1.1
VZV-full	N35	Diagnoses - main ICD10: N35 Urethral stricture	Inverse variance weighted	49	0.000136443	0.000670101	0.838654	NA	N35.gwas.imputed_v3.both_sexes.tsv.bgz	NA	categorical	361194	359157	2037	icd10	0	1.1
VZV-full	N35	Diagnoses - main ICD10: N35 Urethral stricture	MR-Egger	49	0.000709885	0.00157417	0.654094	NA	N35.gwas.imputed_v3.both_sexes.tsv.bgz	NA	categorical	361194	359157	2037	icd10	0	1.1
VZV-full	N35	Diagnoses - main ICD10: N35 Urethral stricture	MR-RAPS	49	0.000144449	0.000680286	0.831845	NA	N35.gwas.imputed_v3.both_sexes.tsv.bgz	NA	categorical	361194	359157	2037	icd10	0	1.1
VZV-full	N35	Diagnoses - main ICD10: N35 Urethral stricture	MR-PRESSO	NA	0.000136443	0.000670101	0.839515	NA	N35.gwas.imputed_v3.both_sexes.tsv.bgz	NA	categorical	361194	359157	2037	icd10	0	1.1
VZV_noMHC	N35	Diagnoses - main ICD10: N35 Urethral stricture	Weighted median	44	0.00160541	0.00104003	0.12268	NA	N35.gwas.imputed_v3.both_sexes.tsv.bgz	NA	categorical	361194	359157	2037	icd10	0	1.1
VZV_noMHC	N35	Diagnoses - main ICD10: N35 Urethral stricture	Inverse variance weighted	44	0.0010462	0.000729159	0.151345	NA	N35.gwas.imputed_v3.both_sexes.tsv.bgz	NA	categorical	361194	359157	2037	icd10	0	1.1
VZV_noMHC	N35	Diagnoses - main ICD10: N35 Urethral stricture	MR-Egger	44	0.00265073	0.00168922	0.124105	NA	N35.gwas.imputed_v3.both_sexes.tsv.bgz	NA	categorical	361194	359157	2037	icd10	0	1.1
VZV_noMHC	N35	Diagnoses - main ICD10: N35 Urethral stricture	MR-RAPS	44	0.00111127	0.000774143	0.15115	NA	N35.gwas.imputed_v3.both_sexes.tsv.bgz	NA	categorical	361194	359157	2037	icd10	0	1.1
VZV_noMHC	N35	Diagnoses - main ICD10: N35 Urethral stricture	MR-PRESSO	NA	0.0010462	0.000729159	0.158578	NA	N35.gwas.imputed_v3.both_sexes.tsv.bgz	NA	categorical	361194	359157	2037	icd10	0	1.1
VZV-full	N36	Diagnoses - main ICD10: N36 Other disorders of urethra	Weighted median	49	-0.000405106	0.000409867	0.322965	NA	N36.gwas.imputed_v3.both_sexes.tsv.bgz	NA	categorical	361194	360822	372	icd10	0	1.1
VZV-full	N36	Diagnoses - main ICD10: N36 Other disorders of urethra	Inverse variance weighted	49	-0.000285683	0.0002788	0.305511	NA	N36.gwas.imputed_v3.both_sexes.tsv.bgz	NA	categorical	361194	360822	372	icd10	0	1.1
VZV-full	N36	Diagnoses - main ICD10: N36 Other disorders of urethra	MR-Egger	49	0.000169965	0.000649207	0.794617	NA	N36.gwas.imputed_v3.both_sexes.tsv.bgz	NA	categorical	361194	360822	372	icd10	0	1.1
VZV-full	N36	Diagnoses - main ICD10: N36 Other disorders of urethra	MR-RAPS	49	-0.000300406	0.000295096	0.308681	NA	N36.gwas.imputed_v3.both_sexes.tsv.bgz	NA	categorical	361194	360822	372	icd10	0	1.1
VZV-full	N36	Diagnoses - main ICD10: N36 Other disorders of urethra	MR-PRESSO	NA	-0.000285683	0.000269997	0.295307	NA	N36.gwas.imputed_v3.both_sexes.tsv.bgz	NA	categorical	361194	360822	372	icd10	0	1.1
VZV_noMHC	N36	Diagnoses - main ICD10: N36 Other disorders of urethra	Weighted median	44	0.000262551	0.000417059	0.529002	NA	N36.gwas.imputed_v3.both_sexes.tsv.bgz	NA	categorical	361194	360822	372	icd10	0	1.1
VZV_noMHC	N36	Diagnoses - main ICD10: N36 Other disorders of urethra	Inverse variance weighted	44	0.000132584	0.000313699	0.672553	NA	N36.gwas.imputed_v3.both_sexes.tsv.bgz	NA	categorical	361194	360822	372	icd10	0	1.1
VZV_noMHC	N36	Diagnoses - main ICD10: N36 Other disorders of urethra	MR-Egger	44	0.00109476	0.000727651	0.139932	NA	N36.gwas.imputed_v3.both_sexes.tsv.bgz	NA	categorical	361194	360822	372	icd10	0	1.1
VZV_noMHC	N36	Diagnoses - main ICD10: N36 Other disorders of urethra	MR-RAPS	44	0.000138448	0.000337086	0.681279	NA	N36.gwas.imputed_v3.both_sexes.tsv.bgz	NA	categorical	361194	360822	372	icd10	0	1.1
VZV_noMHC	N36	Diagnoses - main ICD10: N36 Other disorders of urethra	MR-PRESSO	NA	0.000132584	0.000266119	0.620873	NA	N36.gwas.imputed_v3.both_sexes.tsv.bgz	NA	categorical	361194	360822	372	icd10	0	1.1
VZV-full	N39	Diagnoses - main ICD10: N39 Other disorders of urinary system	Weighted median	49	0.000596652	0.00222522	0.788598	NA	N39.gwas.imputed_v3.both_sexes.tsv.bgz	NA	categorical	361194	350643	10551	icd10	0	1.1
VZV-full	N39	Diagnoses - main ICD10: N39 Other disorders of urinary system	Inverse variance weighted	49	0.000422689	0.00169544	0.803122	NA	N39.gwas.imputed_v3.both_sexes.tsv.bgz	NA	categorical	361194	350643	10551	icd10	0	1.1
VZV-full	N39	Diagnoses - main ICD10: N39 Other disorders of urinary system	MR-Egger	49	-0.0040053	0.00392512	0.312749	NA	N39.gwas.imputed_v3.both_sexes.tsv.bgz	NA	categorical	361194	350643	10551	icd10	0	1.1
VZV-full	N39	Diagnoses - main ICD10: N39 Other disorders of urinary system	MR-RAPS	49	0.00045491	0.00152058	0.764811	NA	N39.gwas.imputed_v3.both_sexes.tsv.bgz	NA	categorical	361194	350643	10551	icd10	0	1.1
VZV-full	N39	Diagnoses - main ICD10: N39 Other disorders of urinary system	MR-PRESSO	NA	0.000444588	0.00144038	0.758973	NA	N39.gwas.imputed_v3.both_sexes.tsv.bgz	NA	categorical	361194	350643	10551	icd10	0	1.1
VZV_noMHC	N39	Diagnoses - main ICD10: N39 Other disorders of urinary system	Weighted median	44	0.00152447	0.00231434	0.510083	NA	N39.gwas.imputed_v3.both_sexes.tsv.bgz	NA	categorical	361194	350643	10551	icd10	0	1.1
VZV_noMHC	N39	Diagnoses - main ICD10: N39 Other disorders of urinary system	Inverse variance weighted	44	0.000371728	0.00181016	0.837293	NA	N39.gwas.imputed_v3.both_sexes.tsv.bgz	NA	categorical	361194	350643	10551	icd10	0	1.1
VZV_noMHC	N39	Diagnoses - main ICD10: N39 Other disorders of urinary system	MR-Egger	44	-0.00369916	0.00419109	0.382462	NA	N39.gwas.imputed_v3.both_sexes.tsv.bgz	NA	categorical	361194	350643	10551	icd10	0	1.1
VZV_noMHC	N39	Diagnoses - main ICD10: N39 Other disorders of urinary system	MR-RAPS	44	0.000400985	0.00172878	0.816579	NA	N39.gwas.imputed_v3.both_sexes.tsv.bgz	NA	categorical	361194	350643	10551	icd10	0	1.1
VZV_noMHC	N39	Diagnoses - main ICD10: N39 Other disorders of urinary system	MR-PRESSO	NA	0.000371728	0.00181016	0.838262	NA	N39.gwas.imputed_v3.both_sexes.tsv.bgz	NA	categorical	361194	350643	10551	icd10	0	1.1
VZV-full	N40	Diagnoses - main ICD10: N40 Hyperplasia of prostate	Weighted median	49	-0.00672674	0.00328249	0.0404348	NA	N40.gwas.imputed_v3.male.tsv.bgz	NA	categorical	167020	161911	5109	icd10	0	male
VZV-full	N40	Diagnoses - main ICD10: N40 Hyperplasia of prostate	Inverse variance weighted	49	-0.00698344	0.00247983	0.00486111	NA	N40.gwas.imputed_v3.male.tsv.bgz	NA	categorical	167020	161911	5109	icd10	0	male
VZV-full	N40	Diagnoses - main ICD10: N40 Hyperplasia of prostate	MR-Egger	49	-0.0129162	0.00575617	0.029589	NA	N40.gwas.imputed_v3.male.tsv.bgz	NA	categorical	167020	161911	5109	icd10	0	male
VZV-full	N40	Diagnoses - main ICD10: N40 Hyperplasia of prostate	MR-RAPS	49	-0.0074944	0.00225856	0.000905949	NA	N40.gwas.imputed_v3.male.tsv.bgz	NA	categorical	167020	161911	5109	icd10	0	male
VZV-full	N40	Diagnoses - main ICD10: N40 Hyperplasia of prostate	MR-PRESSO	NA	-0.00394354	0.00223391	0.0840083	NA	N40.gwas.imputed_v3.male.tsv.bgz	NA	categorical	167020	161911	5109	icd10	0	male
VZV_noMHC	N40	Diagnoses - main ICD10: N40 Hyperplasia of prostate	Weighted median	44	-0.00622807	0.00338164	0.0655145	NA	N40.gwas.imputed_v3.male.tsv.bgz	NA	categorical	167020	161911	5109	icd10	0	male
VZV_noMHC	N40	Diagnoses - main ICD10: N40 Hyperplasia of prostate	Inverse variance weighted	44	-0.00372561	0.00246988	0.131448	NA	N40.gwas.imputed_v3.male.tsv.bgz	NA	categorical	167020	161911	5109	icd10	0	male
VZV_noMHC	N40	Diagnoses - main ICD10: N40 Hyperplasia of prostate	MR-Egger	44	-0.00393786	0.00579594	0.500601	NA	N40.gwas.imputed_v3.male.tsv.bgz	NA	categorical	167020	161911	5109	icd10	0	male
VZV_noMHC	N40	Diagnoses - main ICD10: N40 Hyperplasia of prostate	MR-RAPS	44	-0.00397203	0.00256708	0.121791	NA	N40.gwas.imputed_v3.male.tsv.bgz	NA	categorical	167020	161911	5109	icd10	0	male
VZV_noMHC	N40	Diagnoses - main ICD10: N40 Hyperplasia of prostate	MR-PRESSO	NA	-0.00372561	0.00246988	0.138761	NA	N40.gwas.imputed_v3.male.tsv.bgz	NA	categorical	167020	161911	5109	icd10	0	male
VZV-full	N41	Diagnoses - main ICD10: N41 Inflammatory diseases of prostate	Weighted median	49	-0.00269345	0.00124932	0.0310885	NA	N41.gwas.imputed_v3.male.tsv.bgz	NA	categorical	167020	166177	843	icd10	0	male
VZV-full	N41	Diagnoses - main ICD10: N41 Inflammatory diseases of prostate	Inverse variance weighted	49	-0.00116017	0.000889501	0.192133	NA	N41.gwas.imputed_v3.male.tsv.bgz	NA	categorical	167020	166177	843	icd10	0	male
VZV-full	N41	Diagnoses - main ICD10: N41 Inflammatory diseases of prostate	MR-Egger	49	-0.00235947	0.00207121	0.260403	NA	N41.gwas.imputed_v3.male.tsv.bgz	NA	categorical	167020	166177	843	icd10	0	male
VZV-full	N41	Diagnoses - main ICD10: N41 Inflammatory diseases of prostate	MR-RAPS	49	-0.00119548	0.000952083	0.209243	NA	N41.gwas.imputed_v3.male.tsv.bgz	NA	categorical	167020	166177	843	icd10	0	male
VZV-full	N41	Diagnoses - main ICD10: N41 Inflammatory diseases of prostate	MR-PRESSO	NA	-0.00116017	0.000670774	0.0901282	NA	N41.gwas.imputed_v3.male.tsv.bgz	NA	categorical	167020	166177	843	icd10	0	male
VZV_noMHC	N41	Diagnoses - main ICD10: N41 Inflammatory diseases of prostate	Weighted median	44	-0.00142441	0.00136203	0.295654	NA	N41.gwas.imputed_v3.male.tsv.bgz	NA	categorical	167020	166177	843	icd10	0	male
VZV_noMHC	N41	Diagnoses - main ICD10: N41 Inflammatory diseases of prostate	Inverse variance weighted	44	-0.000881709	0.00100089	0.378356	NA	N41.gwas.imputed_v3.male.tsv.bgz	NA	categorical	167020	166177	843	icd10	0	male
VZV_noMHC	N41	Diagnoses - main ICD10: N41 Inflammatory diseases of prostate	MR-Egger	44	-0.00165687	0.0023213	0.479318	NA	N41.gwas.imputed_v3.male.tsv.bgz	NA	categorical	167020	166177	843	icd10	0	male
VZV_noMHC	N41	Diagnoses - main ICD10: N41 Inflammatory diseases of prostate	MR-RAPS	44	-0.000913239	0.00108081	0.398136	NA	N41.gwas.imputed_v3.male.tsv.bgz	NA	categorical	167020	166177	843	icd10	0	male
VZV_noMHC	N41	Diagnoses - main ICD10: N41 Inflammatory diseases of prostate	MR-PRESSO	NA	-0.000881709	0.000765948	0.256038	NA	N41.gwas.imputed_v3.male.tsv.bgz	NA	categorical	167020	166177	843	icd10	0	male
VZV-full	N42	Diagnoses - main ICD10: N42 Other disorders of prostate	Weighted median	49	-0.000755209	0.00107706	0.483193	NA	N42.gwas.imputed_v3.male.tsv.bgz	NA	categorical	167020	166397	623	icd10	0	male
VZV-full	N42	Diagnoses - main ICD10: N42 Other disorders of prostate	Inverse variance weighted	49	-0.000535494	0.000765693	0.484328	NA	N42.gwas.imputed_v3.male.tsv.bgz	NA	categorical	167020	166397	623	icd10	0	male
VZV-full	N42	Diagnoses - main ICD10: N42 Other disorders of prostate	MR-Egger	49	-0.00101397	0.00178292	0.572259	NA	N42.gwas.imputed_v3.male.tsv.bgz	NA	categorical	167020	166397	623	icd10	0	male
VZV-full	N42	Diagnoses - main ICD10: N42 Other disorders of prostate	MR-RAPS	49	-0.000554268	0.000816998	0.497506	NA	N42.gwas.imputed_v3.male.tsv.bgz	NA	categorical	167020	166397	623	icd10	0	male
VZV-full	N42	Diagnoses - main ICD10: N42 Other disorders of prostate	MR-PRESSO	NA	-0.000535494	0.000625792	0.396412	NA	N42.gwas.imputed_v3.male.tsv.bgz	NA	categorical	167020	166397	623	icd10	0	male
VZV_noMHC	N42	Diagnoses - main ICD10: N42 Other disorders of prostate	Weighted median	44	0.000317829	0.00119181	0.789718	NA	N42.gwas.imputed_v3.male.tsv.bgz	NA	categorical	167020	166397	623	icd10	0	male
VZV_noMHC	N42	Diagnoses - main ICD10: N42 Other disorders of prostate	Inverse variance weighted	44	-0.000220002	0.000861574	0.798454	NA	N42.gwas.imputed_v3.male.tsv.bgz	NA	categorical	167020	166397	623	icd10	0	male
VZV_noMHC	N42	Diagnoses - main ICD10: N42 Other disorders of prostate	MR-Egger	44	-0.000605307	0.0019982	0.763442	NA	N42.gwas.imputed_v3.male.tsv.bgz	NA	categorical	167020	166397	623	icd10	0	male
VZV_noMHC	N42	Diagnoses - main ICD10: N42 Other disorders of prostate	MR-RAPS	44	-0.000229037	0.000927286	0.80491	NA	N42.gwas.imputed_v3.male.tsv.bgz	NA	categorical	167020	166397	623	icd10	0	male
VZV_noMHC	N42	Diagnoses - main ICD10: N42 Other disorders of prostate	MR-PRESSO	NA	-0.000220002	0.000712311	0.758923	NA	N42.gwas.imputed_v3.male.tsv.bgz	NA	categorical	167020	166397	623	icd10	0	male
VZV-full	N43	Diagnoses - main ICD10: N43 Hydrocele and spermatocele	Weighted median	49	0.00200739	0.00132638	0.130169	NA	N43.gwas.imputed_v3.male.tsv.bgz	NA	categorical	167020	166136	884	icd10	0	male
VZV-full	N43	Diagnoses - main ICD10: N43 Hydrocele and spermatocele	Inverse variance weighted	49	0.000747359	0.000911299	0.412158	NA	N43.gwas.imputed_v3.male.tsv.bgz	NA	categorical	167020	166136	884	icd10	0	male
VZV-full	N43	Diagnoses - main ICD10: N43 Hydrocele and spermatocele	MR-Egger	49	0.00223622	0.00212197	0.297342	NA	N43.gwas.imputed_v3.male.tsv.bgz	NA	categorical	167020	166136	884	icd10	0	male
VZV-full	N43	Diagnoses - main ICD10: N43 Hydrocele and spermatocele	MR-RAPS	49	0.000777696	0.000969789	0.422598	NA	N43.gwas.imputed_v3.male.tsv.bgz	NA	categorical	167020	166136	884	icd10	0	male
VZV-full	N43	Diagnoses - main ICD10: N43 Hydrocele and spermatocele	MR-PRESSO	NA	0.000747359	0.000790954	0.349451	NA	N43.gwas.imputed_v3.male.tsv.bgz	NA	categorical	167020	166136	884	icd10	0	male
VZV_noMHC	N43	Diagnoses - main ICD10: N43 Hydrocele and spermatocele	Weighted median	44	7.86e-05	0.00139389	0.955016	NA	N43.gwas.imputed_v3.male.tsv.bgz	NA	categorical	167020	166136	884	icd10	0	male
VZV_noMHC	N43	Diagnoses - main ICD10: N43 Hydrocele and spermatocele	Inverse variance weighted	44	8.08e-05	0.00102541	0.937211	NA	N43.gwas.imputed_v3.male.tsv.bgz	NA	categorical	167020	166136	884	icd10	0	male
VZV_noMHC	N43	Diagnoses - main ICD10: N43 Hydrocele and spermatocele	MR-Egger	44	0.000713462	0.00237819	0.765655	NA	N43.gwas.imputed_v3.male.tsv.bgz	NA	categorical	167020	166136	884	icd10	0	male
VZV_noMHC	N43	Diagnoses - main ICD10: N43 Hydrocele and spermatocele	MR-RAPS	44	8.45e-05	0.00110089	0.938835	NA	N43.gwas.imputed_v3.male.tsv.bgz	NA	categorical	167020	166136	884	icd10	0	male
VZV_noMHC	N43	Diagnoses - main ICD10: N43 Hydrocele and spermatocele	MR-PRESSO	NA	8.08e-05	0.000885082	0.927706	NA	N43.gwas.imputed_v3.male.tsv.bgz	NA	categorical	167020	166136	884	icd10	0	male
VZV-full	N45	Diagnoses - main ICD10: N45 Orchitis and epididymitis	Weighted median	49	-0.001329	0.00119835	0.26742	NA	N45.gwas.imputed_v3.male.tsv.bgz	NA	categorical	167020	166415	605	icd10	0	male
VZV-full	N45	Diagnoses - main ICD10: N45 Orchitis and epididymitis	Inverse variance weighted	49	-0.000747104	0.000891937	0.402244	NA	N45.gwas.imputed_v3.male.tsv.bgz	NA	categorical	167020	166415	605	icd10	0	male
VZV-full	N45	Diagnoses - main ICD10: N45 Orchitis and epididymitis	MR-Egger	49	-0.00167134	0.00209354	0.428695	NA	N45.gwas.imputed_v3.male.tsv.bgz	NA	categorical	167020	166415	605	icd10	0	male
VZV-full	N45	Diagnoses - main ICD10: N45 Orchitis and epididymitis	MR-RAPS	49	-0.00080457	0.000795459	0.3118	NA	N45.gwas.imputed_v3.male.tsv.bgz	NA	categorical	167020	166415	605	icd10	0	male
VZV-full	N45	Diagnoses - main ICD10: N45 Orchitis and epididymitis	MR-PRESSO	NA	-0.000747104	0.000891937	0.406396	NA	N45.gwas.imputed_v3.male.tsv.bgz	NA	categorical	167020	166415	605	icd10	0	male
VZV_noMHC	N45	Diagnoses - main ICD10: N45 Orchitis and epididymitis	Weighted median	44	-0.00190094	0.00126428	0.13269	NA	N45.gwas.imputed_v3.male.tsv.bgz	NA	categorical	167020	166415	605	icd10	0	male
VZV_noMHC	N45	Diagnoses - main ICD10: N45 Orchitis and epididymitis	Inverse variance weighted	44	-0.00152425	0.000980091	0.119896	NA	N45.gwas.imputed_v3.male.tsv.bgz	NA	categorical	167020	166415	605	icd10	0	male
VZV_noMHC	N45	Diagnoses - main ICD10: N45 Orchitis and epididymitis	MR-Egger	44	-0.00249663	0.00229395	0.282645	NA	N45.gwas.imputed_v3.male.tsv.bgz	NA	categorical	167020	166415	605	icd10	0	male
VZV_noMHC	N45	Diagnoses - main ICD10: N45 Orchitis and epididymitis	MR-RAPS	44	-0.00165164	0.000904366	0.0678057	NA	N45.gwas.imputed_v3.male.tsv.bgz	NA	categorical	167020	166415	605	icd10	0	male
VZV_noMHC	N45	Diagnoses - main ICD10: N45 Orchitis and epididymitis	MR-PRESSO	NA	-0.00152425	0.000980091	0.127227	NA	N45.gwas.imputed_v3.male.tsv.bgz	NA	categorical	167020	166415	605	icd10	0	male
VZV-full	N47	Diagnoses - main ICD10: N47 Redundant prepuce, phimosis and paraphimosis	Weighted median	49	-0.0042221	0.00183556	0.0214383	NA	N47.gwas.imputed_v3.male.tsv.bgz	NA	categorical	167020	165477	1543	icd10	0	male
VZV-full	N47	Diagnoses - main ICD10: N47 Redundant prepuce, phimosis and paraphimosis	Inverse variance weighted	49	-0.00262482	0.00119986	0.0286988	NA	N47.gwas.imputed_v3.male.tsv.bgz	NA	categorical	167020	165477	1543	icd10	0	male
VZV-full	N47	Diagnoses - main ICD10: N47 Redundant prepuce, phimosis and paraphimosis	MR-Egger	49	-0.00176907	0.00281273	0.532427	NA	N47.gwas.imputed_v3.male.tsv.bgz	NA	categorical	167020	165477	1543	icd10	0	male
VZV-full	N47	Diagnoses - main ICD10: N47 Redundant prepuce, phimosis and paraphimosis	MR-RAPS	49	-0.00276811	0.00127074	0.02938	NA	N47.gwas.imputed_v3.male.tsv.bgz	NA	categorical	167020	165477	1543	icd10	0	male
VZV-full	N47	Diagnoses - main ICD10: N47 Redundant prepuce, phimosis and paraphimosis	MR-PRESSO	NA	-0.00262482	0.00119674	0.0331625	NA	N47.gwas.imputed_v3.male.tsv.bgz	NA	categorical	167020	165477	1543	icd10	0	male
VZV_noMHC	N47	Diagnoses - main ICD10: N47 Redundant prepuce, phimosis and paraphimosis	Weighted median	44	-0.00289172	0.00186439	0.120896	NA	N47.gwas.imputed_v3.male.tsv.bgz	NA	categorical	167020	165477	1543	icd10	0	male
VZV_noMHC	N47	Diagnoses - main ICD10: N47 Redundant prepuce, phimosis and paraphimosis	Inverse variance weighted	44	-0.00134201	0.00135011	0.320226	NA	N47.gwas.imputed_v3.male.tsv.bgz	NA	categorical	167020	165477	1543	icd10	0	male
VZV_noMHC	N47	Diagnoses - main ICD10: N47 Redundant prepuce, phimosis and paraphimosis	MR-Egger	44	0.000529443	0.00313125	0.866542	NA	N47.gwas.imputed_v3.male.tsv.bgz	NA	categorical	167020	165477	1543	icd10	0	male
VZV_noMHC	N47	Diagnoses - main ICD10: N47 Redundant prepuce, phimosis and paraphimosis	MR-RAPS	44	-0.00141844	0.00144224	0.325365	NA	N47.gwas.imputed_v3.male.tsv.bgz	NA	categorical	167020	165477	1543	icd10	0	male
VZV_noMHC	N47	Diagnoses - main ICD10: N47 Redundant prepuce, phimosis and paraphimosis	MR-PRESSO	NA	-0.00134201	0.00129086	0.304328	NA	N47.gwas.imputed_v3.male.tsv.bgz	NA	categorical	167020	165477	1543	icd10	0	male
VZV-full	N48	Diagnoses - main ICD10: N48 Other disorders of penis	Weighted median	49	-0.00226933	0.00166385	0.172598	NA	N48.gwas.imputed_v3.male.tsv.bgz	NA	categorical	167020	165703	1317	icd10	0	male
VZV-full	N48	Diagnoses - main ICD10: N48 Other disorders of penis	Inverse variance weighted	49	-0.00192033	0.00111338	0.084567	NA	N48.gwas.imputed_v3.male.tsv.bgz	NA	categorical	167020	165703	1317	icd10	0	male
VZV-full	N48	Diagnoses - main ICD10: N48 Other disorders of penis	MR-Egger	49	-0.00161846	0.00259251	0.535459	NA	N48.gwas.imputed_v3.male.tsv.bgz	NA	categorical	167020	165703	1317	icd10	0	male
VZV-full	N48	Diagnoses - main ICD10: N48 Other disorders of penis	MR-RAPS	49	-0.00201642	0.00118054	0.0876262	NA	N48.gwas.imputed_v3.male.tsv.bgz	NA	categorical	167020	165703	1317	icd10	0	male
VZV-full	N48	Diagnoses - main ICD10: N48 Other disorders of penis	MR-PRESSO	NA	-0.00192033	0.00107182	0.0794933	NA	N48.gwas.imputed_v3.male.tsv.bgz	NA	categorical	167020	165703	1317	icd10	0	male
VZV_noMHC	N48	Diagnoses - main ICD10: N48 Other disorders of penis	Weighted median	44	-0.000754323	0.0018151	0.677716	NA	N48.gwas.imputed_v3.male.tsv.bgz	NA	categorical	167020	165703	1317	icd10	0	male
VZV_noMHC	N48	Diagnoses - main ICD10: N48 Other disorders of penis	Inverse variance weighted	44	-0.00174024	0.0012528	0.164807	NA	N48.gwas.imputed_v3.male.tsv.bgz	NA	categorical	167020	165703	1317	icd10	0	male
VZV_noMHC	N48	Diagnoses - main ICD10: N48 Other disorders of penis	MR-Egger	44	-0.00149342	0.00290554	0.609953	NA	N48.gwas.imputed_v3.male.tsv.bgz	NA	categorical	167020	165703	1317	icd10	0	male
VZV_noMHC	N48	Diagnoses - main ICD10: N48 Other disorders of penis	MR-RAPS	44	-0.00182828	0.00134342	0.173542	NA	N48.gwas.imputed_v3.male.tsv.bgz	NA	categorical	167020	165703	1317	icd10	0	male
VZV_noMHC	N48	Diagnoses - main ICD10: N48 Other disorders of penis	MR-PRESSO	NA	-0.00174024	0.00113492	0.132511	NA	N48.gwas.imputed_v3.male.tsv.bgz	NA	categorical	167020	165703	1317	icd10	0	male
VZV-full	N50	Diagnoses - main ICD10: N50 Other disorders of male genital organs	Weighted median	49	0.00224194	0.00197374	0.256006	NA	N50.gwas.imputed_v3.male.tsv.bgz	NA	categorical	167020	165191	1829	icd10	0	male
VZV-full	N50	Diagnoses - main ICD10: N50 Other disorders of male genital organs	Inverse variance weighted	49	0.00166233	0.0014535	0.252759	NA	N50.gwas.imputed_v3.male.tsv.bgz	NA	categorical	167020	165191	1829	icd10	0	male
VZV-full	N50	Diagnoses - main ICD10: N50 Other disorders of male genital organs	MR-Egger	49	0.00729442	0.00329712	0.031837	NA	N50.gwas.imputed_v3.male.tsv.bgz	NA	categorical	167020	165191	1829	icd10	0	male
VZV-full	N50	Diagnoses - main ICD10: N50 Other disorders of male genital organs	MR-RAPS	49	0.00177634	0.00137159	0.19529	NA	N50.gwas.imputed_v3.male.tsv.bgz	NA	categorical	167020	165191	1829	icd10	0	male
VZV-full	N50	Diagnoses - main ICD10: N50 Other disorders of male genital organs	MR-PRESSO	NA	0.00166233	0.0014535	0.258431	NA	N50.gwas.imputed_v3.male.tsv.bgz	NA	categorical	167020	165191	1829	icd10	0	male
VZV_noMHC	N50	Diagnoses - main ICD10: N50 Other disorders of male genital organs	Weighted median	44	-0.00113248	0.00212794	0.594591	NA	N50.gwas.imputed_v3.male.tsv.bgz	NA	categorical	167020	165191	1829	icd10	0	male
VZV_noMHC	N50	Diagnoses - main ICD10: N50 Other disorders of male genital organs	Inverse variance weighted	44	-0.000256125	0.00157503	0.870821	NA	N50.gwas.imputed_v3.male.tsv.bgz	NA	categorical	167020	165191	1829	icd10	0	male
VZV_noMHC	N50	Diagnoses - main ICD10: N50 Other disorders of male genital organs	MR-Egger	44	0.00513768	0.00357915	0.158566	NA	N50.gwas.imputed_v3.male.tsv.bgz	NA	categorical	167020	165191	1829	icd10	0	male
VZV_noMHC	N50	Diagnoses - main ICD10: N50 Other disorders of male genital organs	MR-RAPS	44	-0.000274743	0.00155673	0.859911	NA	N50.gwas.imputed_v3.male.tsv.bgz	NA	categorical	167020	165191	1829	icd10	0	male
VZV_noMHC	N50	Diagnoses - main ICD10: N50 Other disorders of male genital organs	MR-PRESSO	NA	-0.000256125	0.00157503	0.871583	NA	N50.gwas.imputed_v3.male.tsv.bgz	NA	categorical	167020	165191	1829	icd10	0	male
VZV-full	N60	Diagnoses - main ICD10: N60 Benign mammary dysplasia	Weighted median	49	0.0010263	0.00075175	0.172186	NA	N60.gwas.imputed_v3.both_sexes.tsv.bgz	NA	categorical	361194	360037	1157	icd10	0	1.1
VZV-full	N60	Diagnoses - main ICD10: N60 Benign mammary dysplasia	Inverse variance weighted	49	0.00124088	0.000520443	0.0171132	NA	N60.gwas.imputed_v3.both_sexes.tsv.bgz	NA	categorical	361194	360037	1157	icd10	0	1.1
VZV-full	N60	Diagnoses - main ICD10: N60 Benign mammary dysplasia	MR-Egger	49	0.00195363	0.00121929	0.115798	NA	N60.gwas.imputed_v3.both_sexes.tsv.bgz	NA	categorical	361194	360037	1157	icd10	0	1.1
VZV-full	N60	Diagnoses - main ICD10: N60 Benign mammary dysplasia	MR-RAPS	49	0.00131936	0.000507587	0.00934195	NA	N60.gwas.imputed_v3.both_sexes.tsv.bgz	NA	categorical	361194	360037	1157	icd10	0	1.1
VZV-full	N60	Diagnoses - main ICD10: N60 Benign mammary dysplasia	MR-PRESSO	NA	0.00124088	0.000520443	0.0211138	NA	N60.gwas.imputed_v3.both_sexes.tsv.bgz	NA	categorical	361194	360037	1157	icd10	0	1.1
VZV_noMHC	N60	Diagnoses - main ICD10: N60 Benign mammary dysplasia	Weighted median	44	0.00104966	0.00079966	0.189306	NA	N60.gwas.imputed_v3.both_sexes.tsv.bgz	NA	categorical	361194	360037	1157	icd10	0	1.1
VZV_noMHC	N60	Diagnoses - main ICD10: N60 Benign mammary dysplasia	Inverse variance weighted	44	0.00115652	0.000582057	0.0469277	NA	N60.gwas.imputed_v3.both_sexes.tsv.bgz	NA	categorical	361194	360037	1157	icd10	0	1.1
VZV_noMHC	N60	Diagnoses - main ICD10: N60 Benign mammary dysplasia	MR-Egger	44	0.00230029	0.00135204	0.0962702	NA	N60.gwas.imputed_v3.both_sexes.tsv.bgz	NA	categorical	361194	360037	1157	icd10	0	1.1
VZV_noMHC	N60	Diagnoses - main ICD10: N60 Benign mammary dysplasia	MR-RAPS	44	0.00123946	0.000575183	0.0311702	NA	N60.gwas.imputed_v3.both_sexes.tsv.bgz	NA	categorical	361194	360037	1157	icd10	0	1.1
VZV_noMHC	N60	Diagnoses - main ICD10: N60 Benign mammary dysplasia	MR-PRESSO	NA	0.00115652	0.000582057	0.0533225	NA	N60.gwas.imputed_v3.both_sexes.tsv.bgz	NA	categorical	361194	360037	1157	icd10	0	1.1
VZV-full	N61	Diagnoses - main ICD10: N61 Inflammatory disorders of breast	Weighted median	49	0.000105362	0.000380724	0.78198	NA	N61.gwas.imputed_v3.both_sexes.tsv.bgz	NA	categorical	361194	360851	343	icd10	0	1.1
VZV-full	N61	Diagnoses - main ICD10: N61 Inflammatory disorders of breast	Inverse variance weighted	49	9.82045e-05	0.00026371	0.709598	NA	N61.gwas.imputed_v3.both_sexes.tsv.bgz	NA	categorical	361194	360851	343	icd10	0	1.1
VZV-full	N61	Diagnoses - main ICD10: N61 Inflammatory disorders of breast	MR-Egger	49	7.04131e-05	0.000614067	0.909198	NA	N61.gwas.imputed_v3.both_sexes.tsv.bgz	NA	categorical	361194	360851	343	icd10	0	1.1
VZV-full	N61	Diagnoses - main ICD10: N61 Inflammatory disorders of breast	MR-RAPS	49	0.00010178	0.000281151	0.717342	NA	N61.gwas.imputed_v3.both_sexes.tsv.bgz	NA	categorical	361194	360851	343	icd10	0	1.1
VZV-full	N61	Diagnoses - main ICD10: N61 Inflammatory disorders of breast	MR-PRESSO	NA	9.82045e-05	0.000217795	0.65409	NA	N61.gwas.imputed_v3.both_sexes.tsv.bgz	NA	categorical	361194	360851	343	icd10	0	1.1
VZV_noMHC	N61	Diagnoses - main ICD10: N61 Inflammatory disorders of breast	Weighted median	44	0.000322284	0.00040385	0.424855	NA	N61.gwas.imputed_v3.both_sexes.tsv.bgz	NA	categorical	361194	360851	343	icd10	0	1.1
VZV_noMHC	N61	Diagnoses - main ICD10: N61 Inflammatory disorders of breast	Inverse variance weighted	44	0.000288746	0.000296719	0.330489	NA	N61.gwas.imputed_v3.both_sexes.tsv.bgz	NA	categorical	361194	360851	343	icd10	0	1.1
VZV_noMHC	N61	Diagnoses - main ICD10: N61 Inflammatory disorders of breast	MR-Egger	44	0.000267361	0.000688264	0.699641	NA	N61.gwas.imputed_v3.both_sexes.tsv.bgz	NA	categorical	361194	360851	343	icd10	0	1.1
VZV_noMHC	N61	Diagnoses - main ICD10: N61 Inflammatory disorders of breast	MR-RAPS	44	0.000300241	0.000319793	0.347803	NA	N61.gwas.imputed_v3.both_sexes.tsv.bgz	NA	categorical	361194	360851	343	icd10	0	1.1
VZV_noMHC	N61	Diagnoses - main ICD10: N61 Inflammatory disorders of breast	MR-PRESSO	NA	0.000288746	0.000239661	0.234866	NA	N61.gwas.imputed_v3.both_sexes.tsv.bgz	NA	categorical	361194	360851	343	icd10	0	1.1
VZV-full	N62	Diagnoses - main ICD10: N62 Hypertrophy of breast	Weighted median	49	4.05233e-06	0.000525372	0.993846	NA	N62.gwas.imputed_v3.both_sexes.tsv.bgz	NA	categorical	361194	360645	549	icd10	0	1.1
VZV-full	N62	Diagnoses - main ICD10: N62 Hypertrophy of breast	Inverse variance weighted	49	0.000266049	0.000373527	0.476303	NA	N62.gwas.imputed_v3.both_sexes.tsv.bgz	NA	categorical	361194	360645	549	icd10	0	1.1
VZV-full	N62	Diagnoses - main ICD10: N62 Hypertrophy of breast	MR-Egger	49	1.81595e-05	0.000878077	0.983588	NA	N62.gwas.imputed_v3.both_sexes.tsv.bgz	NA	categorical	361194	360645	549	icd10	0	1.1
VZV-full	N62	Diagnoses - main ICD10: N62 Hypertrophy of breast	MR-RAPS	49	0.000284632	0.000347276	0.412437	NA	N62.gwas.imputed_v3.both_sexes.tsv.bgz	NA	categorical	361194	360645	549	icd10	0	1.1
VZV-full	N62	Diagnoses - main ICD10: N62 Hypertrophy of breast	MR-PRESSO	NA	0.000266049	0.000373527	0.479751	NA	N62.gwas.imputed_v3.both_sexes.tsv.bgz	NA	categorical	361194	360645	549	icd10	0	1.1
VZV_noMHC	N62	Diagnoses - main ICD10: N62 Hypertrophy of breast	Weighted median	44	0.000364214	0.000527989	0.490312	NA	N62.gwas.imputed_v3.both_sexes.tsv.bgz	NA	categorical	361194	360645	549	icd10	0	1.1
VZV_noMHC	N62	Diagnoses - main ICD10: N62 Hypertrophy of breast	Inverse variance weighted	44	0.000433659	0.00039874	0.276784	NA	N62.gwas.imputed_v3.both_sexes.tsv.bgz	NA	categorical	361194	360645	549	icd10	0	1.1
VZV_noMHC	N62	Diagnoses - main ICD10: N62 Hypertrophy of breast	MR-Egger	44	-3.61796e-05	0.000932403	0.969232	NA	N62.gwas.imputed_v3.both_sexes.tsv.bgz	NA	categorical	361194	360645	549	icd10	0	1.1
VZV_noMHC	N62	Diagnoses - main ICD10: N62 Hypertrophy of breast	MR-RAPS	44	0.00046458	0.000395316	0.23991	NA	N62.gwas.imputed_v3.both_sexes.tsv.bgz	NA	categorical	361194	360645	549	icd10	0	1.1
VZV_noMHC	N62	Diagnoses - main ICD10: N62 Hypertrophy of breast	MR-PRESSO	NA	0.000433659	0.00039874	0.282842	NA	N62.gwas.imputed_v3.both_sexes.tsv.bgz	NA	categorical	361194	360645	549	icd10	0	1.1
VZV-full	N63	Diagnoses - main ICD10: N63 Unspecified lump in breast	Weighted median	49	-7.55848e-05	0.000704189	0.914523	NA	N63.gwas.imputed_v3.both_sexes.tsv.bgz	NA	categorical	361194	359995	1199	icd10	0	1.1
VZV-full	N63	Diagnoses - main ICD10: N63 Unspecified lump in breast	Inverse variance weighted	49	0.000668079	0.000488495	0.171429	NA	N63.gwas.imputed_v3.both_sexes.tsv.bgz	NA	categorical	361194	359995	1199	icd10	0	1.1
VZV-full	N63	Diagnoses - main ICD10: N63 Unspecified lump in breast	MR-Egger	49	-0.00122355	0.0011375	0.287574	NA	N63.gwas.imputed_v3.both_sexes.tsv.bgz	NA	categorical	361194	359995	1199	icd10	0	1.1
VZV-full	N63	Diagnoses - main ICD10: N63 Unspecified lump in breast	MR-RAPS	49	0.000700827	0.000517861	0.175956	NA	N63.gwas.imputed_v3.both_sexes.tsv.bgz	NA	categorical	361194	359995	1199	icd10	0	1.1
VZV-full	N63	Diagnoses - main ICD10: N63 Unspecified lump in breast	MR-PRESSO	NA	0.000668079	0.000471854	0.163273	NA	N63.gwas.imputed_v3.both_sexes.tsv.bgz	NA	categorical	361194	359995	1199	icd10	0	1.1
VZV_noMHC	N63	Diagnoses - main ICD10: N63 Unspecified lump in breast	Weighted median	44	0.000693234	0.00076607	0.365506	NA	N63.gwas.imputed_v3.both_sexes.tsv.bgz	NA	categorical	361194	359995	1199	icd10	0	1.1
VZV_noMHC	N63	Diagnoses - main ICD10: N63 Unspecified lump in breast	Inverse variance weighted	44	0.00106527	0.000549641	0.0526082	NA	N63.gwas.imputed_v3.both_sexes.tsv.bgz	NA	categorical	361194	359995	1199	icd10	0	1.1
VZV_noMHC	N63	Diagnoses - main ICD10: N63 Unspecified lump in breast	MR-Egger	44	-0.000759654	0.00127494	0.554483	NA	N63.gwas.imputed_v3.both_sexes.tsv.bgz	NA	categorical	361194	359995	1199	icd10	0	1.1
VZV_noMHC	N63	Diagnoses - main ICD10: N63 Unspecified lump in breast	MR-RAPS	44	0.0011229	0.000589119	0.0566419	NA	N63.gwas.imputed_v3.both_sexes.tsv.bgz	NA	categorical	361194	359995	1199	icd10	0	1.1
VZV_noMHC	N63	Diagnoses - main ICD10: N63 Unspecified lump in breast	MR-PRESSO	NA	0.00106527	0.000522943	0.0478286	NA	N63.gwas.imputed_v3.both_sexes.tsv.bgz	NA	categorical	361194	359995	1199	icd10	0	1.1
VZV-full	N64	Diagnoses - main ICD10: N64 Other disorders of breast	Weighted median	49	7.23344e-06	0.00061832	0.990666	NA	N64.gwas.imputed_v3.both_sexes.tsv.bgz	NA	categorical	361194	360350	844	icd10	0	1.1
VZV-full	N64	Diagnoses - main ICD10: N64 Other disorders of breast	Inverse variance weighted	49	0.000237345	0.000411421	0.564013	NA	N64.gwas.imputed_v3.both_sexes.tsv.bgz	NA	categorical	361194	360350	844	icd10	0	1.1
VZV-full	N64	Diagnoses - main ICD10: N64 Other disorders of breast	MR-Egger	49	0.00118387	0.000958024	0.222695	NA	N64.gwas.imputed_v3.both_sexes.tsv.bgz	NA	categorical	361194	360350	844	icd10	0	1.1
VZV-full	N64	Diagnoses - main ICD10: N64 Other disorders of breast	MR-RAPS	49	0.000250422	0.000434452	0.564339	NA	N64.gwas.imputed_v3.both_sexes.tsv.bgz	NA	categorical	361194	360350	844	icd10	0	1.1
VZV-full	N64	Diagnoses - main ICD10: N64 Other disorders of breast	MR-PRESSO	NA	0.000237345	0.00040703	0.562546	NA	N64.gwas.imputed_v3.both_sexes.tsv.bgz	NA	categorical	361194	360350	844	icd10	0	1.1
VZV_noMHC	N64	Diagnoses - main ICD10: N64 Other disorders of breast	Weighted median	44	0.000600606	0.000633892	0.34339	NA	N64.gwas.imputed_v3.both_sexes.tsv.bgz	NA	categorical	361194	360350	844	icd10	0	1.1
VZV_noMHC	N64	Diagnoses - main ICD10: N64 Other disorders of breast	Inverse variance weighted	44	0.000387539	0.000462919	0.402501	NA	N64.gwas.imputed_v3.both_sexes.tsv.bgz	NA	categorical	361194	360350	844	icd10	0	1.1
VZV_noMHC	N64	Diagnoses - main ICD10: N64 Other disorders of breast	MR-Egger	44	0.00165258	0.00107378	0.131298	NA	N64.gwas.imputed_v3.both_sexes.tsv.bgz	NA	categorical	361194	360350	844	icd10	0	1.1
VZV_noMHC	N64	Diagnoses - main ICD10: N64 Other disorders of breast	MR-RAPS	44	0.000411866	0.000492849	0.403332	NA	N64.gwas.imputed_v3.both_sexes.tsv.bgz	NA	categorical	361194	360350	844	icd10	0	1.1
VZV_noMHC	N64	Diagnoses - main ICD10: N64 Other disorders of breast	MR-PRESSO	NA	0.000387539	0.00045662	0.400741	NA	N64.gwas.imputed_v3.both_sexes.tsv.bgz	NA	categorical	361194	360350	844	icd10	0	1.1
VZV-full	N72	Diagnoses - main ICD10: N72 Inflammatory disease of cervix uteri	Weighted median	49	-0.0011805	0.000764923	0.122761	NA	N72.gwas.imputed_v3.female.tsv.bgz	NA	categorical	194174	193804	370	icd10	0	female
VZV-full	N72	Diagnoses - main ICD10: N72 Inflammatory disease of cervix uteri	Inverse variance weighted	49	-0.00027481	0.000524831	0.600545	NA	N72.gwas.imputed_v3.female.tsv.bgz	NA	categorical	194174	193804	370	icd10	0	female
VZV-full	N72	Diagnoses - main ICD10: N72 Inflammatory disease of cervix uteri	MR-Egger	49	-0.00149399	0.00121927	0.226561	NA	N72.gwas.imputed_v3.female.tsv.bgz	NA	categorical	194174	193804	370	icd10	0	female
VZV-full	N72	Diagnoses - main ICD10: N72 Inflammatory disease of cervix uteri	MR-RAPS	49	-0.000290865	0.000531884	0.584477	NA	N72.gwas.imputed_v3.female.tsv.bgz	NA	categorical	194174	193804	370	icd10	0	female
VZV-full	N72	Diagnoses - main ICD10: N72 Inflammatory disease of cervix uteri	MR-PRESSO	NA	-0.00027481	0.000524831	0.602954	NA	N72.gwas.imputed_v3.female.tsv.bgz	NA	categorical	194174	193804	370	icd10	0	female
VZV_noMHC	N72	Diagnoses - main ICD10: N72 Inflammatory disease of cervix uteri	Weighted median	44	-0.000716021	0.000807518	0.375244	NA	N72.gwas.imputed_v3.female.tsv.bgz	NA	categorical	194174	193804	370	icd10	0	female
VZV_noMHC	N72	Diagnoses - main ICD10: N72 Inflammatory disease of cervix uteri	Inverse variance weighted	44	-4.27e-05	0.000616834	0.944826	NA	N72.gwas.imputed_v3.female.tsv.bgz	NA	categorical	194174	193804	370	icd10	0	female
VZV_noMHC	N72	Diagnoses - main ICD10: N72 Inflammatory disease of cervix uteri	MR-Egger	44	-0.0012266	0.00143369	0.397099	NA	N72.gwas.imputed_v3.female.tsv.bgz	NA	categorical	194174	193804	370	icd10	0	female
VZV_noMHC	N72	Diagnoses - main ICD10: N72 Inflammatory disease of cervix uteri	MR-RAPS	44	-4.58e-05	0.000600953	0.939218	NA	N72.gwas.imputed_v3.female.tsv.bgz	NA	categorical	194174	193804	370	icd10	0	female
VZV_noMHC	N72	Diagnoses - main ICD10: N72 Inflammatory disease of cervix uteri	MR-PRESSO	NA	-4.27e-05	0.000616834	0.945147	NA	N72.gwas.imputed_v3.female.tsv.bgz	NA	categorical	194174	193804	370	icd10	0	female
VZV-full	N73	Diagnoses - main ICD10: N73 Other female pelvic inflammatory diseases	Weighted median	49	-0.00069972	0.00096862	0.470055	NA	N73.gwas.imputed_v3.female.tsv.bgz	NA	categorical	194174	193553	621	icd10	0	female
VZV-full	N73	Diagnoses - main ICD10: N73 Other female pelvic inflammatory diseases	Inverse variance weighted	49	-0.000223852	0.000661542	0.735078	NA	N73.gwas.imputed_v3.female.tsv.bgz	NA	categorical	194174	193553	621	icd10	0	female
VZV-full	N73	Diagnoses - main ICD10: N73 Other female pelvic inflammatory diseases	MR-Egger	49	0.00171601	0.00154049	0.270969	NA	N73.gwas.imputed_v3.female.tsv.bgz	NA	categorical	194174	193553	621	icd10	0	female
VZV-full	N73	Diagnoses - main ICD10: N73 Other female pelvic inflammatory diseases	MR-RAPS	49	-0.000233398	0.000702974	0.739878	NA	N73.gwas.imputed_v3.female.tsv.bgz	NA	categorical	194174	193553	621	icd10	0	female
VZV-full	N73	Diagnoses - main ICD10: N73 Other female pelvic inflammatory diseases	MR-PRESSO	NA	-0.000223852	0.000587437	0.704836	NA	N73.gwas.imputed_v3.female.tsv.bgz	NA	categorical	194174	193553	621	icd10	0	female
VZV_noMHC	N73	Diagnoses - main ICD10: N73 Other female pelvic inflammatory diseases	Weighted median	44	-0.000136849	0.00100232	0.891401	NA	N73.gwas.imputed_v3.female.tsv.bgz	NA	categorical	194174	193553	621	icd10	0	female
VZV_noMHC	N73	Diagnoses - main ICD10: N73 Other female pelvic inflammatory diseases	Inverse variance weighted	44	-0.000412101	0.000744321	0.579811	NA	N73.gwas.imputed_v3.female.tsv.bgz	NA	categorical	194174	193553	621	icd10	0	female
VZV_noMHC	N73	Diagnoses - main ICD10: N73 Other female pelvic inflammatory diseases	MR-Egger	44	0.00201859	0.00172674	0.248988	NA	N73.gwas.imputed_v3.female.tsv.bgz	NA	categorical	194174	193553	621	icd10	0	female
VZV_noMHC	N73	Diagnoses - main ICD10: N73 Other female pelvic inflammatory diseases	MR-RAPS	44	-0.000431826	0.000798367	0.588586	NA	N73.gwas.imputed_v3.female.tsv.bgz	NA	categorical	194174	193553	621	icd10	0	female
VZV_noMHC	N73	Diagnoses - main ICD10: N73 Other female pelvic inflammatory diseases	MR-PRESSO	NA	-0.000412101	0.00065489	0.532503	NA	N73.gwas.imputed_v3.female.tsv.bgz	NA	categorical	194174	193553	621	icd10	0	female
VZV-full	N75	Diagnoses - main ICD10: N75 Diseases of Bartholin's gland	Weighted median	49	0.000897349	0.000924481	0.331722	NA	N75.gwas.imputed_v3.female.tsv.bgz	NA	categorical	194174	193584	590	icd10	0	female
VZV-full	N75	Diagnoses - main ICD10: N75 Diseases of Bartholin's gland	Inverse variance weighted	49	0.000422437	0.000637197	0.507355	NA	N75.gwas.imputed_v3.female.tsv.bgz	NA	categorical	194174	193584	590	icd10	0	female
VZV-full	N75	Diagnoses - main ICD10: N75 Diseases of Bartholin's gland	MR-Egger	49	0.00164147	0.00148379	0.274241	NA	N75.gwas.imputed_v3.female.tsv.bgz	NA	categorical	194174	193584	590	icd10	0	female
VZV-full	N75	Diagnoses - main ICD10: N75 Diseases of Bartholin's gland	MR-RAPS	49	0.000444751	0.000673656	0.509123	NA	N75.gwas.imputed_v3.female.tsv.bgz	NA	categorical	194174	193584	590	icd10	0	female
VZV-full	N75	Diagnoses - main ICD10: N75 Diseases of Bartholin's gland	MR-PRESSO	NA	0.000422437	0.000629854	0.505632	NA	N75.gwas.imputed_v3.female.tsv.bgz	NA	categorical	194174	193584	590	icd10	0	female
VZV_noMHC	N75	Diagnoses - main ICD10: N75 Diseases of Bartholin's gland	Weighted median	44	0.000939188	0.00101765	0.356061	NA	N75.gwas.imputed_v3.female.tsv.bgz	NA	categorical	194174	193584	590	icd10	0	female
VZV_noMHC	N75	Diagnoses - main ICD10: N75 Diseases of Bartholin's gland	Inverse variance weighted	44	0.000376752	0.00071693	0.59923	NA	N75.gwas.imputed_v3.female.tsv.bgz	NA	categorical	194174	193584	590	icd10	0	female
VZV_noMHC	N75	Diagnoses - main ICD10: N75 Diseases of Bartholin's gland	MR-Egger	44	0.00175686	0.00166319	0.296861	NA	N75.gwas.imputed_v3.female.tsv.bgz	NA	categorical	194174	193584	590	icd10	0	female
VZV_noMHC	N75	Diagnoses - main ICD10: N75 Diseases of Bartholin's gland	MR-RAPS	44	0.000399163	0.000764361	0.601518	NA	N75.gwas.imputed_v3.female.tsv.bgz	NA	categorical	194174	193584	590	icd10	0	female
VZV_noMHC	N75	Diagnoses - main ICD10: N75 Diseases of Bartholin's gland	MR-PRESSO	NA	0.000376752	0.000704588	0.595603	NA	N75.gwas.imputed_v3.female.tsv.bgz	NA	categorical	194174	193584	590	icd10	0	female
VZV-full	N76	Diagnoses - main ICD10: N76 Other inflammation of vagina and vulva	Weighted median	49	-6.36e-05	0.000852586	0.940575	NA	N76.gwas.imputed_v3.female.tsv.bgz	NA	categorical	194174	193711	463	icd10	0	female
VZV-full	N76	Diagnoses - main ICD10: N76 Other inflammation of vagina and vulva	Inverse variance weighted	49	-0.00046451	0.000573365	0.417856	NA	N76.gwas.imputed_v3.female.tsv.bgz	NA	categorical	194174	193711	463	icd10	0	female
VZV-full	N76	Diagnoses - main ICD10: N76 Other inflammation of vagina and vulva	MR-Egger	49	-0.000778614	0.00133515	0.562571	NA	N76.gwas.imputed_v3.female.tsv.bgz	NA	categorical	194174	193711	463	icd10	0	female
VZV-full	N76	Diagnoses - main ICD10: N76 Other inflammation of vagina and vulva	MR-RAPS	49	-0.000486846	0.000607815	0.423145	NA	N76.gwas.imputed_v3.female.tsv.bgz	NA	categorical	194174	193711	463	icd10	0	female
VZV-full	N76	Diagnoses - main ICD10: N76 Other inflammation of vagina and vulva	MR-PRESSO	NA	-0.00046451	0.000540993	0.394815	NA	N76.gwas.imputed_v3.female.tsv.bgz	NA	categorical	194174	193711	463	icd10	0	female
VZV_noMHC	N76	Diagnoses - main ICD10: N76 Other inflammation of vagina and vulva	Weighted median	44	0.000514679	0.000907825	0.570757	NA	N76.gwas.imputed_v3.female.tsv.bgz	NA	categorical	194174	193711	463	icd10	0	female
VZV_noMHC	N76	Diagnoses - main ICD10: N76 Other inflammation of vagina and vulva	Inverse variance weighted	44	-0.000458533	0.000645111	0.477219	NA	N76.gwas.imputed_v3.female.tsv.bgz	NA	categorical	194174	193711	463	icd10	0	female
VZV_noMHC	N76	Diagnoses - main ICD10: N76 Other inflammation of vagina and vulva	MR-Egger	44	-0.000275306	0.00149658	0.854932	NA	N76.gwas.imputed_v3.female.tsv.bgz	NA	categorical	194174	193711	463	icd10	0	female
VZV_noMHC	N76	Diagnoses - main ICD10: N76 Other inflammation of vagina and vulva	MR-RAPS	44	-0.000482855	0.000690279	0.484235	NA	N76.gwas.imputed_v3.female.tsv.bgz	NA	categorical	194174	193711	463	icd10	0	female
VZV_noMHC	N76	Diagnoses - main ICD10: N76 Other inflammation of vagina and vulva	MR-PRESSO	NA	-0.000458533	0.000599174	0.448288	NA	N76.gwas.imputed_v3.female.tsv.bgz	NA	categorical	194174	193711	463	icd10	0	female
VZV-full	N80	Diagnoses - main ICD10: N80 Endometriosis	Weighted median	49	-0.00068511	0.00149018	0.645695	NA	N80.gwas.imputed_v3.female.tsv.bgz	NA	categorical	194174	192678	1496	icd10	0	female
VZV-full	N80	Diagnoses - main ICD10: N80 Endometriosis	Inverse variance weighted	49	-0.000503747	0.0010148	0.619613	NA	N80.gwas.imputed_v3.female.tsv.bgz	NA	categorical	194174	192678	1496	icd10	0	female
VZV-full	N80	Diagnoses - main ICD10: N80 Endometriosis	MR-Egger	49	-0.0013762	0.0023631	0.563101	NA	N80.gwas.imputed_v3.female.tsv.bgz	NA	categorical	194174	192678	1496	icd10	0	female
VZV-full	N80	Diagnoses - main ICD10: N80 Endometriosis	MR-RAPS	49	-0.000526772	0.00107676	0.624688	NA	N80.gwas.imputed_v3.female.tsv.bgz	NA	categorical	194174	192678	1496	icd10	0	female
VZV-full	N80	Diagnoses - main ICD10: N80 Endometriosis	MR-PRESSO	NA	-0.000503747	0.000928967	0.590145	NA	N80.gwas.imputed_v3.female.tsv.bgz	NA	categorical	194174	192678	1496	icd10	0	female
VZV_noMHC	N80	Diagnoses - main ICD10: N80 Endometriosis	Weighted median	44	0.000309846	0.00155179	0.841739	NA	N80.gwas.imputed_v3.female.tsv.bgz	NA	categorical	194174	192678	1496	icd10	0	female
VZV_noMHC	N80	Diagnoses - main ICD10: N80 Endometriosis	Inverse variance weighted	44	-0.000444239	0.00114179	0.697222	NA	N80.gwas.imputed_v3.female.tsv.bgz	NA	categorical	194174	192678	1496	icd10	0	female
VZV_noMHC	N80	Diagnoses - main ICD10: N80 Endometriosis	MR-Egger	44	-0.00195737	0.00264881	0.464039	NA	N80.gwas.imputed_v3.female.tsv.bgz	NA	categorical	194174	192678	1496	icd10	0	female
VZV_noMHC	N80	Diagnoses - main ICD10: N80 Endometriosis	MR-RAPS	44	-0.000467951	0.00122112	0.701561	NA	N80.gwas.imputed_v3.female.tsv.bgz	NA	categorical	194174	192678	1496	icd10	0	female
VZV_noMHC	N80	Diagnoses - main ICD10: N80 Endometriosis	MR-PRESSO	NA	-0.000444239	0.00105573	0.676006	NA	N80.gwas.imputed_v3.female.tsv.bgz	NA	categorical	194174	192678	1496	icd10	0	female
VZV-full	N81	Diagnoses - main ICD10: N81 Female genital prolapse	Weighted median	49	-0.00140835	0.00336101	0.675197	NA	N81.gwas.imputed_v3.female.tsv.bgz	NA	categorical	194174	186663	7511	icd10	0	female
VZV-full	N81	Diagnoses - main ICD10: N81 Female genital prolapse	Inverse variance weighted	49	-0.000951218	0.00245199	0.698063	NA	N81.gwas.imputed_v3.female.tsv.bgz	NA	categorical	194174	186663	7511	icd10	0	female
VZV-full	N81	Diagnoses - main ICD10: N81 Female genital prolapse	MR-Egger	49	-0.0117635	0.00549959	0.0376631	NA	N81.gwas.imputed_v3.female.tsv.bgz	NA	categorical	194174	186663	7511	icd10	0	female
VZV-full	N81	Diagnoses - main ICD10: N81 Female genital prolapse	MR-RAPS	49	-0.00101415	0.00234794	0.665792	NA	N81.gwas.imputed_v3.female.tsv.bgz	NA	categorical	194174	186663	7511	icd10	0	female
VZV-full	N81	Diagnoses - main ICD10: N81 Female genital prolapse	MR-PRESSO	NA	-0.000951218	0.00245199	0.699778	NA	N81.gwas.imputed_v3.female.tsv.bgz	NA	categorical	194174	186663	7511	icd10	0	female
VZV_noMHC	N81	Diagnoses - main ICD10: N81 Female genital prolapse	Weighted median	44	0.00130746	0.00352371	0.710602	NA	N81.gwas.imputed_v3.female.tsv.bgz	NA	categorical	194174	186663	7511	icd10	0	female
VZV_noMHC	N81	Diagnoses - main ICD10: N81 Female genital prolapse	Inverse variance weighted	44	0.00266966	0.00254974	0.295086	NA	N81.gwas.imputed_v3.female.tsv.bgz	NA	categorical	194174	186663	7511	icd10	0	female
VZV_noMHC	N81	Diagnoses - main ICD10: N81 Female genital prolapse	MR-Egger	44	-0.00464754	0.00585285	0.431621	NA	N81.gwas.imputed_v3.female.tsv.bgz	NA	categorical	194174	186663	7511	icd10	0	female
VZV_noMHC	N81	Diagnoses - main ICD10: N81 Female genital prolapse	MR-RAPS	44	0.00283963	0.00267755	0.288902	NA	N81.gwas.imputed_v3.female.tsv.bgz	NA	categorical	194174	186663	7511	icd10	0	female
VZV_noMHC	N81	Diagnoses - main ICD10: N81 Female genital prolapse	MR-PRESSO	NA	0.00266966	0.00254974	0.300936	NA	N81.gwas.imputed_v3.female.tsv.bgz	NA	categorical	194174	186663	7511	icd10	0	female
VZV-full	N83	Diagnoses - main ICD10: N83 Noninflammatory disorders of ovary, Fallopian tube and broad ligament	Weighted median	49	-0.000505055	0.00183159	0.782742	NA	N83.gwas.imputed_v3.female.tsv.bgz	NA	categorical	194174	191959	2215	icd10	0	female
VZV-full	N83	Diagnoses - main ICD10: N83 Noninflammatory disorders of ovary, Fallopian tube and broad ligament	Inverse variance weighted	49	-0.00014465	0.00130336	0.911631	NA	N83.gwas.imputed_v3.female.tsv.bgz	NA	categorical	194174	191959	2215	icd10	0	female
VZV-full	N83	Diagnoses - main ICD10: N83 Noninflammatory disorders of ovary, Fallopian tube and broad ligament	MR-Egger	49	-0.000735191	0.00306568	0.811518	NA	N83.gwas.imputed_v3.female.tsv.bgz	NA	categorical	194174	191959	2215	icd10	0	female
VZV-full	N83	Diagnoses - main ICD10: N83 Noninflammatory disorders of ovary, Fallopian tube and broad ligament	MR-RAPS	49	-0.000153364	0.00129998	0.906088	NA	N83.gwas.imputed_v3.female.tsv.bgz	NA	categorical	194174	191959	2215	icd10	0	female
VZV-full	N83	Diagnoses - main ICD10: N83 Noninflammatory disorders of ovary, Fallopian tube and broad ligament	MR-PRESSO	NA	-0.00014465	0.00130336	0.912093	NA	N83.gwas.imputed_v3.female.tsv.bgz	NA	categorical	194174	191959	2215	icd10	0	female
VZV_noMHC	N83	Diagnoses - main ICD10: N83 Noninflammatory disorders of ovary, Fallopian tube and broad ligament	Weighted median	44	0.000326573	0.00208193	0.875355	NA	N83.gwas.imputed_v3.female.tsv.bgz	NA	categorical	194174	191959	2215	icd10	0	female
VZV_noMHC	N83	Diagnoses - main ICD10: N83 Noninflammatory disorders of ovary, Fallopian tube and broad ligament	Inverse variance weighted	44	0.000712193	0.00138879	0.60808	NA	N83.gwas.imputed_v3.female.tsv.bgz	NA	categorical	194174	191959	2215	icd10	0	female
VZV_noMHC	N83	Diagnoses - main ICD10: N83 Noninflammatory disorders of ovary, Fallopian tube and broad ligament	MR-Egger	44	0.0019818	0.0032473	0.544957	NA	N83.gwas.imputed_v3.female.tsv.bgz	NA	categorical	194174	191959	2215	icd10	0	female
VZV_noMHC	N83	Diagnoses - main ICD10: N83 Noninflammatory disorders of ovary, Fallopian tube and broad ligament	MR-RAPS	44	0.000755802	0.00147953	0.609464	NA	N83.gwas.imputed_v3.female.tsv.bgz	NA	categorical	194174	191959	2215	icd10	0	female
VZV_noMHC	N83	Diagnoses - main ICD10: N83 Noninflammatory disorders of ovary, Fallopian tube and broad ligament	MR-PRESSO	NA	0.000712193	0.00138649	0.610115	NA	N83.gwas.imputed_v3.female.tsv.bgz	NA	categorical	194174	191959	2215	icd10	0	female
VZV-full	N84	Diagnoses - main ICD10: N84 Polyp of female genital tract	Weighted median	49	-0.0014411	0.00334291	0.666401	NA	N84.gwas.imputed_v3.female.tsv.bgz	NA	categorical	194174	187188	6986	icd10	0	female
VZV-full	N84	Diagnoses - main ICD10: N84 Polyp of female genital tract	Inverse variance weighted	49	-0.003261	0.00234139	0.163692	NA	N84.gwas.imputed_v3.female.tsv.bgz	NA	categorical	194174	187188	6986	icd10	0	female
VZV-full	N84	Diagnoses - main ICD10: N84 Polyp of female genital tract	MR-Egger	49	-0.0040304	0.00550852	0.468005	NA	N84.gwas.imputed_v3.female.tsv.bgz	NA	categorical	194174	187188	6986	icd10	0	female
VZV-full	N84	Diagnoses - main ICD10: N84 Polyp of female genital tract	MR-RAPS	49	-0.0034732	0.00227199	0.126338	NA	N84.gwas.imputed_v3.female.tsv.bgz	NA	categorical	194174	187188	6986	icd10	0	female
VZV-full	N84	Diagnoses - main ICD10: N84 Polyp of female genital tract	MR-PRESSO	NA	-0.003261	0.00234139	0.17011	NA	N84.gwas.imputed_v3.female.tsv.bgz	NA	categorical	194174	187188	6986	icd10	0	female
VZV_noMHC	N84	Diagnoses - main ICD10: N84 Polyp of female genital tract	Weighted median	44	-0.00219916	0.00356139	0.536905	NA	N84.gwas.imputed_v3.female.tsv.bgz	NA	categorical	194174	187188	6986	icd10	0	female
VZV_noMHC	N84	Diagnoses - main ICD10: N84 Polyp of female genital tract	Inverse variance weighted	44	-0.00326644	0.00259296	0.207764	NA	N84.gwas.imputed_v3.female.tsv.bgz	NA	categorical	194174	187188	6986	icd10	0	female
VZV_noMHC	N84	Diagnoses - main ICD10: N84 Polyp of female genital tract	MR-Egger	44	-0.00172232	0.0060808	0.778386	NA	N84.gwas.imputed_v3.female.tsv.bgz	NA	categorical	194174	187188	6986	icd10	0	female
VZV_noMHC	N84	Diagnoses - main ICD10: N84 Polyp of female genital tract	MR-RAPS	44	-0.00350279	0.00257706	0.174078	NA	N84.gwas.imputed_v3.female.tsv.bgz	NA	categorical	194174	187188	6986	icd10	0	female
VZV_noMHC	N84	Diagnoses - main ICD10: N84 Polyp of female genital tract	MR-PRESSO	NA	-0.00326644	0.00259296	0.214559	NA	N84.gwas.imputed_v3.female.tsv.bgz	NA	categorical	194174	187188	6986	icd10	0	female
VZV-full	N85	Diagnoses - main ICD10: N85 Other noninflammatory disorders of uterus, except cervix	Weighted median	49	-0.00170661	0.00144959	0.239072	NA	N85.gwas.imputed_v3.female.tsv.bgz	NA	categorical	194174	192685	1489	icd10	0	female
VZV-full	N85	Diagnoses - main ICD10: N85 Other noninflammatory disorders of uterus, except cervix	Inverse variance weighted	49	-0.00113217	0.00109234	0.299983	NA	N85.gwas.imputed_v3.female.tsv.bgz	NA	categorical	194174	192685	1489	icd10	0	female
VZV-full	N85	Diagnoses - main ICD10: N85 Other noninflammatory disorders of uterus, except cervix	MR-Egger	49	-0.00466632	0.00250638	0.0688939	NA	N85.gwas.imputed_v3.female.tsv.bgz	NA	categorical	194174	192685	1489	icd10	0	female
VZV-full	N85	Diagnoses - main ICD10: N85 Other noninflammatory disorders of uterus, except cervix	MR-RAPS	49	-0.00120352	0.00106792	0.259753	NA	N85.gwas.imputed_v3.female.tsv.bgz	NA	categorical	194174	192685	1489	icd10	0	female
VZV-full	N85	Diagnoses - main ICD10: N85 Other noninflammatory disorders of uterus, except cervix	MR-PRESSO	NA	-0.00113217	0.00109234	0.305177	NA	N85.gwas.imputed_v3.female.tsv.bgz	NA	categorical	194174	192685	1489	icd10	0	female
VZV_noMHC	N85	Diagnoses - main ICD10: N85 Other noninflammatory disorders of uterus, except cervix	Weighted median	44	-0.000554753	0.00162547	0.732887	NA	N85.gwas.imputed_v3.female.tsv.bgz	NA	categorical	194174	192685	1489	icd10	0	female
VZV_noMHC	N85	Diagnoses - main ICD10: N85 Other noninflammatory disorders of uterus, except cervix	Inverse variance weighted	44	-1.18e-05	0.0011796	0.991994	NA	N85.gwas.imputed_v3.female.tsv.bgz	NA	categorical	194174	192685	1489	icd10	0	female
VZV_noMHC	N85	Diagnoses - main ICD10: N85 Other noninflammatory disorders of uterus, except cervix	MR-Egger	44	-0.00169147	0.00275398	0.542402	NA	N85.gwas.imputed_v3.female.tsv.bgz	NA	categorical	194174	192685	1489	icd10	0	female
VZV_noMHC	N85	Diagnoses - main ICD10: N85 Other noninflammatory disorders of uterus, except cervix	MR-RAPS	44	-1.26e-05	0.0012126	0.991694	NA	N85.gwas.imputed_v3.female.tsv.bgz	NA	categorical	194174	192685	1489	icd10	0	female
VZV_noMHC	N85	Diagnoses - main ICD10: N85 Other noninflammatory disorders of uterus, except cervix	MR-PRESSO	NA	-1.18e-05	0.0011796	0.99204	NA	N85.gwas.imputed_v3.female.tsv.bgz	NA	categorical	194174	192685	1489	icd10	0	female
VZV-full	N86	Diagnoses - main ICD10: N86 Erosion and ectropion of cervix uteri	Weighted median	49	-0.000903097	0.000743845	0.224713	NA	N86.gwas.imputed_v3.female.tsv.bgz	NA	categorical	194174	193818	356	icd10	0	female
VZV-full	N86	Diagnoses - main ICD10: N86 Erosion and ectropion of cervix uteri	Inverse variance weighted	49	-0.000464932	0.000495385	0.347974	NA	N86.gwas.imputed_v3.female.tsv.bgz	NA	categorical	194174	193818	356	icd10	0	female
VZV-full	N86	Diagnoses - main ICD10: N86 Erosion and ectropion of cervix uteri	MR-Egger	49	0.000898906	0.00115357	0.439745	NA	N86.gwas.imputed_v3.female.tsv.bgz	NA	categorical	194174	193818	356	icd10	0	female
VZV-full	N86	Diagnoses - main ICD10: N86 Erosion and ectropion of cervix uteri	MR-RAPS	49	-0.000487198	0.00052518	0.353574	NA	N86.gwas.imputed_v3.female.tsv.bgz	NA	categorical	194174	193818	356	icd10	0	female
VZV-full	N86	Diagnoses - main ICD10: N86 Erosion and ectropion of cervix uteri	MR-PRESSO	NA	-0.000464932	0.000469164	0.326665	NA	N86.gwas.imputed_v3.female.tsv.bgz	NA	categorical	194174	193818	356	icd10	0	female
VZV_noMHC	N86	Diagnoses - main ICD10: N86 Erosion and ectropion of cervix uteri	Weighted median	44	-0.000903922	0.000803922	0.260848	NA	N86.gwas.imputed_v3.female.tsv.bgz	NA	categorical	194174	193818	356	icd10	0	female
VZV_noMHC	N86	Diagnoses - main ICD10: N86 Erosion and ectropion of cervix uteri	Inverse variance weighted	44	-0.00075934	0.000557374	0.173086	NA	N86.gwas.imputed_v3.female.tsv.bgz	NA	categorical	194174	193818	356	icd10	0	female
VZV_noMHC	N86	Diagnoses - main ICD10: N86 Erosion and ectropion of cervix uteri	MR-Egger	44	0.00073882	0.00129304	0.570785	NA	N86.gwas.imputed_v3.female.tsv.bgz	NA	categorical	194174	193818	356	icd10	0	female
VZV_noMHC	N86	Diagnoses - main ICD10: N86 Erosion and ectropion of cervix uteri	MR-RAPS	44	-0.000800427	0.000596452	0.179603	NA	N86.gwas.imputed_v3.female.tsv.bgz	NA	categorical	194174	193818	356	icd10	0	female
VZV_noMHC	N86	Diagnoses - main ICD10: N86 Erosion and ectropion of cervix uteri	MR-PRESSO	NA	-0.00075934	0.00052743	0.157194	NA	N86.gwas.imputed_v3.female.tsv.bgz	NA	categorical	194174	193818	356	icd10	0	female
VZV-full	N87	Diagnoses - main ICD10: N87 Dysplasia of cervix uteri	Weighted median	49	0.000256133	0.00134575	0.849053	NA	N87.gwas.imputed_v3.female.tsv.bgz	NA	categorical	194174	193072	1102	icd10	0	female
VZV-full	N87	Diagnoses - main ICD10: N87 Dysplasia of cervix uteri	Inverse variance weighted	49	0.000788192	0.000942492	0.402994	NA	N87.gwas.imputed_v3.female.tsv.bgz	NA	categorical	194174	193072	1102	icd10	0	female
VZV-full	N87	Diagnoses - main ICD10: N87 Dysplasia of cervix uteri	MR-Egger	49	0.00128594	0.00221648	0.564569	NA	N87.gwas.imputed_v3.female.tsv.bgz	NA	categorical	194174	193072	1102	icd10	0	female
VZV-full	N87	Diagnoses - main ICD10: N87 Dysplasia of cervix uteri	MR-RAPS	49	0.000838254	0.000915451	0.359838	NA	N87.gwas.imputed_v3.female.tsv.bgz	NA	categorical	194174	193072	1102	icd10	0	female
VZV-full	N87	Diagnoses - main ICD10: N87 Dysplasia of cervix uteri	MR-PRESSO	NA	0.000788192	0.000942492	0.407138	NA	N87.gwas.imputed_v3.female.tsv.bgz	NA	categorical	194174	193072	1102	icd10	0	female
VZV_noMHC	N87	Diagnoses - main ICD10: N87 Dysplasia of cervix uteri	Weighted median	44	0.000282424	0.00142138	0.842499	NA	N87.gwas.imputed_v3.female.tsv.bgz	NA	categorical	194174	193072	1102	icd10	0	female
VZV_noMHC	N87	Diagnoses - main ICD10: N87 Dysplasia of cervix uteri	Inverse variance weighted	44	0.000334481	0.00103525	0.746626	NA	N87.gwas.imputed_v3.female.tsv.bgz	NA	categorical	194174	193072	1102	icd10	0	female
VZV_noMHC	N87	Diagnoses - main ICD10: N87 Dysplasia of cervix uteri	MR-Egger	44	0.000817091	0.00242868	0.738219	NA	N87.gwas.imputed_v3.female.tsv.bgz	NA	categorical	194174	193072	1102	icd10	0	female
VZV_noMHC	N87	Diagnoses - main ICD10: N87 Dysplasia of cervix uteri	MR-RAPS	44	0.000357668	0.00103878	0.73061	NA	N87.gwas.imputed_v3.female.tsv.bgz	NA	categorical	194174	193072	1102	icd10	0	female
VZV_noMHC	N87	Diagnoses - main ICD10: N87 Dysplasia of cervix uteri	MR-PRESSO	NA	0.000334481	0.00103525	0.748192	NA	N87.gwas.imputed_v3.female.tsv.bgz	NA	categorical	194174	193072	1102	icd10	0	female
VZV-full	N88	Diagnoses - main ICD10: N88 Other noninflammatory disorders of cervix uteri	Weighted median	49	0.000635609	0.00087553	0.467857	NA	N88.gwas.imputed_v3.female.tsv.bgz	NA	categorical	194174	193740	434	icd10	0	female
VZV-full	N88	Diagnoses - main ICD10: N88 Other noninflammatory disorders of cervix uteri	Inverse variance weighted	49	-0.000347633	0.000601307	0.563177	NA	N88.gwas.imputed_v3.female.tsv.bgz	NA	categorical	194174	193740	434	icd10	0	female
VZV-full	N88	Diagnoses - main ICD10: N88 Other noninflammatory disorders of cervix uteri	MR-Egger	49	0.000686666	0.00140514	0.627341	NA	N88.gwas.imputed_v3.female.tsv.bgz	NA	categorical	194174	193740	434	icd10	0	female
VZV-full	N88	Diagnoses - main ICD10: N88 Other noninflammatory disorders of cervix uteri	MR-RAPS	49	-0.000370648	0.000574574	0.518873	NA	N88.gwas.imputed_v3.female.tsv.bgz	NA	categorical	194174	193740	434	icd10	0	female
VZV-full	N88	Diagnoses - main ICD10: N88 Other noninflammatory disorders of cervix uteri	MR-PRESSO	NA	-0.000347633	0.000601307	0.56588	NA	N88.gwas.imputed_v3.female.tsv.bgz	NA	categorical	194174	193740	434	icd10	0	female
VZV_noMHC	N88	Diagnoses - main ICD10: N88 Other noninflammatory disorders of cervix uteri	Weighted median	44	-0.000394117	0.000902477	0.662325	NA	N88.gwas.imputed_v3.female.tsv.bgz	NA	categorical	194174	193740	434	icd10	0	female
VZV_noMHC	N88	Diagnoses - main ICD10: N88 Other noninflammatory disorders of cervix uteri	Inverse variance weighted	44	-0.000622353	0.000679517	0.359732	NA	N88.gwas.imputed_v3.female.tsv.bgz	NA	categorical	194174	193740	434	icd10	0	female
VZV_noMHC	N88	Diagnoses - main ICD10: N88 Other noninflammatory disorders of cervix uteri	MR-Egger	44	0.000279794	0.00158757	0.860952	NA	N88.gwas.imputed_v3.female.tsv.bgz	NA	categorical	194174	193740	434	icd10	0	female
VZV_noMHC	N88	Diagnoses - main ICD10: N88 Other noninflammatory disorders of cervix uteri	MR-RAPS	44	-0.000669927	0.000651209	0.303601	NA	N88.gwas.imputed_v3.female.tsv.bgz	NA	categorical	194174	193740	434	icd10	0	female
VZV_noMHC	N88	Diagnoses - main ICD10: N88 Other noninflammatory disorders of cervix uteri	MR-PRESSO	NA	-0.000622353	0.000679517	0.36484	NA	N88.gwas.imputed_v3.female.tsv.bgz	NA	categorical	194174	193740	434	icd10	0	female
VZV-full	N89	Diagnoses - main ICD10: N89 Other noninflammatory disorders of vagina	Weighted median	49	-0.00156155	0.0010503	0.137076	NA	N89.gwas.imputed_v3.female.tsv.bgz	NA	categorical	194174	193412	762	icd10	0	female
VZV-full	N89	Diagnoses - main ICD10: N89 Other noninflammatory disorders of vagina	Inverse variance weighted	49	-0.00102191	0.000727126	0.159898	NA	N89.gwas.imputed_v3.female.tsv.bgz	NA	categorical	194174	193412	762	icd10	0	female
VZV-full	N89	Diagnoses - main ICD10: N89 Other noninflammatory disorders of vagina	MR-Egger	49	0.000572044	0.00169321	0.736983	NA	N89.gwas.imputed_v3.female.tsv.bgz	NA	categorical	194174	193412	762	icd10	0	female
VZV-full	N89	Diagnoses - main ICD10: N89 Other noninflammatory disorders of vagina	MR-RAPS	49	-0.00107663	0.000769307	0.161668	NA	N89.gwas.imputed_v3.female.tsv.bgz	NA	categorical	194174	193412	762	icd10	0	female
VZV-full	N89	Diagnoses - main ICD10: N89 Other noninflammatory disorders of vagina	MR-PRESSO	NA	-0.00102191	0.000722065	0.163446	NA	N89.gwas.imputed_v3.female.tsv.bgz	NA	categorical	194174	193412	762	icd10	0	female
VZV_noMHC	N89	Diagnoses - main ICD10: N89 Other noninflammatory disorders of vagina	Weighted median	44	-0.00119678	0.00119417	0.316254	NA	N89.gwas.imputed_v3.female.tsv.bgz	NA	categorical	194174	193412	762	icd10	0	female
VZV_noMHC	N89	Diagnoses - main ICD10: N89 Other noninflammatory disorders of vagina	Inverse variance weighted	44	-0.000861845	0.000837481	0.303436	NA	N89.gwas.imputed_v3.female.tsv.bgz	NA	categorical	194174	193412	762	icd10	0	female
VZV_noMHC	N89	Diagnoses - main ICD10: N89 Other noninflammatory disorders of vagina	MR-Egger	44	0.000901747	0.00194258	0.6449	NA	N89.gwas.imputed_v3.female.tsv.bgz	NA	categorical	194174	193412	762	icd10	0	female
VZV_noMHC	N89	Diagnoses - main ICD10: N89 Other noninflammatory disorders of vagina	MR-RAPS	44	-0.00091813	0.000870412	0.291506	NA	N89.gwas.imputed_v3.female.tsv.bgz	NA	categorical	194174	193412	762	icd10	0	female
VZV_noMHC	N89	Diagnoses - main ICD10: N89 Other noninflammatory disorders of vagina	MR-PRESSO	NA	-0.000861845	0.000837481	0.30919	NA	N89.gwas.imputed_v3.female.tsv.bgz	NA	categorical	194174	193412	762	icd10	0	female
VZV-full	N90	Diagnoses - main ICD10: N90 Other noninflammatory disorders of vulva and perineum	Weighted median	49	0.00103906	0.00139802	0.457339	NA	N90.gwas.imputed_v3.female.tsv.bgz	NA	categorical	194174	193097	1077	icd10	0	female
VZV-full	N90	Diagnoses - main ICD10: N90 Other noninflammatory disorders of vulva and perineum	Inverse variance weighted	49	-5.69e-05	0.00101193	0.955147	NA	N90.gwas.imputed_v3.female.tsv.bgz	NA	categorical	194174	193097	1077	icd10	0	female
VZV-full	N90	Diagnoses - main ICD10: N90 Other noninflammatory disorders of vulva and perineum	MR-Egger	49	0.00268981	0.00233966	0.256101	NA	N90.gwas.imputed_v3.female.tsv.bgz	NA	categorical	194174	193097	1077	icd10	0	female
VZV-full	N90	Diagnoses - main ICD10: N90 Other noninflammatory disorders of vulva and perineum	MR-RAPS	49	-6.11e-05	0.000908442	0.946345	NA	N90.gwas.imputed_v3.female.tsv.bgz	NA	categorical	194174	193097	1077	icd10	0	female
VZV-full	N90	Diagnoses - main ICD10: N90 Other noninflammatory disorders of vulva and perineum	MR-PRESSO	NA	-5.69e-05	0.00101193	0.95538	NA	N90.gwas.imputed_v3.female.tsv.bgz	NA	categorical	194174	193097	1077	icd10	0	female
VZV_noMHC	N90	Diagnoses - main ICD10: N90 Other noninflammatory disorders of vulva and perineum	Weighted median	44	0.00168151	0.00145242	0.246973	NA	N90.gwas.imputed_v3.female.tsv.bgz	NA	categorical	194174	193097	1077	icd10	0	female
VZV_noMHC	N90	Diagnoses - main ICD10: N90 Other noninflammatory disorders of vulva and perineum	Inverse variance weighted	44	0.000680987	0.00113189	0.547416	NA	N90.gwas.imputed_v3.female.tsv.bgz	NA	categorical	194174	193097	1077	icd10	0	female
VZV_noMHC	N90	Diagnoses - main ICD10: N90 Other noninflammatory disorders of vulva and perineum	MR-Egger	44	0.00512268	0.00254604	0.0506615	NA	N90.gwas.imputed_v3.female.tsv.bgz	NA	categorical	194174	193097	1077	icd10	0	female
VZV_noMHC	N90	Diagnoses - main ICD10: N90 Other noninflammatory disorders of vulva and perineum	MR-RAPS	44	0.000738193	0.00102954	0.473369	NA	N90.gwas.imputed_v3.female.tsv.bgz	NA	categorical	194174	193097	1077	icd10	0	female
VZV_noMHC	N90	Diagnoses - main ICD10: N90 Other noninflammatory disorders of vulva and perineum	MR-PRESSO	NA	0.000680987	0.00113189	0.550575	NA	N90.gwas.imputed_v3.female.tsv.bgz	NA	categorical	194174	193097	1077	icd10	0	female
VZV-full	N92	Diagnoses - main ICD10: N92 Excessive, frequent and irregular menstruation	Weighted median	49	3e-05	0.0034595	0.993092	NA	N92.gwas.imputed_v3.female.tsv.bgz	NA	categorical	194174	185699	8475	icd10	0	female
VZV-full	N92	Diagnoses - main ICD10: N92 Excessive, frequent and irregular menstruation	Inverse variance weighted	49	-0.00321601	0.00250169	0.198606	NA	N92.gwas.imputed_v3.female.tsv.bgz	NA	categorical	194174	185699	8475	icd10	0	female
VZV-full	N92	Diagnoses - main ICD10: N92 Excessive, frequent and irregular menstruation	MR-Egger	49	0.00183496	0.00583035	0.754363	NA	N92.gwas.imputed_v3.female.tsv.bgz	NA	categorical	194174	185699	8475	icd10	0	female
VZV-full	N92	Diagnoses - main ICD10: N92 Excessive, frequent and irregular menstruation	MR-RAPS	49	-0.00341828	0.00246894	0.166201	NA	N92.gwas.imputed_v3.female.tsv.bgz	NA	categorical	194174	185699	8475	icd10	0	female
VZV-full	N92	Diagnoses - main ICD10: N92 Excessive, frequent and irregular menstruation	MR-PRESSO	NA	-0.00321601	0.00250169	0.204774	NA	N92.gwas.imputed_v3.female.tsv.bgz	NA	categorical	194174	185699	8475	icd10	0	female
VZV_noMHC	N92	Diagnoses - main ICD10: N92 Excessive, frequent and irregular menstruation	Weighted median	44	-0.00561998	0.00384574	0.143919	NA	N92.gwas.imputed_v3.female.tsv.bgz	NA	categorical	194174	185699	8475	icd10	0	female
VZV_noMHC	N92	Diagnoses - main ICD10: N92 Excessive, frequent and irregular menstruation	Inverse variance weighted	44	-0.00647734	0.00272771	0.0175659	NA	N92.gwas.imputed_v3.female.tsv.bgz	NA	categorical	194174	185699	8475	icd10	0	female
VZV_noMHC	N92	Diagnoses - main ICD10: N92 Excessive, frequent and irregular menstruation	MR-Egger	44	-0.00507483	0.00639835	0.43215	NA	N92.gwas.imputed_v3.female.tsv.bgz	NA	categorical	194174	185699	8475	icd10	0	female
VZV_noMHC	N92	Diagnoses - main ICD10: N92 Excessive, frequent and irregular menstruation	MR-RAPS	44	-0.00691415	0.00281423	0.0140161	NA	N92.gwas.imputed_v3.female.tsv.bgz	NA	categorical	194174	185699	8475	icd10	0	female
VZV_noMHC	N92	Diagnoses - main ICD10: N92 Excessive, frequent and irregular menstruation	MR-PRESSO	NA	-0.00647734	0.00272771	0.0220983	NA	N92.gwas.imputed_v3.female.tsv.bgz	NA	categorical	194174	185699	8475	icd10	0	female
VZV-full	N93	Diagnoses - main ICD10: N93 Other abnormal uterine and vaginal bleeding	Weighted median	49	0.000297383	0.0019049	0.875943	NA	N93.gwas.imputed_v3.female.tsv.bgz	NA	categorical	194174	191719	2455	icd10	0	female
VZV-full	N93	Diagnoses - main ICD10: N93 Other abnormal uterine and vaginal bleeding	Inverse variance weighted	49	-0.000812029	0.00129915	0.53194	NA	N93.gwas.imputed_v3.female.tsv.bgz	NA	categorical	194174	191719	2455	icd10	0	female
VZV-full	N93	Diagnoses - main ICD10: N93 Other abnormal uterine and vaginal bleeding	MR-Egger	49	0.00134587	0.00302524	0.658448	NA	N93.gwas.imputed_v3.female.tsv.bgz	NA	categorical	194174	191719	2455	icd10	0	female
VZV-full	N93	Diagnoses - main ICD10: N93 Other abnormal uterine and vaginal bleeding	MR-RAPS	49	-0.000839801	0.00138683	0.54481	NA	N93.gwas.imputed_v3.female.tsv.bgz	NA	categorical	194174	191719	2455	icd10	0	female
VZV-full	N93	Diagnoses - main ICD10: N93 Other abnormal uterine and vaginal bleeding	MR-PRESSO	NA	-0.000812029	0.00104744	0.441992	NA	N93.gwas.imputed_v3.female.tsv.bgz	NA	categorical	194174	191719	2455	icd10	0	female
VZV_noMHC	N93	Diagnoses - main ICD10: N93 Other abnormal uterine and vaginal bleeding	Weighted median	44	-0.00150006	0.00197321	0.447127	NA	N93.gwas.imputed_v3.female.tsv.bgz	NA	categorical	194174	191719	2455	icd10	0	female
VZV_noMHC	N93	Diagnoses - main ICD10: N93 Other abnormal uterine and vaginal bleeding	Inverse variance weighted	44	-0.0019838	0.00146171	0.174725	NA	N93.gwas.imputed_v3.female.tsv.bgz	NA	categorical	194174	191719	2455	icd10	0	female
VZV_noMHC	N93	Diagnoses - main ICD10: N93 Other abnormal uterine and vaginal bleeding	MR-Egger	44	-0.000266614	0.003391	0.937705	NA	N93.gwas.imputed_v3.female.tsv.bgz	NA	categorical	194174	191719	2455	icd10	0	female
VZV_noMHC	N93	Diagnoses - main ICD10: N93 Other abnormal uterine and vaginal bleeding	MR-RAPS	44	-0.00205675	0.00157866	0.192628	NA	N93.gwas.imputed_v3.female.tsv.bgz	NA	categorical	194174	191719	2455	icd10	0	female
VZV_noMHC	N93	Diagnoses - main ICD10: N93 Other abnormal uterine and vaginal bleeding	MR-PRESSO	NA	-0.0019838	0.00114798	0.091149	NA	N93.gwas.imputed_v3.female.tsv.bgz	NA	categorical	194174	191719	2455	icd10	0	female
VZV-full	N94	Diagnoses - main ICD10: N94 Pain and other conditions associated with female genital organs and menstrual cycle	Weighted median	49	-0.000624931	0.00138784	0.652501	NA	N94.gwas.imputed_v3.female.tsv.bgz	NA	categorical	194174	192879	1295	icd10	0	female
VZV-full	N94	Diagnoses - main ICD10: N94 Pain and other conditions associated with female genital organs and menstrual cycle	Inverse variance weighted	49	-0.000998344	0.000946545	0.291551	NA	N94.gwas.imputed_v3.female.tsv.bgz	NA	categorical	194174	192879	1295	icd10	0	female
VZV-full	N94	Diagnoses - main ICD10: N94 Pain and other conditions associated with female genital organs and menstrual cycle	MR-Egger	49	0.000832906	0.00220415	0.707221	NA	N94.gwas.imputed_v3.female.tsv.bgz	NA	categorical	194174	192879	1295	icd10	0	female
VZV-full	N94	Diagnoses - main ICD10: N94 Pain and other conditions associated with female genital organs and menstrual cycle	MR-RAPS	49	-0.00104315	0.00100513	0.299349	NA	N94.gwas.imputed_v3.female.tsv.bgz	NA	categorical	194174	192879	1295	icd10	0	female
VZV-full	N94	Diagnoses - main ICD10: N94 Pain and other conditions associated with female genital organs and menstrual cycle	MR-PRESSO	NA	-0.000998344	0.000870714	0.257238	NA	N94.gwas.imputed_v3.female.tsv.bgz	NA	categorical	194174	192879	1295	icd10	0	female
VZV_noMHC	N94	Diagnoses - main ICD10: N94 Pain and other conditions associated with female genital organs and menstrual cycle	Weighted median	44	-0.00110848	0.00147867	0.453467	NA	N94.gwas.imputed_v3.female.tsv.bgz	NA	categorical	194174	192879	1295	icd10	0	female
VZV_noMHC	N94	Diagnoses - main ICD10: N94 Pain and other conditions associated with female genital organs and menstrual cycle	Inverse variance weighted	44	-0.00124421	0.00106499	0.242692	NA	N94.gwas.imputed_v3.female.tsv.bgz	NA	categorical	194174	192879	1295	icd10	0	female
VZV_noMHC	N94	Diagnoses - main ICD10: N94 Pain and other conditions associated with female genital organs and menstrual cycle	MR-Egger	44	0.00048372	0.00247064	0.845721	NA	N94.gwas.imputed_v3.female.tsv.bgz	NA	categorical	194174	192879	1295	icd10	0	female
VZV_noMHC	N94	Diagnoses - main ICD10: N94 Pain and other conditions associated with female genital organs and menstrual cycle	MR-RAPS	44	-0.00131457	0.00113799	0.24802	NA	N94.gwas.imputed_v3.female.tsv.bgz	NA	categorical	194174	192879	1295	icd10	0	female
VZV_noMHC	N94	Diagnoses - main ICD10: N94 Pain and other conditions associated with female genital organs and menstrual cycle	MR-PRESSO	NA	-0.00124421	0.00102721	0.232415	NA	N94.gwas.imputed_v3.female.tsv.bgz	NA	categorical	194174	192879	1295	icd10	0	female
VZV-full	N95	Diagnoses - main ICD10: N95 Menopausal and other perimenopausal disorders	Weighted median	49	-0.00183291	0.0032142	0.568506	NA	N95.gwas.imputed_v3.female.tsv.bgz	NA	categorical	194174	187678	6496	icd10	0	female
VZV-full	N95	Diagnoses - main ICD10: N95 Menopausal and other perimenopausal disorders	Inverse variance weighted	49	-0.000818236	0.00218705	0.70831	NA	N95.gwas.imputed_v3.female.tsv.bgz	NA	categorical	194174	187678	6496	icd10	0	female
VZV-full	N95	Diagnoses - main ICD10: N95 Menopausal and other perimenopausal disorders	MR-Egger	49	0.000896421	0.00513928	0.86228	NA	N95.gwas.imputed_v3.female.tsv.bgz	NA	categorical	194174	187678	6496	icd10	0	female
VZV-full	N95	Diagnoses - main ICD10: N95 Menopausal and other perimenopausal disorders	MR-RAPS	49	-0.000868491	0.00218754	0.691354	NA	N95.gwas.imputed_v3.female.tsv.bgz	NA	categorical	194174	187678	6496	icd10	0	female
VZV-full	N95	Diagnoses - main ICD10: N95 Menopausal and other perimenopausal disorders	MR-PRESSO	NA	-0.000818236	0.00218705	0.709957	NA	N95.gwas.imputed_v3.female.tsv.bgz	NA	categorical	194174	187678	6496	icd10	0	female
VZV_noMHC	N95	Diagnoses - main ICD10: N95 Menopausal and other perimenopausal disorders	Weighted median	44	0.000453428	0.00333069	0.891713	NA	N95.gwas.imputed_v3.female.tsv.bgz	NA	categorical	194174	187678	6496	icd10	0	female
VZV_noMHC	N95	Diagnoses - main ICD10: N95 Menopausal and other perimenopausal disorders	Inverse variance weighted	44	-0.000492435	0.00241133	0.838183	NA	N95.gwas.imputed_v3.female.tsv.bgz	NA	categorical	194174	187678	6496	icd10	0	female
VZV_noMHC	N95	Diagnoses - main ICD10: N95 Menopausal and other perimenopausal disorders	MR-Egger	44	0.00185349	0.00564595	0.744325	NA	N95.gwas.imputed_v3.female.tsv.bgz	NA	categorical	194174	187678	6496	icd10	0	female
VZV_noMHC	N95	Diagnoses - main ICD10: N95 Menopausal and other perimenopausal disorders	MR-RAPS	44	-0.000525515	0.00248302	0.832385	NA	N95.gwas.imputed_v3.female.tsv.bgz	NA	categorical	194174	187678	6496	icd10	0	female
VZV_noMHC	N95	Diagnoses - main ICD10: N95 Menopausal and other perimenopausal disorders	MR-PRESSO	NA	-0.000492435	0.00241133	0.839147	NA	N95.gwas.imputed_v3.female.tsv.bgz	NA	categorical	194174	187678	6496	icd10	0	female
VZV-full	N97	Diagnoses - main ICD10: N97 Female infertility	Weighted median	49	-0.000776166	0.00104218	0.456419	NA	N97.gwas.imputed_v3.female.tsv.bgz	NA	categorical	194174	193478	696	icd10	0	female
VZV-full	N97	Diagnoses - main ICD10: N97 Female infertility	Inverse variance weighted	49	-0.000367627	0.00068852	0.593384	NA	N97.gwas.imputed_v3.female.tsv.bgz	NA	categorical	194174	193478	696	icd10	0	female
VZV-full	N97	Diagnoses - main ICD10: N97 Female infertility	MR-Egger	49	-0.0014418	0.00160331	0.373096	NA	N97.gwas.imputed_v3.female.tsv.bgz	NA	categorical	194174	193478	696	icd10	0	female
VZV-full	N97	Diagnoses - main ICD10: N97 Female infertility	MR-RAPS	49	-0.000385979	0.00072901	0.596489	NA	N97.gwas.imputed_v3.female.tsv.bgz	NA	categorical	194174	193478	696	icd10	0	female
VZV-full	N97	Diagnoses - main ICD10: N97 Female infertility	MR-PRESSO	NA	-0.000367627	0.00066377	0.582255	NA	N97.gwas.imputed_v3.female.tsv.bgz	NA	categorical	194174	193478	696	icd10	0	female
VZV_noMHC	N97	Diagnoses - main ICD10: N97 Female infertility	Weighted median	44	-0.000647251	0.00110537	0.558177	NA	N97.gwas.imputed_v3.female.tsv.bgz	NA	categorical	194174	193478	696	icd10	0	female
VZV_noMHC	N97	Diagnoses - main ICD10: N97 Female infertility	Inverse variance weighted	44	-4.49e-05	0.000774676	0.953779	NA	N97.gwas.imputed_v3.female.tsv.bgz	NA	categorical	194174	193478	696	icd10	0	female
VZV_noMHC	N97	Diagnoses - main ICD10: N97 Female infertility	MR-Egger	44	-0.000604203	0.00179715	0.738394	NA	N97.gwas.imputed_v3.female.tsv.bgz	NA	categorical	194174	193478	696	icd10	0	female
VZV_noMHC	N97	Diagnoses - main ICD10: N97 Female infertility	MR-RAPS	44	-4.73e-05	0.0008284	0.954468	NA	N97.gwas.imputed_v3.female.tsv.bgz	NA	categorical	194174	193478	696	icd10	0	female
VZV_noMHC	N97	Diagnoses - main ICD10: N97 Female infertility	MR-PRESSO	NA	-4.49e-05	0.000725695	0.95095	NA	N97.gwas.imputed_v3.female.tsv.bgz	NA	categorical	194174	193478	696	icd10	0	female
VZV-full	N99	Diagnoses - main ICD10: N99 Postprocedural disorders of genito-urinary system, not elsewhere classified	Weighted median	49	0.000267368	0.000894553	0.765028	NA	N99.gwas.imputed_v3.female.tsv.bgz	NA	categorical	194174	193679	495	icd10	0	female
VZV-full	N99	Diagnoses - main ICD10: N99 Postprocedural disorders of genito-urinary system, not elsewhere classified	Inverse variance weighted	49	-0.000181919	0.00058976	0.75773	NA	N99.gwas.imputed_v3.female.tsv.bgz	NA	categorical	194174	193679	495	icd10	0	female
VZV-full	N99	Diagnoses - main ICD10: N99 Postprocedural disorders of genito-urinary system, not elsewhere classified	MR-Egger	49	-0.00118404	0.00137333	0.392974	NA	N99.gwas.imputed_v3.female.tsv.bgz	NA	categorical	194174	193679	495	icd10	0	female
VZV-full	N99	Diagnoses - main ICD10: N99 Postprocedural disorders of genito-urinary system, not elsewhere classified	MR-RAPS	49	-0.000190925	0.000624492	0.759811	NA	N99.gwas.imputed_v3.female.tsv.bgz	NA	categorical	194174	193679	495	icd10	0	female
VZV-full	N99	Diagnoses - main ICD10: N99 Postprocedural disorders of genito-urinary system, not elsewhere classified	MR-PRESSO	NA	-0.000181919	0.000564136	0.748494	NA	N99.gwas.imputed_v3.female.tsv.bgz	NA	categorical	194174	193679	495	icd10	0	female
VZV_noMHC	N99	Diagnoses - main ICD10: N99 Postprocedural disorders of genito-urinary system, not elsewhere classified	Weighted median	44	0.000148562	0.000987967	0.880472	NA	N99.gwas.imputed_v3.female.tsv.bgz	NA	categorical	194174	193679	495	icd10	0	female
VZV_noMHC	N99	Diagnoses - main ICD10: N99 Postprocedural disorders of genito-urinary system, not elsewhere classified	Inverse variance weighted	44	-1.7e-05	0.000663557	0.979618	NA	N99.gwas.imputed_v3.female.tsv.bgz	NA	categorical	194174	193679	495	icd10	0	female
VZV_noMHC	N99	Diagnoses - main ICD10: N99 Postprocedural disorders of genito-urinary system, not elsewhere classified	MR-Egger	44	-0.000948933	0.00153937	0.54093	NA	N99.gwas.imputed_v3.female.tsv.bgz	NA	categorical	194174	193679	495	icd10	0	female
VZV_noMHC	N99	Diagnoses - main ICD10: N99 Postprocedural disorders of genito-urinary system, not elsewhere classified	MR-RAPS	44	-1.79e-05	0.000708377	0.979825	NA	N99.gwas.imputed_v3.female.tsv.bgz	NA	categorical	194174	193679	495	icd10	0	female
VZV_noMHC	N99	Diagnoses - main ICD10: N99 Postprocedural disorders of genito-urinary system, not elsewhere classified	MR-PRESSO	NA	-1.7e-05	0.000636063	0.978861	NA	N99.gwas.imputed_v3.female.tsv.bgz	NA	categorical	194174	193679	495	icd10	0	female
VZV-full	R00	Diagnoses - main ICD10: R00 Abnormalities of heart beat	Weighted median	49	0.000301621	0.00107373	0.77878	NA	R00.gwas.imputed_v3.both_sexes.tsv.bgz	NA	categorical	361194	358652	2542	icd10	0	1.1
VZV-full	R00	Diagnoses - main ICD10: R00 Abnormalities of heart beat	Inverse variance weighted	49	-4.33477e-06	0.000776527	0.995546	NA	R00.gwas.imputed_v3.both_sexes.tsv.bgz	NA	categorical	361194	358652	2542	icd10	0	1.1
VZV-full	R00	Diagnoses - main ICD10: R00 Abnormalities of heart beat	MR-Egger	49	-0.000507393	0.00182553	0.782275	NA	R00.gwas.imputed_v3.both_sexes.tsv.bgz	NA	categorical	361194	358652	2542	icd10	0	1.1
VZV-full	R00	Diagnoses - main ICD10: R00 Abnormalities of heart beat	MR-RAPS	49	-4.61358e-06	0.000754301	0.99512	NA	R00.gwas.imputed_v3.both_sexes.tsv.bgz	NA	categorical	361194	358652	2542	icd10	0	1.1
VZV-full	R00	Diagnoses - main ICD10: R00 Abnormalities of heart beat	MR-PRESSO	NA	-4.33477e-06	0.000776527	0.995569	NA	R00.gwas.imputed_v3.both_sexes.tsv.bgz	NA	categorical	361194	358652	2542	icd10	0	1.1
VZV_noMHC	R00	Diagnoses - main ICD10: R00 Abnormalities of heart beat	Weighted median	44	-0.000284181	0.00118178	0.809968	NA	R00.gwas.imputed_v3.both_sexes.tsv.bgz	NA	categorical	361194	358652	2542	icd10	0	1.1
VZV_noMHC	R00	Diagnoses - main ICD10: R00 Abnormalities of heart beat	Inverse variance weighted	44	0.000405075	0.000846492	0.63227	NA	R00.gwas.imputed_v3.both_sexes.tsv.bgz	NA	categorical	361194	358652	2542	icd10	0	1.1
VZV_noMHC	R00	Diagnoses - main ICD10: R00 Abnormalities of heart beat	MR-Egger	44	-0.000326487	0.00198281	0.870002	NA	R00.gwas.imputed_v3.both_sexes.tsv.bgz	NA	categorical	361194	358652	2542	icd10	0	1.1
VZV_noMHC	R00	Diagnoses - main ICD10: R00 Abnormalities of heart beat	MR-RAPS	44	0.000433047	0.000856854	0.613284	NA	R00.gwas.imputed_v3.both_sexes.tsv.bgz	NA	categorical	361194	358652	2542	icd10	0	1.1
VZV_noMHC	R00	Diagnoses - main ICD10: R00 Abnormalities of heart beat	MR-PRESSO	NA	0.000405075	0.000846492	0.634695	NA	R00.gwas.imputed_v3.both_sexes.tsv.bgz	NA	categorical	361194	358652	2542	icd10	0	1.1
VZV-full	R04	Diagnoses - main ICD10: R04 Haemorrhage from respiratory passages	Weighted median	49	-0.00114147	0.00121074	0.34579	NA	R04.gwas.imputed_v3.both_sexes.tsv.bgz	NA	categorical	361194	358358	2836	icd10	0	1.1
VZV-full	R04	Diagnoses - main ICD10: R04 Haemorrhage from respiratory passages	Inverse variance weighted	49	-0.00163166	0.000857983	0.0572052	NA	R04.gwas.imputed_v3.both_sexes.tsv.bgz	NA	categorical	361194	358358	2836	icd10	0	1.1
VZV-full	R04	Diagnoses - main ICD10: R04 Haemorrhage from respiratory passages	MR-Egger	49	-0.0031652	0.00200377	0.120899	NA	R04.gwas.imputed_v3.both_sexes.tsv.bgz	NA	categorical	361194	358358	2836	icd10	0	1.1
VZV-full	R04	Diagnoses - main ICD10: R04 Haemorrhage from respiratory passages	MR-RAPS	49	-0.00174428	0.000800071	0.0292463	NA	R04.gwas.imputed_v3.both_sexes.tsv.bgz	NA	categorical	361194	358358	2836	icd10	0	1.1
VZV-full	R04	Diagnoses - main ICD10: R04 Haemorrhage from respiratory passages	MR-PRESSO	NA	-0.00163166	0.000857983	0.0632161	NA	R04.gwas.imputed_v3.both_sexes.tsv.bgz	NA	categorical	361194	358358	2836	icd10	0	1.1
VZV_noMHC	R04	Diagnoses - main ICD10: R04 Haemorrhage from respiratory passages	Weighted median	44	-0.000909183	0.00123075	0.460074	NA	R04.gwas.imputed_v3.both_sexes.tsv.bgz	NA	categorical	361194	358358	2836	icd10	0	1.1
VZV_noMHC	R04	Diagnoses - main ICD10: R04 Haemorrhage from respiratory passages	Inverse variance weighted	44	-0.00132447	0.00095003	0.163276	NA	R04.gwas.imputed_v3.both_sexes.tsv.bgz	NA	categorical	361194	358358	2836	icd10	0	1.1
VZV_noMHC	R04	Diagnoses - main ICD10: R04 Haemorrhage from respiratory passages	MR-Egger	44	-0.00163297	0.00222913	0.467896	NA	R04.gwas.imputed_v3.both_sexes.tsv.bgz	NA	categorical	361194	358358	2836	icd10	0	1.1
VZV_noMHC	R04	Diagnoses - main ICD10: R04 Haemorrhage from respiratory passages	MR-RAPS	44	-0.00142597	0.000906456	0.115689	NA	R04.gwas.imputed_v3.both_sexes.tsv.bgz	NA	categorical	361194	358358	2836	icd10	0	1.1
VZV_noMHC	R04	Diagnoses - main ICD10: R04 Haemorrhage from respiratory passages	MR-PRESSO	NA	-0.00132447	0.00095003	0.170438	NA	R04.gwas.imputed_v3.both_sexes.tsv.bgz	NA	categorical	361194	358358	2836	icd10	0	1.1
VZV-full	R05	Diagnoses - main ICD10: R05 Cough	Weighted median	49	0.00110093	0.000626102	0.0786814	NA	R05.gwas.imputed_v3.both_sexes.tsv.bgz	NA	categorical	361194	360210	984	icd10	0	1.1
VZV-full	R05	Diagnoses - main ICD10: R05 Cough	Inverse variance weighted	49	0.00105342	0.000450787	0.0194474	NA	R05.gwas.imputed_v3.both_sexes.tsv.bgz	NA	categorical	361194	360210	984	icd10	0	1.1
VZV-full	R05	Diagnoses - main ICD10: R05 Cough	MR-Egger	49	0.00135037	0.00104969	0.204589	NA	R05.gwas.imputed_v3.both_sexes.tsv.bgz	NA	categorical	361194	360210	984	icd10	0	1.1
VZV-full	R05	Diagnoses - main ICD10: R05 Cough	MR-RAPS	49	0.00108829	0.000482726	0.0241664	NA	R05.gwas.imputed_v3.both_sexes.tsv.bgz	NA	categorical	361194	360210	984	icd10	0	1.1
VZV-full	R05	Diagnoses - main ICD10: R05 Cough	MR-PRESSO	NA	0.00105342	0.000353364	0.00449967	NA	R05.gwas.imputed_v3.both_sexes.tsv.bgz	NA	categorical	361194	360210	984	icd10	0	1.1
VZV_noMHC	R05	Diagnoses - main ICD10: R05 Cough	Weighted median	44	0.000770025	0.0006918	0.265676	NA	R05.gwas.imputed_v3.both_sexes.tsv.bgz	NA	categorical	361194	360210	984	icd10	0	1.1
VZV_noMHC	R05	Diagnoses - main ICD10: R05 Cough	Inverse variance weighted	44	0.0010439	0.000507213	0.0395804	NA	R05.gwas.imputed_v3.both_sexes.tsv.bgz	NA	categorical	361194	360210	984	icd10	0	1.1
VZV_noMHC	R05	Diagnoses - main ICD10: R05 Cough	MR-Egger	44	0.00142798	0.00117652	0.231633	NA	R05.gwas.imputed_v3.both_sexes.tsv.bgz	NA	categorical	361194	360210	984	icd10	0	1.1
VZV_noMHC	R05	Diagnoses - main ICD10: R05 Cough	MR-RAPS	44	0.00108649	0.000547462	0.0471899	NA	R05.gwas.imputed_v3.both_sexes.tsv.bgz	NA	categorical	361194	360210	984	icd10	0	1.1
VZV_noMHC	R05	Diagnoses - main ICD10: R05 Cough	MR-PRESSO	NA	0.0010439	0.000412769	0.0151878	NA	R05.gwas.imputed_v3.both_sexes.tsv.bgz	NA	categorical	361194	360210	984	icd10	0	1.1
VZV-full	R06	Diagnoses - main ICD10: R06 Abnormalities of breathing	Weighted median	49	0.000770439	0.0013267	0.561431	NA	R06.gwas.imputed_v3.both_sexes.tsv.bgz	NA	categorical	361194	357068	4126	icd10	0	1.1
VZV-full	R06	Diagnoses - main ICD10: R06 Abnormalities of breathing	Inverse variance weighted	49	0.000708119	0.000921531	0.44224	NA	R06.gwas.imputed_v3.both_sexes.tsv.bgz	NA	categorical	361194	357068	4126	icd10	0	1.1
VZV-full	R06	Diagnoses - main ICD10: R06 Abnormalities of breathing	MR-Egger	49	0.00411393	0.00214585	0.0613078	NA	R06.gwas.imputed_v3.both_sexes.tsv.bgz	NA	categorical	361194	357068	4126	icd10	0	1.1
VZV-full	R06	Diagnoses - main ICD10: R06 Abnormalities of breathing	MR-RAPS	49	0.000745312	0.000974548	0.444404	NA	R06.gwas.imputed_v3.both_sexes.tsv.bgz	NA	categorical	361194	357068	4126	icd10	0	1.1
VZV-full	R06	Diagnoses - main ICD10: R06 Abnormalities of breathing	MR-PRESSO	NA	0.000708119	0.000905086	0.437835	NA	R06.gwas.imputed_v3.both_sexes.tsv.bgz	NA	categorical	361194	357068	4126	icd10	0	1.1
VZV_noMHC	R06	Diagnoses - main ICD10: R06 Abnormalities of breathing	Weighted median	44	9.44489e-05	0.00148685	0.94935	NA	R06.gwas.imputed_v3.both_sexes.tsv.bgz	NA	categorical	361194	357068	4126	icd10	0	1.1
VZV_noMHC	R06	Diagnoses - main ICD10: R06 Abnormalities of breathing	Inverse variance weighted	44	0.000407552	0.00104778	0.697301	NA	R06.gwas.imputed_v3.both_sexes.tsv.bgz	NA	categorical	361194	357068	4126	icd10	0	1.1
VZV_noMHC	R06	Diagnoses - main ICD10: R06 Abnormalities of breathing	MR-Egger	44	0.0038889	0.00240513	0.113383	NA	R06.gwas.imputed_v3.both_sexes.tsv.bgz	NA	categorical	361194	357068	4126	icd10	0	1.1
VZV_noMHC	R06	Diagnoses - main ICD10: R06 Abnormalities of breathing	MR-RAPS	44	0.000433574	0.00110302	0.694261	NA	R06.gwas.imputed_v3.both_sexes.tsv.bgz	NA	categorical	361194	357068	4126	icd10	0	1.1
VZV_noMHC	R06	Diagnoses - main ICD10: R06 Abnormalities of breathing	MR-PRESSO	NA	0.000407552	0.00104778	0.699221	NA	R06.gwas.imputed_v3.both_sexes.tsv.bgz	NA	categorical	361194	357068	4126	icd10	0	1.1
VZV-full	R07	Diagnoses - main ICD10: R07 Pain in throat and chest	Weighted median	49	1.09989e-05	0.00315189	0.997216	NA	R07.gwas.imputed_v3.both_sexes.tsv.bgz	NA	categorical	361194	336664	24530	icd10	0	1.1
VZV-full	R07	Diagnoses - main ICD10: R07 Pain in throat and chest	Inverse variance weighted	49	-0.00121054	0.00220654	0.583269	NA	R07.gwas.imputed_v3.both_sexes.tsv.bgz	NA	categorical	361194	336664	24530	icd10	0	1.1
VZV-full	R07	Diagnoses - main ICD10: R07 Pain in throat and chest	MR-Egger	49	0.00506845	0.00509245	0.324693	NA	R07.gwas.imputed_v3.both_sexes.tsv.bgz	NA	categorical	361194	336664	24530	icd10	0	1.1
VZV-full	R07	Diagnoses - main ICD10: R07 Pain in throat and chest	MR-RAPS	49	-0.00128026	0.00226029	0.571114	NA	R07.gwas.imputed_v3.both_sexes.tsv.bgz	NA	categorical	361194	336664	24530	icd10	0	1.1
VZV-full	R07	Diagnoses - main ICD10: R07 Pain in throat and chest	MR-PRESSO	NA	-0.00121054	0.00220654	0.585812	NA	R07.gwas.imputed_v3.both_sexes.tsv.bgz	NA	categorical	361194	336664	24530	icd10	0	1.1
VZV_noMHC	R07	Diagnoses - main ICD10: R07 Pain in throat and chest	Weighted median	44	-0.00318097	0.00345838	0.357684	NA	R07.gwas.imputed_v3.both_sexes.tsv.bgz	NA	categorical	361194	336664	24530	icd10	0	1.1
VZV_noMHC	R07	Diagnoses - main ICD10: R07 Pain in throat and chest	Inverse variance weighted	44	-0.00166299	0.00244585	0.496552	NA	R07.gwas.imputed_v3.both_sexes.tsv.bgz	NA	categorical	361194	336664	24530	icd10	0	1.1
VZV_noMHC	R07	Diagnoses - main ICD10: R07 Pain in throat and chest	MR-Egger	44	0.00360244	0.00566944	0.528606	NA	R07.gwas.imputed_v3.both_sexes.tsv.bgz	NA	categorical	361194	336664	24530	icd10	0	1.1
VZV_noMHC	R07	Diagnoses - main ICD10: R07 Pain in throat and chest	MR-RAPS	44	-0.00176931	0.00256564	0.490434	NA	R07.gwas.imputed_v3.both_sexes.tsv.bgz	NA	categorical	361194	336664	24530	icd10	0	1.1
VZV_noMHC	R07	Diagnoses - main ICD10: R07 Pain in throat and chest	MR-PRESSO	NA	-0.00166299	0.00244585	0.500196	NA	R07.gwas.imputed_v3.both_sexes.tsv.bgz	NA	categorical	361194	336664	24530	icd10	0	1.1
VZV-full	R09	Diagnoses - main ICD10: R09 Other symptoms and signs involving the circulatory and respiratory systems	Weighted median	49	-0.000449537	0.000413047	0.276443	NA	R09.gwas.imputed_v3.both_sexes.tsv.bgz	NA	categorical	361194	360820	374	icd10	0	1.1
VZV-full	R09	Diagnoses - main ICD10: R09 Other symptoms and signs involving the circulatory and respiratory systems	Inverse variance weighted	49	-0.000295798	0.000278474	0.28814	NA	R09.gwas.imputed_v3.both_sexes.tsv.bgz	NA	categorical	361194	360820	374	icd10	0	1.1
VZV-full	R09	Diagnoses - main ICD10: R09 Other symptoms and signs involving the circulatory and respiratory systems	MR-Egger	49	-0.000137211	0.000648448	0.833335	NA	R09.gwas.imputed_v3.both_sexes.tsv.bgz	NA	categorical	361194	360820	374	icd10	0	1.1
VZV-full	R09	Diagnoses - main ICD10: R09 Other symptoms and signs involving the circulatory and respiratory systems	MR-RAPS	49	-0.000310118	0.000295237	0.293532	NA	R09.gwas.imputed_v3.both_sexes.tsv.bgz	NA	categorical	361194	360820	374	icd10	0	1.1
VZV-full	R09	Diagnoses - main ICD10: R09 Other symptoms and signs involving the circulatory and respiratory systems	MR-PRESSO	NA	-0.000295798	0.000261012	0.262727	NA	R09.gwas.imputed_v3.both_sexes.tsv.bgz	NA	categorical	361194	360820	374	icd10	0	1.1
VZV_noMHC	R09	Diagnoses - main ICD10: R09 Other symptoms and signs involving the circulatory and respiratory systems	Weighted median	44	-0.000338549	0.000434338	0.435708	NA	R09.gwas.imputed_v3.both_sexes.tsv.bgz	NA	categorical	361194	360820	374	icd10	0	1.1
VZV_noMHC	R09	Diagnoses - main ICD10: R09 Other symptoms and signs involving the circulatory and respiratory systems	Inverse variance weighted	44	-0.000239662	0.000313332	0.444341	NA	R09.gwas.imputed_v3.both_sexes.tsv.bgz	NA	categorical	361194	360820	374	icd10	0	1.1
VZV_noMHC	R09	Diagnoses - main ICD10: R09 Other symptoms and signs involving the circulatory and respiratory systems	MR-Egger	44	-6.60162e-05	0.0007268	0.928058	NA	R09.gwas.imputed_v3.both_sexes.tsv.bgz	NA	categorical	361194	360820	374	icd10	0	1.1
VZV_noMHC	R09	Diagnoses - main ICD10: R09 Other symptoms and signs involving the circulatory and respiratory systems	MR-RAPS	44	-0.000252394	0.000335266	0.45156	NA	R09.gwas.imputed_v3.both_sexes.tsv.bgz	NA	categorical	361194	360820	374	icd10	0	1.1
VZV_noMHC	R09	Diagnoses - main ICD10: R09 Other symptoms and signs involving the circulatory and respiratory systems	MR-PRESSO	NA	-0.000239662	0.000288453	0.410647	NA	R09.gwas.imputed_v3.both_sexes.tsv.bgz	NA	categorical	361194	360820	374	icd10	0	1.1
VZV-full	R10	Diagnoses - main ICD10: R10 Abdominal and pelvic pain	Weighted median	49	0.00207355	0.0030431	0.495622	NA	R10.gwas.imputed_v3.both_sexes.tsv.bgz	NA	categorical	361194	340954	20240	icd10	0	1.1
VZV-full	R10	Diagnoses - main ICD10: R10 Abdominal and pelvic pain	Inverse variance weighted	49	-0.000780882	0.00238624	0.743484	NA	R10.gwas.imputed_v3.both_sexes.tsv.bgz	NA	categorical	361194	340954	20240	icd10	0	1.1
VZV-full	R10	Diagnoses - main ICD10: R10 Abdominal and pelvic pain	MR-Egger	49	-0.000263757	0.00561472	0.962731	NA	R10.gwas.imputed_v3.both_sexes.tsv.bgz	NA	categorical	361194	340954	20240	icd10	0	1.1
VZV-full	R10	Diagnoses - main ICD10: R10 Abdominal and pelvic pain	MR-RAPS	49	-0.000845091	0.00204488	0.679407	NA	R10.gwas.imputed_v3.both_sexes.tsv.bgz	NA	categorical	361194	340954	20240	icd10	0	1.1
VZV-full	R10	Diagnoses - main ICD10: R10 Abdominal and pelvic pain	MR-PRESSO	NA	-0.00270156	0.00237952	0.261991	NA	R10.gwas.imputed_v3.both_sexes.tsv.bgz	NA	categorical	361194	340954	20240	icd10	0	1.1
VZV_noMHC	R10	Diagnoses - main ICD10: R10 Abdominal and pelvic pain	Weighted median	44	-0.00508664	0.00334561	0.128412	NA	R10.gwas.imputed_v3.both_sexes.tsv.bgz	NA	categorical	361194	340954	20240	icd10	0	1.1
VZV_noMHC	R10	Diagnoses - main ICD10: R10 Abdominal and pelvic pain	Inverse variance weighted	44	-0.00315715	0.00257202	0.219635	NA	R10.gwas.imputed_v3.both_sexes.tsv.bgz	NA	categorical	361194	340954	20240	icd10	0	1.1
VZV_noMHC	R10	Diagnoses - main ICD10: R10 Abdominal and pelvic pain	MR-Egger	44	-0.0076712	0.00598706	0.207119	NA	R10.gwas.imputed_v3.both_sexes.tsv.bgz	NA	categorical	361194	340954	20240	icd10	0	1.1
VZV_noMHC	R10	Diagnoses - main ICD10: R10 Abdominal and pelvic pain	MR-RAPS	44	-0.00342942	0.00232668	0.140493	NA	R10.gwas.imputed_v3.both_sexes.tsv.bgz	NA	categorical	361194	340954	20240	icd10	0	1.1
VZV_noMHC	R10	Diagnoses - main ICD10: R10 Abdominal and pelvic pain	MR-PRESSO	NA	-0.00315715	0.00257202	0.226313	NA	R10.gwas.imputed_v3.both_sexes.tsv.bgz	NA	categorical	361194	340954	20240	icd10	0	1.1
VZV-full	R11	Diagnoses - main ICD10: R11 Nausea and vomiting	Weighted median	49	0.000646552	0.000985451	0.511761	NA	R11.gwas.imputed_v3.both_sexes.tsv.bgz	NA	categorical	361194	358923	2271	icd10	0	1.1
VZV-full	R11	Diagnoses - main ICD10: R11 Nausea and vomiting	Inverse variance weighted	49	0.000732135	0.000690177	0.288784	NA	R11.gwas.imputed_v3.both_sexes.tsv.bgz	NA	categorical	361194	358923	2271	icd10	0	1.1
VZV-full	R11	Diagnoses - main ICD10: R11 Nausea and vomiting	MR-Egger	49	0.0014792	0.00161965	0.365755	NA	R11.gwas.imputed_v3.both_sexes.tsv.bgz	NA	categorical	361194	358923	2271	icd10	0	1.1
VZV-full	R11	Diagnoses - main ICD10: R11 Nausea and vomiting	MR-RAPS	49	0.000771978	0.000726899	0.288229	NA	R11.gwas.imputed_v3.both_sexes.tsv.bgz	NA	categorical	361194	358923	2271	icd10	0	1.1
VZV-full	R11	Diagnoses - main ICD10: R11 Nausea and vomiting	MR-PRESSO	NA	0.000732135	0.000690177	0.294093	NA	R11.gwas.imputed_v3.both_sexes.tsv.bgz	NA	categorical	361194	358923	2271	icd10	0	1.1
VZV_noMHC	R11	Diagnoses - main ICD10: R11 Nausea and vomiting	Weighted median	44	0.000237156	0.00112597	0.83318	NA	R11.gwas.imputed_v3.both_sexes.tsv.bgz	NA	categorical	361194	358923	2271	icd10	0	1.1
VZV_noMHC	R11	Diagnoses - main ICD10: R11 Nausea and vomiting	Inverse variance weighted	44	0.000456967	0.000791174	0.563547	NA	R11.gwas.imputed_v3.both_sexes.tsv.bgz	NA	categorical	361194	358923	2271	icd10	0	1.1
VZV_noMHC	R11	Diagnoses - main ICD10: R11 Nausea and vomiting	MR-Egger	44	0.000635616	0.00185666	0.7338	NA	R11.gwas.imputed_v3.both_sexes.tsv.bgz	NA	categorical	361194	358923	2271	icd10	0	1.1
VZV_noMHC	R11	Diagnoses - main ICD10: R11 Nausea and vomiting	MR-RAPS	44	0.000486579	0.000822947	0.554343	NA	R11.gwas.imputed_v3.both_sexes.tsv.bgz	NA	categorical	361194	358923	2271	icd10	0	1.1
VZV_noMHC	R11	Diagnoses - main ICD10: R11 Nausea and vomiting	MR-PRESSO	NA	0.000456967	0.000791174	0.566559	NA	R11.gwas.imputed_v3.both_sexes.tsv.bgz	NA	categorical	361194	358923	2271	icd10	0	1.1
VZV-full	R12	Diagnoses - main ICD10: R12 Heartburn	Weighted median	49	-0.000369634	0.000636211	0.561245	NA	R12.gwas.imputed_v3.both_sexes.tsv.bgz	NA	categorical	361194	360303	891	icd10	0	1.1
VZV-full	R12	Diagnoses - main ICD10: R12 Heartburn	Inverse variance weighted	49	-0.000228587	0.000466729	0.624302	NA	R12.gwas.imputed_v3.both_sexes.tsv.bgz	NA	categorical	361194	360303	891	icd10	0	1.1
VZV-full	R12	Diagnoses - main ICD10: R12 Heartburn	MR-Egger	49	-0.00133725	0.00108362	0.223315	NA	R12.gwas.imputed_v3.both_sexes.tsv.bgz	NA	categorical	361194	360303	891	icd10	0	1.1
VZV-full	R12	Diagnoses - main ICD10: R12 Heartburn	MR-RAPS	49	-0.000243695	0.000445879	0.584688	NA	R12.gwas.imputed_v3.both_sexes.tsv.bgz	NA	categorical	361194	360303	891	icd10	0	1.1
VZV-full	R12	Diagnoses - main ICD10: R12 Heartburn	MR-PRESSO	NA	-0.000228587	0.000466729	0.626533	NA	R12.gwas.imputed_v3.both_sexes.tsv.bgz	NA	categorical	361194	360303	891	icd10	0	1.1
VZV_noMHC	R12	Diagnoses - main ICD10: R12 Heartburn	Weighted median	44	-0.000273932	0.00072119	0.704069	NA	R12.gwas.imputed_v3.both_sexes.tsv.bgz	NA	categorical	361194	360303	891	icd10	0	1.1
VZV_noMHC	R12	Diagnoses - main ICD10: R12 Heartburn	Inverse variance weighted	44	-0.000152795	0.000534594	0.77502	NA	R12.gwas.imputed_v3.both_sexes.tsv.bgz	NA	categorical	361194	360303	891	icd10	0	1.1
VZV_noMHC	R12	Diagnoses - main ICD10: R12 Heartburn	MR-Egger	44	-0.000905703	0.00124809	0.472064	NA	R12.gwas.imputed_v3.both_sexes.tsv.bgz	NA	categorical	361194	360303	891	icd10	0	1.1
VZV_noMHC	R12	Diagnoses - main ICD10: R12 Heartburn	MR-RAPS	44	-0.000164832	0.000504417	0.743836	NA	R12.gwas.imputed_v3.both_sexes.tsv.bgz	NA	categorical	361194	360303	891	icd10	0	1.1
VZV_noMHC	R12	Diagnoses - main ICD10: R12 Heartburn	MR-PRESSO	NA	-0.000152795	0.000534594	0.776393	NA	R12.gwas.imputed_v3.both_sexes.tsv.bgz	NA	categorical	361194	360303	891	icd10	0	1.1
VZV-full	R13	Diagnoses - main ICD10: R13 Dysphagia	Weighted median	49	0.00174222	0.00127513	0.171841	NA	R13.gwas.imputed_v3.both_sexes.tsv.bgz	NA	categorical	361194	357723	3471	icd10	0	1.1
VZV-full	R13	Diagnoses - main ICD10: R13 Dysphagia	Inverse variance weighted	49	0.00115969	0.00084226	0.16855	NA	R13.gwas.imputed_v3.both_sexes.tsv.bgz	NA	categorical	361194	357723	3471	icd10	0	1.1
VZV-full	R13	Diagnoses - main ICD10: R13 Dysphagia	MR-Egger	49	0.0012361	0.00196126	0.53158	NA	R13.gwas.imputed_v3.both_sexes.tsv.bgz	NA	categorical	361194	357723	3471	icd10	0	1.1
VZV-full	R13	Diagnoses - main ICD10: R13 Dysphagia	MR-RAPS	49	0.00121668	0.000892829	0.172971	NA	R13.gwas.imputed_v3.both_sexes.tsv.bgz	NA	categorical	361194	357723	3471	icd10	0	1.1
VZV-full	R13	Diagnoses - main ICD10: R13 Dysphagia	MR-PRESSO	NA	0.00115969	0.000801253	0.1543	NA	R13.gwas.imputed_v3.both_sexes.tsv.bgz	NA	categorical	361194	357723	3471	icd10	0	1.1
VZV_noMHC	R13	Diagnoses - main ICD10: R13 Dysphagia	Weighted median	44	-0.000846394	0.00135864	0.533304	NA	R13.gwas.imputed_v3.both_sexes.tsv.bgz	NA	categorical	361194	357723	3471	icd10	0	1.1
VZV_noMHC	R13	Diagnoses - main ICD10: R13 Dysphagia	Inverse variance weighted	44	0.000617132	0.000947688	0.514919	NA	R13.gwas.imputed_v3.both_sexes.tsv.bgz	NA	categorical	361194	357723	3471	icd10	0	1.1
VZV_noMHC	R13	Diagnoses - main ICD10: R13 Dysphagia	MR-Egger	44	0.000199204	0.00219824	0.928226	NA	R13.gwas.imputed_v3.both_sexes.tsv.bgz	NA	categorical	361194	357723	3471	icd10	0	1.1
VZV_noMHC	R13	Diagnoses - main ICD10: R13 Dysphagia	MR-RAPS	44	0.000654591	0.00100988	0.516864	NA	R13.gwas.imputed_v3.both_sexes.tsv.bgz	NA	categorical	361194	357723	3471	icd10	0	1.1
VZV_noMHC	R13	Diagnoses - main ICD10: R13 Dysphagia	MR-PRESSO	NA	0.000617132	0.000933856	0.512239	NA	R13.gwas.imputed_v3.both_sexes.tsv.bgz	NA	categorical	361194	357723	3471	icd10	0	1.1
VZV-full	R14	Diagnoses - main ICD10: R14 Flatulence and related conditions	Weighted median	49	0.00046315	0.000377948	0.220412	NA	R14.gwas.imputed_v3.both_sexes.tsv.bgz	NA	categorical	361194	360863	331	icd10	0	1.1
VZV-full	R14	Diagnoses - main ICD10: R14 Flatulence and related conditions	Inverse variance weighted	49	0.000101417	0.000262312	0.69903	NA	R14.gwas.imputed_v3.both_sexes.tsv.bgz	NA	categorical	361194	360863	331	icd10	0	1.1
VZV-full	R14	Diagnoses - main ICD10: R14 Flatulence and related conditions	MR-Egger	49	0.000697251	0.000610812	0.259438	NA	R14.gwas.imputed_v3.both_sexes.tsv.bgz	NA	categorical	361194	360863	331	icd10	0	1.1
VZV-full	R14	Diagnoses - main ICD10: R14 Flatulence and related conditions	MR-RAPS	49	0.000105015	0.000279795	0.707417	NA	R14.gwas.imputed_v3.both_sexes.tsv.bgz	NA	categorical	361194	360863	331	icd10	0	1.1
VZV-full	R14	Diagnoses - main ICD10: R14 Flatulence and related conditions	MR-PRESSO	NA	0.000101417	0.000213559	0.637017	NA	R14.gwas.imputed_v3.both_sexes.tsv.bgz	NA	categorical	361194	360863	331	icd10	0	1.1
VZV_noMHC	R14	Diagnoses - main ICD10: R14 Flatulence and related conditions	Weighted median	44	4.27315e-05	0.000398615	0.91463	NA	R14.gwas.imputed_v3.both_sexes.tsv.bgz	NA	categorical	361194	360863	331	icd10	0	1.1
VZV_noMHC	R14	Diagnoses - main ICD10: R14 Flatulence and related conditions	Inverse variance weighted	44	-9.14024e-05	0.000295146	0.7568	NA	R14.gwas.imputed_v3.both_sexes.tsv.bgz	NA	categorical	361194	360863	331	icd10	0	1.1
VZV_noMHC	R14	Diagnoses - main ICD10: R14 Flatulence and related conditions	MR-Egger	44	0.000312248	0.000684616	0.650673	NA	R14.gwas.imputed_v3.both_sexes.tsv.bgz	NA	categorical	361194	360863	331	icd10	0	1.1
VZV_noMHC	R14	Diagnoses - main ICD10: R14 Flatulence and related conditions	MR-RAPS	44	-9.49165e-05	0.000318121	0.765424	NA	R14.gwas.imputed_v3.both_sexes.tsv.bgz	NA	categorical	361194	360863	331	icd10	0	1.1
VZV_noMHC	R14	Diagnoses - main ICD10: R14 Flatulence and related conditions	MR-PRESSO	NA	-9.14024e-05	0.000234483	0.698606	NA	R14.gwas.imputed_v3.both_sexes.tsv.bgz	NA	categorical	361194	360863	331	icd10	0	1.1
VZV-full	R15	Diagnoses - main ICD10: R15 Faecal incontinence	Weighted median	49	-0.000476642	0.000643255	0.458703	NA	R15.gwas.imputed_v3.both_sexes.tsv.bgz	NA	categorical	361194	360284	910	icd10	0	1.1
VZV-full	R15	Diagnoses - main ICD10: R15 Faecal incontinence	Inverse variance weighted	49	-0.00074549	0.00043355	0.0855231	NA	R15.gwas.imputed_v3.both_sexes.tsv.bgz	NA	categorical	361194	360284	910	icd10	0	1.1
VZV-full	R15	Diagnoses - main ICD10: R15 Faecal incontinence	MR-Egger	49	-0.0011638	0.00101004	0.255055	NA	R15.gwas.imputed_v3.both_sexes.tsv.bgz	NA	categorical	361194	360284	910	icd10	0	1.1
VZV-full	R15	Diagnoses - main ICD10: R15 Faecal incontinence	MR-RAPS	49	-0.000785016	0.000459049	0.0872487	NA	R15.gwas.imputed_v3.both_sexes.tsv.bgz	NA	categorical	361194	360284	910	icd10	0	1.1
VZV-full	R15	Diagnoses - main ICD10: R15 Faecal incontinence	MR-PRESSO	NA	-0.00074549	0.000430178	0.0895199	NA	R15.gwas.imputed_v3.both_sexes.tsv.bgz	NA	categorical	361194	360284	910	icd10	0	1.1
VZV_noMHC	R15	Diagnoses - main ICD10: R15 Faecal incontinence	Weighted median	44	-2.6235e-05	0.000720439	0.970951	NA	R15.gwas.imputed_v3.both_sexes.tsv.bgz	NA	categorical	361194	360284	910	icd10	0	1.1
VZV_noMHC	R15	Diagnoses - main ICD10: R15 Faecal incontinence	Inverse variance weighted	44	-0.000605404	0.000487819	0.21459	NA	R15.gwas.imputed_v3.both_sexes.tsv.bgz	NA	categorical	361194	360284	910	icd10	0	1.1
VZV_noMHC	R15	Diagnoses - main ICD10: R15 Faecal incontinence	MR-Egger	44	-0.0011245	0.00113753	0.328547	NA	R15.gwas.imputed_v3.both_sexes.tsv.bgz	NA	categorical	361194	360284	910	icd10	0	1.1
VZV_noMHC	R15	Diagnoses - main ICD10: R15 Faecal incontinence	MR-RAPS	44	-0.000642467	0.000520166	0.216786	NA	R15.gwas.imputed_v3.both_sexes.tsv.bgz	NA	categorical	361194	360284	910	icd10	0	1.1
VZV_noMHC	R15	Diagnoses - main ICD10: R15 Faecal incontinence	MR-PRESSO	NA	-0.000605404	0.000486142	0.219756	NA	R15.gwas.imputed_v3.both_sexes.tsv.bgz	NA	categorical	361194	360284	910	icd10	0	1.1
VZV-full	R17	Diagnoses - main ICD10: R17 Unspecified jaundice	Weighted median	49	0.000300675	0.000393302	0.444576	NA	R17.gwas.imputed_v3.both_sexes.tsv.bgz	NA	categorical	361194	360862	332	icd10	0	1.1
VZV-full	R17	Diagnoses - main ICD10: R17 Unspecified jaundice	Inverse variance weighted	49	0.000110716	0.000269688	0.681413	NA	R17.gwas.imputed_v3.both_sexes.tsv.bgz	NA	categorical	361194	360862	332	icd10	0	1.1
VZV-full	R17	Diagnoses - main ICD10: R17 Unspecified jaundice	MR-Egger	49	0.000128428	0.000634627	0.840502	NA	R17.gwas.imputed_v3.both_sexes.tsv.bgz	NA	categorical	361194	360862	332	icd10	0	1.1
VZV-full	R17	Diagnoses - main ICD10: R17 Unspecified jaundice	MR-RAPS	49	0.000117249	0.000272421	0.666907	NA	R17.gwas.imputed_v3.both_sexes.tsv.bgz	NA	categorical	361194	360862	332	icd10	0	1.1
VZV-full	R17	Diagnoses - main ICD10: R17 Unspecified jaundice	MR-PRESSO	NA	0.000110716	0.000269688	0.68324	NA	R17.gwas.imputed_v3.both_sexes.tsv.bgz	NA	categorical	361194	360862	332	icd10	0	1.1
VZV_noMHC	R17	Diagnoses - main ICD10: R17 Unspecified jaundice	Weighted median	44	-0.000298459	0.000418354	0.475591	NA	R17.gwas.imputed_v3.both_sexes.tsv.bgz	NA	categorical	361194	360862	332	icd10	0	1.1
VZV_noMHC	R17	Diagnoses - main ICD10: R17 Unspecified jaundice	Inverse variance weighted	44	-0.000239699	0.000290829	0.40983	NA	R17.gwas.imputed_v3.both_sexes.tsv.bgz	NA	categorical	361194	360862	332	icd10	0	1.1
VZV_noMHC	R17	Diagnoses - main ICD10: R17 Unspecified jaundice	MR-Egger	44	-0.000750434	0.000674603	0.272289	NA	R17.gwas.imputed_v3.both_sexes.tsv.bgz	NA	categorical	361194	360862	332	icd10	0	1.1
VZV_noMHC	R17	Diagnoses - main ICD10: R17 Unspecified jaundice	MR-RAPS	44	-0.000253782	0.000310305	0.413445	NA	R17.gwas.imputed_v3.both_sexes.tsv.bgz	NA	categorical	361194	360862	332	icd10	0	1.1
VZV_noMHC	R17	Diagnoses - main ICD10: R17 Unspecified jaundice	MR-PRESSO	NA	-0.000239699	0.000283853	0.403093	NA	R17.gwas.imputed_v3.both_sexes.tsv.bgz	NA	categorical	361194	360862	332	icd10	0	1.1
VZV-full	R18	Diagnoses - main ICD10: R18 Ascites	Weighted median	49	0.000801183	0.000433163	0.0643695	NA	R18.gwas.imputed_v3.both_sexes.tsv.bgz	NA	categorical	361194	360835	359	icd10	0	1.1
VZV-full	R18	Diagnoses - main ICD10: R18 Ascites	Inverse variance weighted	49	0.000555054	0.000306666	0.0703014	NA	R18.gwas.imputed_v3.both_sexes.tsv.bgz	NA	categorical	361194	360835	359	icd10	0	1.1
VZV-full	R18	Diagnoses - main ICD10: R18 Ascites	MR-Egger	49	0.00116169	0.000714968	0.110891	NA	R18.gwas.imputed_v3.both_sexes.tsv.bgz	NA	categorical	361194	360835	359	icd10	0	1.1
VZV-full	R18	Diagnoses - main ICD10: R18 Ascites	MR-RAPS	49	0.000593344	0.000289323	0.0402861	NA	R18.gwas.imputed_v3.both_sexes.tsv.bgz	NA	categorical	361194	360835	359	icd10	0	1.1
VZV-full	R18	Diagnoses - main ICD10: R18 Ascites	MR-PRESSO	NA	0.000555054	0.000306666	0.0765645	NA	R18.gwas.imputed_v3.both_sexes.tsv.bgz	NA	categorical	361194	360835	359	icd10	0	1.1
VZV_noMHC	R18	Diagnoses - main ICD10: R18 Ascites	Weighted median	44	0.000129125	0.000446222	0.772296	NA	R18.gwas.imputed_v3.both_sexes.tsv.bgz	NA	categorical	361194	360835	359	icd10	0	1.1
VZV_noMHC	R18	Diagnoses - main ICD10: R18 Ascites	Inverse variance weighted	44	0.000245321	0.000336858	0.466452	NA	R18.gwas.imputed_v3.both_sexes.tsv.bgz	NA	categorical	361194	360835	359	icd10	0	1.1
VZV_noMHC	R18	Diagnoses - main ICD10: R18 Ascites	MR-Egger	44	0.000753191	0.000785832	0.343315	NA	R18.gwas.imputed_v3.both_sexes.tsv.bgz	NA	categorical	361194	360835	359	icd10	0	1.1
VZV_noMHC	R18	Diagnoses - main ICD10: R18 Ascites	MR-RAPS	44	0.000263872	0.000327658	0.420631	NA	R18.gwas.imputed_v3.both_sexes.tsv.bgz	NA	categorical	361194	360835	359	icd10	0	1.1
VZV_noMHC	R18	Diagnoses - main ICD10: R18 Ascites	MR-PRESSO	NA	0.000245321	0.000336858	0.4704	NA	R18.gwas.imputed_v3.both_sexes.tsv.bgz	NA	categorical	361194	360835	359	icd10	0	1.1
VZV-full	R19	Diagnoses - main ICD10: R19 Other symptoms and signs involving the digestive system and abdomen	Weighted median	49	0.00121602	0.00187309	0.516205	NA	R19.gwas.imputed_v3.both_sexes.tsv.bgz	NA	categorical	361194	352398	8796	icd10	0	1.1
VZV-full	R19	Diagnoses - main ICD10: R19 Other symptoms and signs involving the digestive system and abdomen	Inverse variance weighted	49	0.00218784	0.00133912	0.102302	NA	R19.gwas.imputed_v3.both_sexes.tsv.bgz	NA	categorical	361194	352398	8796	icd10	0	1.1
VZV-full	R19	Diagnoses - main ICD10: R19 Other symptoms and signs involving the digestive system and abdomen	MR-Egger	49	0.00635511	0.00307851	0.0445283	NA	R19.gwas.imputed_v3.both_sexes.tsv.bgz	NA	categorical	361194	352398	8796	icd10	0	1.1
VZV-full	R19	Diagnoses - main ICD10: R19 Other symptoms and signs involving the digestive system and abdomen	MR-RAPS	49	0.00230878	0.00139472	0.097849	NA	R19.gwas.imputed_v3.both_sexes.tsv.bgz	NA	categorical	361194	352398	8796	icd10	0	1.1
VZV-full	R19	Diagnoses - main ICD10: R19 Other symptoms and signs involving the digestive system and abdomen	MR-PRESSO	NA	0.00218784	0.00133912	0.108845	NA	R19.gwas.imputed_v3.both_sexes.tsv.bgz	NA	categorical	361194	352398	8796	icd10	0	1.1
VZV_noMHC	R19	Diagnoses - main ICD10: R19 Other symptoms and signs involving the digestive system and abdomen	Weighted median	44	0.000786715	0.00214488	0.713777	NA	R19.gwas.imputed_v3.both_sexes.tsv.bgz	NA	categorical	361194	352398	8796	icd10	0	1.1
VZV_noMHC	R19	Diagnoses - main ICD10: R19 Other symptoms and signs involving the digestive system and abdomen	Inverse variance weighted	44	0.00101749	0.00148385	0.492897	NA	R19.gwas.imputed_v3.both_sexes.tsv.bgz	NA	categorical	361194	352398	8796	icd10	0	1.1
VZV_noMHC	R19	Diagnoses - main ICD10: R19 Other symptoms and signs involving the digestive system and abdomen	MR-Egger	44	0.00232137	0.00344192	0.503727	NA	R19.gwas.imputed_v3.both_sexes.tsv.bgz	NA	categorical	361194	352398	8796	icd10	0	1.1
VZV_noMHC	R19	Diagnoses - main ICD10: R19 Other symptoms and signs involving the digestive system and abdomen	MR-RAPS	44	0.00106852	0.00158992	0.501545	NA	R19.gwas.imputed_v3.both_sexes.tsv.bgz	NA	categorical	361194	352398	8796	icd10	0	1.1
VZV_noMHC	R19	Diagnoses - main ICD10: R19 Other symptoms and signs involving the digestive system and abdomen	MR-PRESSO	NA	0.00101749	0.00134255	0.452657	NA	R19.gwas.imputed_v3.both_sexes.tsv.bgz	NA	categorical	361194	352398	8796	icd10	0	1.1
VZV-full	R20	Diagnoses - main ICD10: R20 Disturbances of skin sensation	Weighted median	49	0.000657663	0.000667804	0.324715	NA	R20.gwas.imputed_v3.both_sexes.tsv.bgz	NA	categorical	361194	360248	946	icd10	0	1.1
VZV-full	R20	Diagnoses - main ICD10: R20 Disturbances of skin sensation	Inverse variance weighted	49	0.000337108	0.000451457	0.455238	NA	R20.gwas.imputed_v3.both_sexes.tsv.bgz	NA	categorical	361194	360248	946	icd10	0	1.1
VZV-full	R20	Diagnoses - main ICD10: R20 Disturbances of skin sensation	MR-Egger	49	3.48433e-05	0.00106125	0.973947	NA	R20.gwas.imputed_v3.both_sexes.tsv.bgz	NA	categorical	361194	360248	946	icd10	0	1.1
VZV-full	R20	Diagnoses - main ICD10: R20 Disturbances of skin sensation	MR-RAPS	49	0.000356831	0.00046224	0.440138	NA	R20.gwas.imputed_v3.both_sexes.tsv.bgz	NA	categorical	361194	360248	946	icd10	0	1.1
VZV-full	R20	Diagnoses - main ICD10: R20 Disturbances of skin sensation	MR-PRESSO	NA	0.000337108	0.000451457	0.45888	NA	R20.gwas.imputed_v3.both_sexes.tsv.bgz	NA	categorical	361194	360248	946	icd10	0	1.1
VZV_noMHC	R20	Diagnoses - main ICD10: R20 Disturbances of skin sensation	Weighted median	44	-0.000554456	0.000699773	0.428164	NA	R20.gwas.imputed_v3.both_sexes.tsv.bgz	NA	categorical	361194	360248	946	icd10	0	1.1
VZV_noMHC	R20	Diagnoses - main ICD10: R20 Disturbances of skin sensation	Inverse variance weighted	44	0.000149322	0.000519175	0.773642	NA	R20.gwas.imputed_v3.both_sexes.tsv.bgz	NA	categorical	361194	360248	946	icd10	0	1.1
VZV_noMHC	R20	Diagnoses - main ICD10: R20 Disturbances of skin sensation	MR-Egger	44	-0.000241207	0.00121669	0.843808	NA	R20.gwas.imputed_v3.both_sexes.tsv.bgz	NA	categorical	361194	360248	946	icd10	0	1.1
VZV_noMHC	R20	Diagnoses - main ICD10: R20 Disturbances of skin sensation	MR-RAPS	44	0.000159785	0.00052309	0.760013	NA	R20.gwas.imputed_v3.both_sexes.tsv.bgz	NA	categorical	361194	360248	946	icd10	0	1.1
VZV_noMHC	R20	Diagnoses - main ICD10: R20 Disturbances of skin sensation	MR-PRESSO	NA	0.000149322	0.000519175	0.775023	NA	R20.gwas.imputed_v3.both_sexes.tsv.bgz	NA	categorical	361194	360248	946	icd10	0	1.1
VZV-full	R21	Diagnoses - main ICD10: R21 Rash and other nonspecific skin eruption	Weighted median	49	9.59548e-05	0.000415886	0.817529	NA	R21.gwas.imputed_v3.both_sexes.tsv.bgz	NA	categorical	361194	360816	378	icd10	0	1.1
VZV-full	R21	Diagnoses - main ICD10: R21 Rash and other nonspecific skin eruption	Inverse variance weighted	49	-2.98622e-05	0.000278116	0.914493	NA	R21.gwas.imputed_v3.both_sexes.tsv.bgz	NA	categorical	361194	360816	378	icd10	0	1.1
VZV-full	R21	Diagnoses - main ICD10: R21 Rash and other nonspecific skin eruption	MR-Egger	49	-0.000621523	0.000647615	0.342112	NA	R21.gwas.imputed_v3.both_sexes.tsv.bgz	NA	categorical	361194	360816	378	icd10	0	1.1
VZV-full	R21	Diagnoses - main ICD10: R21 Rash and other nonspecific skin eruption	MR-RAPS	49	-3.13774e-05	0.000294295	0.915091	NA	R21.gwas.imputed_v3.both_sexes.tsv.bgz	NA	categorical	361194	360816	378	icd10	0	1.1
VZV-full	R21	Diagnoses - main ICD10: R21 Rash and other nonspecific skin eruption	MR-PRESSO	NA	-2.98622e-05	0.000269041	0.912083	NA	R21.gwas.imputed_v3.both_sexes.tsv.bgz	NA	categorical	361194	360816	378	icd10	0	1.1
VZV_noMHC	R21	Diagnoses - main ICD10: R21 Rash and other nonspecific skin eruption	Weighted median	44	-5.83158e-05	0.000451281	0.897181	NA	R21.gwas.imputed_v3.both_sexes.tsv.bgz	NA	categorical	361194	360816	378	icd10	0	1.1
VZV_noMHC	R21	Diagnoses - main ICD10: R21 Rash and other nonspecific skin eruption	Inverse variance weighted	44	-0.000143647	0.000312929	0.646205	NA	R21.gwas.imputed_v3.both_sexes.tsv.bgz	NA	categorical	361194	360816	378	icd10	0	1.1
VZV_noMHC	R21	Diagnoses - main ICD10: R21 Rash and other nonspecific skin eruption	MR-Egger	44	-0.000774272	0.000725866	0.292206	NA	R21.gwas.imputed_v3.both_sexes.tsv.bgz	NA	categorical	361194	360816	378	icd10	0	1.1
VZV_noMHC	R21	Diagnoses - main ICD10: R21 Rash and other nonspecific skin eruption	MR-RAPS	44	-0.000152326	0.000333467	0.64782	NA	R21.gwas.imputed_v3.both_sexes.tsv.bgz	NA	categorical	361194	360816	378	icd10	0	1.1
VZV_noMHC	R21	Diagnoses - main ICD10: R21 Rash and other nonspecific skin eruption	MR-PRESSO	NA	-0.000143647	0.000308895	0.644253	NA	R21.gwas.imputed_v3.both_sexes.tsv.bgz	NA	categorical	361194	360816	378	icd10	0	1.1
VZV-full	R22	Diagnoses - main ICD10: R22 Localised swelling, mass and lump of skin and subcutaneous tissue	Weighted median	49	0.000972406	0.000810792	0.2304	NA	R22.gwas.imputed_v3.both_sexes.tsv.bgz	NA	categorical	361194	359836	1358	icd10	0	1.1
VZV-full	R22	Diagnoses - main ICD10: R22 Localised swelling, mass and lump of skin and subcutaneous tissue	Inverse variance weighted	49	0.000428563	0.000580311	0.460207	NA	R22.gwas.imputed_v3.both_sexes.tsv.bgz	NA	categorical	361194	359836	1358	icd10	0	1.1
VZV-full	R22	Diagnoses - main ICD10: R22 Localised swelling, mass and lump of skin and subcutaneous tissue	MR-Egger	49	0.00161051	0.00135219	0.239617	NA	R22.gwas.imputed_v3.both_sexes.tsv.bgz	NA	categorical	361194	359836	1358	icd10	0	1.1
VZV-full	R22	Diagnoses - main ICD10: R22 Localised swelling, mass and lump of skin and subcutaneous tissue	MR-RAPS	49	0.000457584	0.000550607	0.405944	NA	R22.gwas.imputed_v3.both_sexes.tsv.bgz	NA	categorical	361194	359836	1358	icd10	0	1.1
VZV-full	R22	Diagnoses - main ICD10: R22 Localised swelling, mass and lump of skin and subcutaneous tissue	MR-PRESSO	NA	0.000428563	0.000580311	0.463803	NA	R22.gwas.imputed_v3.both_sexes.tsv.bgz	NA	categorical	361194	359836	1358	icd10	0	1.1
VZV_noMHC	R22	Diagnoses - main ICD10: R22 Localised swelling, mass and lump of skin and subcutaneous tissue	Weighted median	44	0.00100994	0.000860687	0.240633	NA	R22.gwas.imputed_v3.both_sexes.tsv.bgz	NA	categorical	361194	359836	1358	icd10	0	1.1
VZV_noMHC	R22	Diagnoses - main ICD10: R22 Localised swelling, mass and lump of skin and subcutaneous tissue	Inverse variance weighted	44	0.000450344	0.000682611	0.509422	NA	R22.gwas.imputed_v3.both_sexes.tsv.bgz	NA	categorical	361194	359836	1358	icd10	0	1.1
VZV_noMHC	R22	Diagnoses - main ICD10: R22 Localised swelling, mass and lump of skin and subcutaneous tissue	MR-Egger	44	0.001568	0.00159067	0.329903	NA	R22.gwas.imputed_v3.both_sexes.tsv.bgz	NA	categorical	361194	359836	1358	icd10	0	1.1
VZV_noMHC	R22	Diagnoses - main ICD10: R22 Localised swelling, mass and lump of skin and subcutaneous tissue	MR-RAPS	44	0.000488794	0.00062158	0.431648	NA	R22.gwas.imputed_v3.both_sexes.tsv.bgz	NA	categorical	361194	359836	1358	icd10	0	1.1
VZV_noMHC	R22	Diagnoses - main ICD10: R22 Localised swelling, mass and lump of skin and subcutaneous tissue	MR-PRESSO	NA	0.000450344	0.000682611	0.51294	NA	R22.gwas.imputed_v3.both_sexes.tsv.bgz	NA	categorical	361194	359836	1358	icd10	0	1.1
VZV-full	R25	Diagnoses - main ICD10: R25 Abnormal involuntary movements	Weighted median	49	0.000638323	0.000317635	0.0444724	NA	R25.gwas.imputed_v3.both_sexes.tsv.bgz	NA	categorical	361194	360961	233	icd10	0	1.1
VZV-full	R25	Diagnoses - main ICD10: R25 Abnormal involuntary movements	Inverse variance weighted	49	0.000649136	0.00023185	0.00511324	NA	R25.gwas.imputed_v3.both_sexes.tsv.bgz	NA	categorical	361194	360961	233	icd10	0	1.1
VZV-full	R25	Diagnoses - main ICD10: R25 Abnormal involuntary movements	MR-Egger	49	0.000899704	0.000544089	0.104874	NA	R25.gwas.imputed_v3.both_sexes.tsv.bgz	NA	categorical	361194	360961	233	icd10	0	1.1
VZV-full	R25	Diagnoses - main ICD10: R25 Abnormal involuntary movements	MR-RAPS	49	0.000687013	0.00023566	0.00355385	NA	R25.gwas.imputed_v3.both_sexes.tsv.bgz	NA	categorical	361194	360961	233	icd10	0	1.1
VZV-full	R25	Diagnoses - main ICD10: R25 Abnormal involuntary movements	MR-PRESSO	NA	0.000649136	0.00023185	0.00734458	NA	R25.gwas.imputed_v3.both_sexes.tsv.bgz	NA	categorical	361194	360961	233	icd10	0	1.1
VZV_noMHC	R25	Diagnoses - main ICD10: R25 Abnormal involuntary movements	Weighted median	44	0.000483925	0.000350132	0.166934	NA	R25.gwas.imputed_v3.both_sexes.tsv.bgz	NA	categorical	361194	360961	233	icd10	0	1.1
VZV_noMHC	R25	Diagnoses - main ICD10: R25 Abnormal involuntary movements	Inverse variance weighted	44	0.000577307	0.00027063	0.0329084	NA	R25.gwas.imputed_v3.both_sexes.tsv.bgz	NA	categorical	361194	360961	233	icd10	0	1.1
VZV_noMHC	R25	Diagnoses - main ICD10: R25 Abnormal involuntary movements	MR-Egger	44	0.000650719	0.000635054	0.311386	NA	R25.gwas.imputed_v3.both_sexes.tsv.bgz	NA	categorical	361194	360961	233	icd10	0	1.1
VZV_noMHC	R25	Diagnoses - main ICD10: R25 Abnormal involuntary movements	MR-RAPS	44	0.000619086	0.00026618	0.0200285	NA	R25.gwas.imputed_v3.both_sexes.tsv.bgz	NA	categorical	361194	360961	233	icd10	0	1.1
VZV_noMHC	R25	Diagnoses - main ICD10: R25 Abnormal involuntary movements	MR-PRESSO	NA	0.000577307	0.00027063	0.038656	NA	R25.gwas.imputed_v3.both_sexes.tsv.bgz	NA	categorical	361194	360961	233	icd10	0	1.1
VZV-full	R26	Diagnoses - main ICD10: R26 Abnormalities of gait and mobility	Weighted median	49	0.000274481	0.00042696	0.520307	NA	R26.gwas.imputed_v3.both_sexes.tsv.bgz	NA	categorical	361194	360864	330	icd10	0	1.1
VZV-full	R26	Diagnoses - main ICD10: R26 Abnormalities of gait and mobility	Inverse variance weighted	49	0.000744978	0.000299305	0.0128093	NA	R26.gwas.imputed_v3.both_sexes.tsv.bgz	NA	categorical	361194	360864	330	icd10	0	1.1
VZV-full	R26	Diagnoses - main ICD10: R26 Abnormalities of gait and mobility	MR-Egger	49	0.000302255	0.00070069	0.668173	NA	R26.gwas.imputed_v3.both_sexes.tsv.bgz	NA	categorical	361194	360864	330	icd10	0	1.1
VZV-full	R26	Diagnoses - main ICD10: R26 Abnormalities of gait and mobility	MR-RAPS	49	0.000794909	0.000283686	0.00507755	NA	R26.gwas.imputed_v3.both_sexes.tsv.bgz	NA	categorical	361194	360864	330	icd10	0	1.1
VZV-full	R26	Diagnoses - main ICD10: R26 Abnormalities of gait and mobility	MR-PRESSO	NA	0.000744978	0.000299305	0.0163292	NA	R26.gwas.imputed_v3.both_sexes.tsv.bgz	NA	categorical	361194	360864	330	icd10	0	1.1
VZV_noMHC	R26	Diagnoses - main ICD10: R26 Abnormalities of gait and mobility	Weighted median	44	0.000532419	0.000451737	0.238556	NA	R26.gwas.imputed_v3.both_sexes.tsv.bgz	NA	categorical	361194	360864	330	icd10	0	1.1
VZV_noMHC	R26	Diagnoses - main ICD10: R26 Abnormalities of gait and mobility	Inverse variance weighted	44	0.000770745	0.000319223	0.0157594	NA	R26.gwas.imputed_v3.both_sexes.tsv.bgz	NA	categorical	361194	360864	330	icd10	0	1.1
VZV_noMHC	R26	Diagnoses - main ICD10: R26 Abnormalities of gait and mobility	MR-Egger	44	0.000585769	0.00074856	0.438295	NA	R26.gwas.imputed_v3.both_sexes.tsv.bgz	NA	categorical	361194	360864	330	icd10	0	1.1
VZV_noMHC	R26	Diagnoses - main ICD10: R26 Abnormalities of gait and mobility	MR-RAPS	44	0.000823747	0.000322779	0.0107091	NA	R26.gwas.imputed_v3.both_sexes.tsv.bgz	NA	categorical	361194	360864	330	icd10	0	1.1
VZV_noMHC	R26	Diagnoses - main ICD10: R26 Abnormalities of gait and mobility	MR-PRESSO	NA	0.000770745	0.000319223	0.0200874	NA	R26.gwas.imputed_v3.both_sexes.tsv.bgz	NA	categorical	361194	360864	330	icd10	0	1.1
VZV-full	R29	Diagnoses - main ICD10: R29 Other symptoms and signs involving the nervous and musculoskeletal systems	Weighted median	49	-0.000268097	0.000656721	0.6831	NA	R29.gwas.imputed_v3.both_sexes.tsv.bgz	NA	categorical	361194	360308	886	icd10	0	1.1
VZV-full	R29	Diagnoses - main ICD10: R29 Other symptoms and signs involving the nervous and musculoskeletal systems	Inverse variance weighted	49	-0.000106017	0.000444363	0.811429	NA	R29.gwas.imputed_v3.both_sexes.tsv.bgz	NA	categorical	361194	360308	886	icd10	0	1.1
VZV-full	R29	Diagnoses - main ICD10: R29 Other symptoms and signs involving the nervous and musculoskeletal systems	MR-Egger	49	0.00100264	0.00103473	0.337514	NA	R29.gwas.imputed_v3.both_sexes.tsv.bgz	NA	categorical	361194	360308	886	icd10	0	1.1
VZV-full	R29	Diagnoses - main ICD10: R29 Other symptoms and signs involving the nervous and musculoskeletal systems	MR-RAPS	49	-0.000110776	0.000471638	0.814306	NA	R29.gwas.imputed_v3.both_sexes.tsv.bgz	NA	categorical	361194	360308	886	icd10	0	1.1
VZV-full	R29	Diagnoses - main ICD10: R29 Other symptoms and signs involving the nervous and musculoskeletal systems	MR-PRESSO	NA	-0.000106017	0.000403343	0.793794	NA	R29.gwas.imputed_v3.both_sexes.tsv.bgz	NA	categorical	361194	360308	886	icd10	0	1.1
VZV_noMHC	R29	Diagnoses - main ICD10: R29 Other symptoms and signs involving the nervous and musculoskeletal systems	Weighted median	44	-0.00090562	0.000693344	0.191497	NA	R29.gwas.imputed_v3.both_sexes.tsv.bgz	NA	categorical	361194	360308	886	icd10	0	1.1
VZV_noMHC	R29	Diagnoses - main ICD10: R29 Other symptoms and signs involving the nervous and musculoskeletal systems	Inverse variance weighted	44	-0.000506445	0.000499985	0.311098	NA	R29.gwas.imputed_v3.both_sexes.tsv.bgz	NA	categorical	361194	360308	886	icd10	0	1.1
VZV_noMHC	R29	Diagnoses - main ICD10: R29 Other symptoms and signs involving the nervous and musculoskeletal systems	MR-Egger	44	0.000448298	0.00115976	0.701045	NA	R29.gwas.imputed_v3.both_sexes.tsv.bgz	NA	categorical	361194	360308	886	icd10	0	1.1
VZV_noMHC	R29	Diagnoses - main ICD10: R29 Other symptoms and signs involving the nervous and musculoskeletal systems	MR-RAPS	44	-0.000529238	0.00053738	0.324699	NA	R29.gwas.imputed_v3.both_sexes.tsv.bgz	NA	categorical	361194	360308	886	icd10	0	1.1
VZV_noMHC	R29	Diagnoses - main ICD10: R29 Other symptoms and signs involving the nervous and musculoskeletal systems	MR-PRESSO	NA	-0.000506445	0.00042758	0.242743	NA	R29.gwas.imputed_v3.both_sexes.tsv.bgz	NA	categorical	361194	360308	886	icd10	0	1.1
VZV-full	R30	Diagnoses - main ICD10: R30 Pain associated with micturition	Weighted median	49	5.24694e-06	0.000400046	0.989535	NA	R30.gwas.imputed_v3.both_sexes.tsv.bgz	NA	categorical	361194	360835	359	icd10	0	1.1
VZV-full	R30	Diagnoses - main ICD10: R30 Pain associated with micturition	Inverse variance weighted	49	2.43946e-05	0.000269766	0.927946	NA	R30.gwas.imputed_v3.both_sexes.tsv.bgz	NA	categorical	361194	360835	359	icd10	0	1.1
VZV-full	R30	Diagnoses - main ICD10: R30 Pain associated with micturition	MR-Egger	49	2.87164e-06	0.000628169	0.996372	NA	R30.gwas.imputed_v3.both_sexes.tsv.bgz	NA	categorical	361194	360835	359	icd10	0	1.1
VZV-full	R30	Diagnoses - main ICD10: R30 Pain associated with micturition	MR-RAPS	49	2.52753e-05	0.00028763	0.929977	NA	R30.gwas.imputed_v3.both_sexes.tsv.bgz	NA	categorical	361194	360835	359	icd10	0	1.1
VZV-full	R30	Diagnoses - main ICD10: R30 Pain associated with micturition	MR-PRESSO	NA	2.43946e-05	0.000221936	0.912933	NA	R30.gwas.imputed_v3.both_sexes.tsv.bgz	NA	categorical	361194	360835	359	icd10	0	1.1
VZV_noMHC	R30	Diagnoses - main ICD10: R30 Pain associated with micturition	Weighted median	44	3.61868e-05	0.000404189	0.928661	NA	R30.gwas.imputed_v3.both_sexes.tsv.bgz	NA	categorical	361194	360835	359	icd10	0	1.1
VZV_noMHC	R30	Diagnoses - main ICD10: R30 Pain associated with micturition	Inverse variance weighted	44	4.65184e-05	0.000303533	0.878196	NA	R30.gwas.imputed_v3.both_sexes.tsv.bgz	NA	categorical	361194	360835	359	icd10	0	1.1
VZV_noMHC	R30	Diagnoses - main ICD10: R30 Pain associated with micturition	MR-Egger	44	-0.000253807	0.00070407	0.720291	NA	R30.gwas.imputed_v3.both_sexes.tsv.bgz	NA	categorical	361194	360835	359	icd10	0	1.1
VZV_noMHC	R30	Diagnoses - main ICD10: R30 Pain associated with micturition	MR-RAPS	44	4.82333e-05	0.000327426	0.882887	NA	R30.gwas.imputed_v3.both_sexes.tsv.bgz	NA	categorical	361194	360835	359	icd10	0	1.1
VZV_noMHC	R30	Diagnoses - main ICD10: R30 Pain associated with micturition	MR-PRESSO	NA	4.65184e-05	0.000236322	0.844878	NA	R30.gwas.imputed_v3.both_sexes.tsv.bgz	NA	categorical	361194	360835	359	icd10	0	1.1
VZV-full	R31	Diagnoses - main ICD10: R31 Unspecified haematuria	Weighted median	49	-0.00685194	0.00249694	0.00606718	NA	R31.gwas.imputed_v3.both_sexes.tsv.bgz	NA	categorical	361194	349911	11283	icd10	0	1.1
VZV-full	R31	Diagnoses - main ICD10: R31 Unspecified haematuria	Inverse variance weighted	49	-0.00608464	0.00240832	0.0115202	NA	R31.gwas.imputed_v3.both_sexes.tsv.bgz	NA	categorical	361194	349911	11283	icd10	0	1.1
VZV-full	R31	Diagnoses - main ICD10: R31 Unspecified haematuria	MR-Egger	49	-0.0103074	0.00562609	0.0732806	NA	R31.gwas.imputed_v3.both_sexes.tsv.bgz	NA	categorical	361194	349911	11283	icd10	0	1.1
VZV-full	R31	Diagnoses - main ICD10: R31 Unspecified haematuria	MR-RAPS	49	-0.00702311	0.00151818	3.72772e-06	NA	R31.gwas.imputed_v3.both_sexes.tsv.bgz	NA	categorical	361194	349911	11283	icd10	0	1.1
VZV-full	R31	Diagnoses - main ICD10: R31 Unspecified haematuria	MR-PRESSO	NA	-0.00281855	0.00198238	0.161978	NA	R31.gwas.imputed_v3.both_sexes.tsv.bgz	NA	categorical	361194	349911	11283	icd10	0	1.1
VZV_noMHC	R31	Diagnoses - main ICD10: R31 Unspecified haematuria	Weighted median	44	-0.00604907	0.00262065	0.0209859	NA	R31.gwas.imputed_v3.both_sexes.tsv.bgz	NA	categorical	361194	349911	11283	icd10	0	1.1
VZV_noMHC	R31	Diagnoses - main ICD10: R31 Unspecified haematuria	Inverse variance weighted	44	-0.00128781	0.00224027	0.565395	NA	R31.gwas.imputed_v3.both_sexes.tsv.bgz	NA	categorical	361194	349911	11283	icd10	0	1.1
VZV_noMHC	R31	Diagnoses - main ICD10: R31 Unspecified haematuria	MR-Egger	44	-0.000532112	0.0052564	0.919849	NA	R31.gwas.imputed_v3.both_sexes.tsv.bgz	NA	categorical	361194	349911	11283	icd10	0	1.1
VZV_noMHC	R31	Diagnoses - main ICD10: R31 Unspecified haematuria	MR-RAPS	44	-0.00144096	0.00172884	0.404573	NA	R31.gwas.imputed_v3.both_sexes.tsv.bgz	NA	categorical	361194	349911	11283	icd10	0	1.1
VZV_noMHC	R31	Diagnoses - main ICD10: R31 Unspecified haematuria	MR-PRESSO	NA	-0.00220917	0.00209379	0.297409	NA	R31.gwas.imputed_v3.both_sexes.tsv.bgz	NA	categorical	361194	349911	11283	icd10	0	1.1
VZV-full	R32	Diagnoses - main ICD10: R32 Unspecified urinary incontinence	Weighted median	49	-0.000260758	0.000651362	0.688916	NA	R32.gwas.imputed_v3.both_sexes.tsv.bgz	NA	categorical	361194	360323	871	icd10	0	1.1
VZV-full	R32	Diagnoses - main ICD10: R32 Unspecified urinary incontinence	Inverse variance weighted	49	1.82842e-05	0.000422075	0.965447	NA	R32.gwas.imputed_v3.both_sexes.tsv.bgz	NA	categorical	361194	360323	871	icd10	0	1.1
VZV-full	R32	Diagnoses - main ICD10: R32 Unspecified urinary incontinence	MR-Egger	49	0.000136125	0.000991926	0.891433	NA	R32.gwas.imputed_v3.both_sexes.tsv.bgz	NA	categorical	361194	360323	871	icd10	0	1.1
VZV-full	R32	Diagnoses - main ICD10: R32 Unspecified urinary incontinence	MR-RAPS	49	1.92766e-05	0.000445835	0.965513	NA	R32.gwas.imputed_v3.both_sexes.tsv.bgz	NA	categorical	361194	360323	871	icd10	0	1.1
VZV-full	R32	Diagnoses - main ICD10: R32 Unspecified urinary incontinence	MR-PRESSO	NA	1.82842e-05	0.000421597	0.965587	NA	R32.gwas.imputed_v3.both_sexes.tsv.bgz	NA	categorical	361194	360323	871	icd10	0	1.1
VZV_noMHC	R32	Diagnoses - main ICD10: R32 Unspecified urinary incontinence	Weighted median	44	1.84493e-05	0.00067827	0.9783	NA	R32.gwas.imputed_v3.both_sexes.tsv.bgz	NA	categorical	361194	360323	871	icd10	0	1.1
VZV_noMHC	R32	Diagnoses - main ICD10: R32 Unspecified urinary incontinence	Inverse variance weighted	44	-3.23367e-05	0.000474907	0.945713	NA	R32.gwas.imputed_v3.both_sexes.tsv.bgz	NA	categorical	361194	360323	871	icd10	0	1.1
VZV_noMHC	R32	Diagnoses - main ICD10: R32 Unspecified urinary incontinence	MR-Egger	44	0.00034376	0.00110159	0.75654	NA	R32.gwas.imputed_v3.both_sexes.tsv.bgz	NA	categorical	361194	360323	871	icd10	0	1.1
VZV_noMHC	R32	Diagnoses - main ICD10: R32 Unspecified urinary incontinence	MR-RAPS	44	-3.38367e-05	0.000509695	0.94707	NA	R32.gwas.imputed_v3.both_sexes.tsv.bgz	NA	categorical	361194	360323	871	icd10	0	1.1
VZV_noMHC	R32	Diagnoses - main ICD10: R32 Unspecified urinary incontinence	MR-PRESSO	NA	-3.23367e-05	0.000411015	0.937656	NA	R32.gwas.imputed_v3.both_sexes.tsv.bgz	NA	categorical	361194	360323	871	icd10	0	1.1
VZV-full	R33	Diagnoses - main ICD10: R33 Retention of urine	Weighted median	49	-0.000300668	0.000988892	0.761094	NA	R33.gwas.imputed_v3.both_sexes.tsv.bgz	NA	categorical	361194	358830	2364	icd10	0	1.1
VZV-full	R33	Diagnoses - main ICD10: R33 Retention of urine	Inverse variance weighted	49	-3.12186e-05	0.000691545	0.963993	NA	R33.gwas.imputed_v3.both_sexes.tsv.bgz	NA	categorical	361194	358830	2364	icd10	0	1.1
VZV-full	R33	Diagnoses - main ICD10: R33 Retention of urine	MR-Egger	49	0.00143175	0.00161031	0.378472	NA	R33.gwas.imputed_v3.both_sexes.tsv.bgz	NA	categorical	361194	358830	2364	icd10	0	1.1
VZV-full	R33	Diagnoses - main ICD10: R33 Retention of urine	MR-RAPS	49	-3.23893e-05	0.000736791	0.964936	NA	R33.gwas.imputed_v3.both_sexes.tsv.bgz	NA	categorical	361194	358830	2364	icd10	0	1.1
VZV-full	R33	Diagnoses - main ICD10: R33 Retention of urine	MR-PRESSO	NA	-3.12186e-05	0.000582777	0.957501	NA	R33.gwas.imputed_v3.both_sexes.tsv.bgz	NA	categorical	361194	358830	2364	icd10	0	1.1
VZV_noMHC	R33	Diagnoses - main ICD10: R33 Retention of urine	Weighted median	44	0.000314978	0.00110045	0.774705	NA	R33.gwas.imputed_v3.both_sexes.tsv.bgz	NA	categorical	361194	358830	2364	icd10	0	1.1
VZV_noMHC	R33	Diagnoses - main ICD10: R33 Retention of urine	Inverse variance weighted	44	-8.44101e-05	0.000778107	0.913614	NA	R33.gwas.imputed_v3.both_sexes.tsv.bgz	NA	categorical	361194	358830	2364	icd10	0	1.1
VZV_noMHC	R33	Diagnoses - main ICD10: R33 Retention of urine	MR-Egger	44	0.00154681	0.00180489	0.3963	NA	R33.gwas.imputed_v3.both_sexes.tsv.bgz	NA	categorical	361194	358830	2364	icd10	0	1.1
VZV_noMHC	R33	Diagnoses - main ICD10: R33 Retention of urine	MR-RAPS	44	-8.79315e-05	0.000837162	0.916348	NA	R33.gwas.imputed_v3.both_sexes.tsv.bgz	NA	categorical	361194	358830	2364	icd10	0	1.1
VZV_noMHC	R33	Diagnoses - main ICD10: R33 Retention of urine	MR-PRESSO	NA	-8.44101e-05	0.00064792	0.896954	NA	R33.gwas.imputed_v3.both_sexes.tsv.bgz	NA	categorical	361194	358830	2364	icd10	0	1.1
VZV-full	R35	Diagnoses - main ICD10: R35 Polyuria	Weighted median	49	-0.0002831	0.000955955	0.76712	NA	R35.gwas.imputed_v3.both_sexes.tsv.bgz	NA	categorical	361194	359421	1773	icd10	0	1.1
VZV-full	R35	Diagnoses - main ICD10: R35 Polyuria	Inverse variance weighted	49	-0.000198117	0.000598182	0.740495	NA	R35.gwas.imputed_v3.both_sexes.tsv.bgz	NA	categorical	361194	359421	1773	icd10	0	1.1
VZV-full	R35	Diagnoses - main ICD10: R35 Polyuria	MR-Egger	49	-0.000577361	0.00139852	0.681604	NA	R35.gwas.imputed_v3.both_sexes.tsv.bgz	NA	categorical	361194	359421	1773	icd10	0	1.1
VZV-full	R35	Diagnoses - main ICD10: R35 Polyuria	MR-RAPS	49	-0.000208784	0.000632063	0.741156	NA	R35.gwas.imputed_v3.both_sexes.tsv.bgz	NA	categorical	361194	359421	1773	icd10	0	1.1
VZV-full	R35	Diagnoses - main ICD10: R35 Polyuria	MR-PRESSO	NA	-0.000198117	0.000594872	0.740554	NA	R35.gwas.imputed_v3.both_sexes.tsv.bgz	NA	categorical	361194	359421	1773	icd10	0	1.1
VZV_noMHC	R35	Diagnoses - main ICD10: R35 Polyuria	Weighted median	44	6.9477e-05	0.000956022	0.942066	NA	R35.gwas.imputed_v3.both_sexes.tsv.bgz	NA	categorical	361194	359421	1773	icd10	0	1.1
VZV_noMHC	R35	Diagnoses - main ICD10: R35 Polyuria	Inverse variance weighted	44	0.000172111	0.000676348	0.799132	NA	R35.gwas.imputed_v3.both_sexes.tsv.bgz	NA	categorical	361194	359421	1773	icd10	0	1.1
VZV_noMHC	R35	Diagnoses - main ICD10: R35 Polyuria	MR-Egger	44	-0.000286299	0.00158548	0.857569	NA	R35.gwas.imputed_v3.both_sexes.tsv.bgz	NA	categorical	361194	359421	1773	icd10	0	1.1
VZV_noMHC	R35	Diagnoses - main ICD10: R35 Polyuria	MR-RAPS	44	0.000182876	0.000716398	0.798513	NA	R35.gwas.imputed_v3.both_sexes.tsv.bgz	NA	categorical	361194	359421	1773	icd10	0	1.1
VZV_noMHC	R35	Diagnoses - main ICD10: R35 Polyuria	MR-PRESSO	NA	0.000172111	0.000676348	0.800345	NA	R35.gwas.imputed_v3.both_sexes.tsv.bgz	NA	categorical	361194	359421	1773	icd10	0	1.1
VZV-full	R39	Diagnoses - main ICD10: R39 Other symptoms and signs involving the urinary system	Weighted median	49	-0.000980579	0.00121011	0.417757	NA	R39.gwas.imputed_v3.both_sexes.tsv.bgz	NA	categorical	361194	358496	2698	icd10	0	1.1
VZV-full	R39	Diagnoses - main ICD10: R39 Other symptoms and signs involving the urinary system	Inverse variance weighted	49	-0.00134304	0.00087174	0.123405	NA	R39.gwas.imputed_v3.both_sexes.tsv.bgz	NA	categorical	361194	358496	2698	icd10	0	1.1
VZV-full	R39	Diagnoses - main ICD10: R39 Other symptoms and signs involving the urinary system	MR-Egger	49	0.000499719	0.00202969	0.806596	NA	R39.gwas.imputed_v3.both_sexes.tsv.bgz	NA	categorical	361194	358496	2698	icd10	0	1.1
VZV-full	R39	Diagnoses - main ICD10: R39 Other symptoms and signs involving the urinary system	MR-RAPS	49	-0.00144822	0.000773157	0.061052	NA	R39.gwas.imputed_v3.both_sexes.tsv.bgz	NA	categorical	361194	358496	2698	icd10	0	1.1
VZV-full	R39	Diagnoses - main ICD10: R39 Other symptoms and signs involving the urinary system	MR-PRESSO	NA	-0.00134304	0.00087174	0.129972	NA	R39.gwas.imputed_v3.both_sexes.tsv.bgz	NA	categorical	361194	358496	2698	icd10	0	1.1
VZV_noMHC	R39	Diagnoses - main ICD10: R39 Other symptoms and signs involving the urinary system	Weighted median	44	-0.00140245	0.00122312	0.251541	NA	R39.gwas.imputed_v3.both_sexes.tsv.bgz	NA	categorical	361194	358496	2698	icd10	0	1.1
VZV_noMHC	R39	Diagnoses - main ICD10: R39 Other symptoms and signs involving the urinary system	Inverse variance weighted	44	-0.000901758	0.000949411	0.34221	NA	R39.gwas.imputed_v3.both_sexes.tsv.bgz	NA	categorical	361194	358496	2698	icd10	0	1.1
VZV_noMHC	R39	Diagnoses - main ICD10: R39 Other symptoms and signs involving the urinary system	MR-Egger	44	0.00139846	0.00219331	0.527194	NA	R39.gwas.imputed_v3.both_sexes.tsv.bgz	NA	categorical	361194	358496	2698	icd10	0	1.1
VZV_noMHC	R39	Diagnoses - main ICD10: R39 Other symptoms and signs involving the urinary system	MR-RAPS	44	-0.000977038	0.00087699	0.265245	NA	R39.gwas.imputed_v3.both_sexes.tsv.bgz	NA	categorical	361194	358496	2698	icd10	0	1.1
VZV_noMHC	R39	Diagnoses - main ICD10: R39 Other symptoms and signs involving the urinary system	MR-PRESSO	NA	-0.000901758	0.000949411	0.347518	NA	R39.gwas.imputed_v3.both_sexes.tsv.bgz	NA	categorical	361194	358496	2698	icd10	0	1.1
VZV-full	R41	Diagnoses - main ICD10: R41 Other symptoms and signs involving cognitive functions and awareness	Weighted median	49	-0.000117503	0.000675028	0.86181	NA	R41.gwas.imputed_v3.both_sexes.tsv.bgz	NA	categorical	361194	360318	876	icd10	0	1.1
VZV-full	R41	Diagnoses - main ICD10: R41 Other symptoms and signs involving cognitive functions and awareness	Inverse variance weighted	49	0.00028859	0.0004323	0.504408	NA	R41.gwas.imputed_v3.both_sexes.tsv.bgz	NA	categorical	361194	360318	876	icd10	0	1.1
VZV-full	R41	Diagnoses - main ICD10: R41 Other symptoms and signs involving cognitive functions and awareness	MR-Egger	49	0.000230657	0.00100664	0.819758	NA	R41.gwas.imputed_v3.both_sexes.tsv.bgz	NA	categorical	361194	360318	876	icd10	0	1.1
VZV-full	R41	Diagnoses - main ICD10: R41 Other symptoms and signs involving cognitive functions and awareness	MR-RAPS	49	0.000303647	0.000457237	0.506632	NA	R41.gwas.imputed_v3.both_sexes.tsv.bgz	NA	categorical	361194	360318	876	icd10	0	1.1
VZV-full	R41	Diagnoses - main ICD10: R41 Other symptoms and signs involving cognitive functions and awareness	MR-PRESSO	NA	0.00028859	0.00042412	0.499491	NA	R41.gwas.imputed_v3.both_sexes.tsv.bgz	NA	categorical	361194	360318	876	icd10	0	1.1
VZV_noMHC	R41	Diagnoses - main ICD10: R41 Other symptoms and signs involving cognitive functions and awareness	Weighted median	44	-6.39176e-05	0.000719709	0.929233	NA	R41.gwas.imputed_v3.both_sexes.tsv.bgz	NA	categorical	361194	360318	876	icd10	0	1.1
VZV_noMHC	R41	Diagnoses - main ICD10: R41 Other symptoms and signs involving cognitive functions and awareness	Inverse variance weighted	44	0.000133752	0.000486412	0.783334	NA	R41.gwas.imputed_v3.both_sexes.tsv.bgz	NA	categorical	361194	360318	876	icd10	0	1.1
VZV_noMHC	R41	Diagnoses - main ICD10: R41 Other symptoms and signs involving cognitive functions and awareness	MR-Egger	44	0.000237332	0.00112827	0.834412	NA	R41.gwas.imputed_v3.both_sexes.tsv.bgz	NA	categorical	361194	360318	876	icd10	0	1.1
VZV_noMHC	R41	Diagnoses - main ICD10: R41 Other symptoms and signs involving cognitive functions and awareness	MR-RAPS	44	0.000141605	0.000518765	0.784879	NA	R41.gwas.imputed_v3.both_sexes.tsv.bgz	NA	categorical	361194	360318	876	icd10	0	1.1
VZV_noMHC	R41	Diagnoses - main ICD10: R41 Other symptoms and signs involving cognitive functions and awareness	MR-PRESSO	NA	0.000133752	0.000473505	0.778937	NA	R41.gwas.imputed_v3.both_sexes.tsv.bgz	NA	categorical	361194	360318	876	icd10	0	1.1
VZV-full	R42	Diagnoses - main ICD10: R42 Dizziness and giddiness	Weighted median	49	0.000162219	0.00092316	0.860513	NA	R42.gwas.imputed_v3.both_sexes.tsv.bgz	NA	categorical	361194	359514	1680	icd10	0	1.1
VZV-full	R42	Diagnoses - main ICD10: R42 Dizziness and giddiness	Inverse variance weighted	49	0.000249943	0.000640038	0.696157	NA	R42.gwas.imputed_v3.both_sexes.tsv.bgz	NA	categorical	361194	359514	1680	icd10	0	1.1
VZV-full	R42	Diagnoses - main ICD10: R42 Dizziness and giddiness	MR-Egger	49	-5.25713e-05	0.00150535	0.972289	NA	R42.gwas.imputed_v3.both_sexes.tsv.bgz	NA	categorical	361194	359514	1680	icd10	0	1.1
VZV-full	R42	Diagnoses - main ICD10: R42 Dizziness and giddiness	MR-RAPS	49	0.000265925	0.000620174	0.668076	NA	R42.gwas.imputed_v3.both_sexes.tsv.bgz	NA	categorical	361194	359514	1680	icd10	0	1.1
VZV-full	R42	Diagnoses - main ICD10: R42 Dizziness and giddiness	MR-PRESSO	NA	0.000249943	0.000640038	0.697885	NA	R42.gwas.imputed_v3.both_sexes.tsv.bgz	NA	categorical	361194	359514	1680	icd10	0	1.1
VZV_noMHC	R42	Diagnoses - main ICD10: R42 Dizziness and giddiness	Weighted median	44	0.000672188	0.000957977	0.482882	NA	R42.gwas.imputed_v3.both_sexes.tsv.bgz	NA	categorical	361194	359514	1680	icd10	0	1.1
VZV_noMHC	R42	Diagnoses - main ICD10: R42 Dizziness and giddiness	Inverse variance weighted	44	0.000571541	0.000721665	0.428375	NA	R42.gwas.imputed_v3.both_sexes.tsv.bgz	NA	categorical	361194	359514	1680	icd10	0	1.1
VZV_noMHC	R42	Diagnoses - main ICD10: R42 Dizziness and giddiness	MR-Egger	44	0.000124045	0.00169204	0.941907	NA	R42.gwas.imputed_v3.both_sexes.tsv.bgz	NA	categorical	361194	359514	1680	icd10	0	1.1
VZV_noMHC	R42	Diagnoses - main ICD10: R42 Dizziness and giddiness	MR-RAPS	44	0.000613511	0.000703055	0.382862	NA	R42.gwas.imputed_v3.both_sexes.tsv.bgz	NA	categorical	361194	359514	1680	icd10	0	1.1
VZV_noMHC	R42	Diagnoses - main ICD10: R42 Dizziness and giddiness	MR-PRESSO	NA	0.000571541	0.000721665	0.432722	NA	R42.gwas.imputed_v3.both_sexes.tsv.bgz	NA	categorical	361194	359514	1680	icd10	0	1.1
VZV-full	R47	Diagnoses - main ICD10: R47 Speech disturbances, not elsewhere classified	Weighted median	49	-0.000298603	0.000410654	0.46714	NA	R47.gwas.imputed_v3.both_sexes.tsv.bgz	NA	categorical	361194	360895	299	icd10	0	1.1
VZV-full	R47	Diagnoses - main ICD10: R47 Speech disturbances, not elsewhere classified	Inverse variance weighted	49	0.000114037	0.000264272	0.666095	NA	R47.gwas.imputed_v3.both_sexes.tsv.bgz	NA	categorical	361194	360895	299	icd10	0	1.1
VZV-full	R47	Diagnoses - main ICD10: R47 Speech disturbances, not elsewhere classified	MR-Egger	49	0.000401322	0.000620155	0.520694	NA	R47.gwas.imputed_v3.both_sexes.tsv.bgz	NA	categorical	361194	360895	299	icd10	0	1.1
VZV-full	R47	Diagnoses - main ICD10: R47 Speech disturbances, not elsewhere classified	MR-RAPS	49	0.000120941	0.000265641	0.648907	NA	R47.gwas.imputed_v3.both_sexes.tsv.bgz	NA	categorical	361194	360895	299	icd10	0	1.1
VZV-full	R47	Diagnoses - main ICD10: R47 Speech disturbances, not elsewhere classified	MR-PRESSO	NA	0.000114037	0.000264272	0.668027	NA	R47.gwas.imputed_v3.both_sexes.tsv.bgz	NA	categorical	361194	360895	299	icd10	0	1.1
VZV_noMHC	R47	Diagnoses - main ICD10: R47 Speech disturbances, not elsewhere classified	Weighted median	44	0.000589533	0.00041402	0.154469	NA	R47.gwas.imputed_v3.both_sexes.tsv.bgz	NA	categorical	361194	360895	299	icd10	0	1.1
VZV_noMHC	R47	Diagnoses - main ICD10: R47 Speech disturbances, not elsewhere classified	Inverse variance weighted	44	0.000313919	0.000303439	0.300884	NA	R47.gwas.imputed_v3.both_sexes.tsv.bgz	NA	categorical	361194	360895	299	icd10	0	1.1
VZV_noMHC	R47	Diagnoses - main ICD10: R47 Speech disturbances, not elsewhere classified	MR-Egger	44	0.000803106	0.000707252	0.262592	NA	R47.gwas.imputed_v3.both_sexes.tsv.bgz	NA	categorical	361194	360895	299	icd10	0	1.1
VZV_noMHC	R47	Diagnoses - main ICD10: R47 Speech disturbances, not elsewhere classified	MR-RAPS	44	0.000336514	0.000300939	0.263476	NA	R47.gwas.imputed_v3.both_sexes.tsv.bgz	NA	categorical	361194	360895	299	icd10	0	1.1
VZV_noMHC	R47	Diagnoses - main ICD10: R47 Speech disturbances, not elsewhere classified	MR-PRESSO	NA	0.000313919	0.000303439	0.306668	NA	R47.gwas.imputed_v3.both_sexes.tsv.bgz	NA	categorical	361194	360895	299	icd10	0	1.1
VZV-full	R49	Diagnoses - main ICD10: R49 Voice disturbances	Weighted median	49	0.000450109	0.00049384	0.36206	NA	R49.gwas.imputed_v3.both_sexes.tsv.bgz	NA	categorical	361194	360629	565	icd10	0	1.1
VZV-full	R49	Diagnoses - main ICD10: R49 Voice disturbances	Inverse variance weighted	49	2.78674e-05	0.000376106	0.940935	NA	R49.gwas.imputed_v3.both_sexes.tsv.bgz	NA	categorical	361194	360629	565	icd10	0	1.1
VZV-full	R49	Diagnoses - main ICD10: R49 Voice disturbances	MR-Egger	49	0.000180473	0.000884715	0.839242	NA	R49.gwas.imputed_v3.both_sexes.tsv.bgz	NA	categorical	361194	360629	565	icd10	0	1.1
VZV-full	R49	Diagnoses - main ICD10: R49 Voice disturbances	MR-RAPS	49	2.97498e-05	0.000355639	0.933333	NA	R49.gwas.imputed_v3.both_sexes.tsv.bgz	NA	categorical	361194	360629	565	icd10	0	1.1
VZV-full	R49	Diagnoses - main ICD10: R49 Voice disturbances	MR-PRESSO	NA	2.78674e-05	0.000376106	0.941243	NA	R49.gwas.imputed_v3.both_sexes.tsv.bgz	NA	categorical	361194	360629	565	icd10	0	1.1
VZV_noMHC	R49	Diagnoses - main ICD10: R49 Voice disturbances	Weighted median	44	-8.83805e-05	0.000555419	0.873571	NA	R49.gwas.imputed_v3.both_sexes.tsv.bgz	NA	categorical	361194	360629	565	icd10	0	1.1
VZV_noMHC	R49	Diagnoses - main ICD10: R49 Voice disturbances	Inverse variance weighted	44	-7.3265e-05	0.000396152	0.853275	NA	R49.gwas.imputed_v3.both_sexes.tsv.bgz	NA	categorical	361194	360629	565	icd10	0	1.1
VZV_noMHC	R49	Diagnoses - main ICD10: R49 Voice disturbances	MR-Egger	44	-0.00041257	0.000927971	0.658896	NA	R49.gwas.imputed_v3.both_sexes.tsv.bgz	NA	categorical	361194	360629	565	icd10	0	1.1
VZV_noMHC	R49	Diagnoses - main ICD10: R49 Voice disturbances	MR-RAPS	44	-7.81796e-05	0.000404959	0.846915	NA	R49.gwas.imputed_v3.both_sexes.tsv.bgz	NA	categorical	361194	360629	565	icd10	0	1.1
VZV_noMHC	R49	Diagnoses - main ICD10: R49 Voice disturbances	MR-PRESSO	NA	-7.3265e-05	0.000396152	0.854144	NA	R49.gwas.imputed_v3.both_sexes.tsv.bgz	NA	categorical	361194	360629	565	icd10	0	1.1
VZV-full	R50	Diagnoses - main ICD10: R50 Fever of unknown origin	Weighted median	49	-0.000952169	0.000755065	0.207293	NA	R50.gwas.imputed_v3.both_sexes.tsv.bgz	NA	categorical	361194	360038	1156	icd10	0	1.1
VZV-full	R50	Diagnoses - main ICD10: R50 Fever of unknown origin	Inverse variance weighted	49	-0.00090438	0.000508888	0.0755406	NA	R50.gwas.imputed_v3.both_sexes.tsv.bgz	NA	categorical	361194	360038	1156	icd10	0	1.1
VZV-full	R50	Diagnoses - main ICD10: R50 Fever of unknown origin	MR-Egger	49	0.000480898	0.00117644	0.684561	NA	R50.gwas.imputed_v3.both_sexes.tsv.bgz	NA	categorical	361194	360038	1156	icd10	0	1.1
VZV-full	R50	Diagnoses - main ICD10: R50 Fever of unknown origin	MR-RAPS	49	-0.000958265	0.000515835	0.0632122	NA	R50.gwas.imputed_v3.both_sexes.tsv.bgz	NA	categorical	361194	360038	1156	icd10	0	1.1
VZV-full	R50	Diagnoses - main ICD10: R50 Fever of unknown origin	MR-PRESSO	NA	-0.00090438	0.000508888	0.0818772	NA	R50.gwas.imputed_v3.both_sexes.tsv.bgz	NA	categorical	361194	360038	1156	icd10	0	1.1
VZV_noMHC	R50	Diagnoses - main ICD10: R50 Fever of unknown origin	Weighted median	44	-0.00137257	0.00076149	0.071469	NA	R50.gwas.imputed_v3.both_sexes.tsv.bgz	NA	categorical	361194	360038	1156	icd10	0	1.1
VZV_noMHC	R50	Diagnoses - main ICD10: R50 Fever of unknown origin	Inverse variance weighted	44	-0.00113948	0.000579209	0.0491474	NA	R50.gwas.imputed_v3.both_sexes.tsv.bgz	NA	categorical	361194	360038	1156	icd10	0	1.1
VZV_noMHC	R50	Diagnoses - main ICD10: R50 Fever of unknown origin	MR-Egger	44	0.000415316	0.00133317	0.756942	NA	R50.gwas.imputed_v3.both_sexes.tsv.bgz	NA	categorical	361194	360038	1156	icd10	0	1.1
VZV_noMHC	R50	Diagnoses - main ICD10: R50 Fever of unknown origin	MR-RAPS	44	-0.00121895	0.000585064	0.0372107	NA	R50.gwas.imputed_v3.both_sexes.tsv.bgz	NA	categorical	361194	360038	1156	icd10	0	1.1
VZV_noMHC	R50	Diagnoses - main ICD10: R50 Fever of unknown origin	MR-PRESSO	NA	-0.00113948	0.000579209	0.0556201	NA	R50.gwas.imputed_v3.both_sexes.tsv.bgz	NA	categorical	361194	360038	1156	icd10	0	1.1
VZV-full	R51	Diagnoses - main ICD10: R51 Headache	Weighted median	49	-0.0006003	0.00152519	0.693884	NA	R51.gwas.imputed_v3.both_sexes.tsv.bgz	NA	categorical	361194	356923	4271	icd10	0	1.1
VZV-full	R51	Diagnoses - main ICD10: R51 Headache	Inverse variance weighted	49	-0.000601442	0.00118174	0.610791	NA	R51.gwas.imputed_v3.both_sexes.tsv.bgz	NA	categorical	361194	356923	4271	icd10	0	1.1
VZV-full	R51	Diagnoses - main ICD10: R51 Headache	MR-Egger	49	-0.00178662	0.0027743	0.522712	NA	R51.gwas.imputed_v3.both_sexes.tsv.bgz	NA	categorical	361194	356923	4271	icd10	0	1.1
VZV-full	R51	Diagnoses - main ICD10: R51 Headache	MR-RAPS	49	-0.000655281	0.000967043	0.498017	NA	R51.gwas.imputed_v3.both_sexes.tsv.bgz	NA	categorical	361194	356923	4271	icd10	0	1.1
VZV-full	R51	Diagnoses - main ICD10: R51 Headache	MR-PRESSO	NA	-0.000601442	0.00118174	0.613122	NA	R51.gwas.imputed_v3.both_sexes.tsv.bgz	NA	categorical	361194	356923	4271	icd10	0	1.1
VZV_noMHC	R51	Diagnoses - main ICD10: R51 Headache	Weighted median	44	3.82097e-05	0.00162563	0.981248	NA	R51.gwas.imputed_v3.both_sexes.tsv.bgz	NA	categorical	361194	356923	4271	icd10	0	1.1
VZV_noMHC	R51	Diagnoses - main ICD10: R51 Headache	Inverse variance weighted	44	-0.000718545	0.00137179	0.600416	NA	R51.gwas.imputed_v3.both_sexes.tsv.bgz	NA	categorical	361194	356923	4271	icd10	0	1.1
VZV_noMHC	R51	Diagnoses - main ICD10: R51 Headache	MR-Egger	44	-0.00244268	0.00320611	0.450387	NA	R51.gwas.imputed_v3.both_sexes.tsv.bgz	NA	categorical	361194	356923	4271	icd10	0	1.1
VZV_noMHC	R51	Diagnoses - main ICD10: R51 Headache	MR-RAPS	44	-0.000797612	0.00109065	0.464583	NA	R51.gwas.imputed_v3.both_sexes.tsv.bgz	NA	categorical	361194	356923	4271	icd10	0	1.1
VZV_noMHC	R51	Diagnoses - main ICD10: R51 Headache	MR-PRESSO	NA	-0.000718545	0.00137179	0.603106	NA	R51.gwas.imputed_v3.both_sexes.tsv.bgz	NA	categorical	361194	356923	4271	icd10	0	1.1
VZV-full	R52	Diagnoses - main ICD10: R52 Pain, not elsewhere classified	Weighted median	49	-0.000228115	0.000427197	0.593354	NA	R52.gwas.imputed_v3.both_sexes.tsv.bgz	NA	categorical	361194	360884	310	icd10	0	1.1
VZV-full	R52	Diagnoses - main ICD10: R52 Pain, not elsewhere classified	Inverse variance weighted	49	-0.000272182	0.000295928	0.357699	NA	R52.gwas.imputed_v3.both_sexes.tsv.bgz	NA	categorical	361194	360884	310	icd10	0	1.1
VZV-full	R52	Diagnoses - main ICD10: R52 Pain, not elsewhere classified	MR-Egger	49	-0.000175154	0.000696206	0.80246	NA	R52.gwas.imputed_v3.both_sexes.tsv.bgz	NA	categorical	361194	360884	310	icd10	0	1.1
VZV-full	R52	Diagnoses - main ICD10: R52 Pain, not elsewhere classified	MR-RAPS	49	-0.00029256	0.000267282	0.273702	NA	R52.gwas.imputed_v3.both_sexes.tsv.bgz	NA	categorical	361194	360884	310	icd10	0	1.1
VZV-full	R52	Diagnoses - main ICD10: R52 Pain, not elsewhere classified	MR-PRESSO	NA	-0.000272182	0.000295928	0.362298	NA	R52.gwas.imputed_v3.both_sexes.tsv.bgz	NA	categorical	361194	360884	310	icd10	0	1.1
VZV_noMHC	R52	Diagnoses - main ICD10: R52 Pain, not elsewhere classified	Weighted median	44	-0.0003121	0.000418708	0.456038	NA	R52.gwas.imputed_v3.both_sexes.tsv.bgz	NA	categorical	361194	360884	310	icd10	0	1.1
VZV_noMHC	R52	Diagnoses - main ICD10: R52 Pain, not elsewhere classified	Inverse variance weighted	44	-0.000380296	0.000313175	0.224624	NA	R52.gwas.imputed_v3.both_sexes.tsv.bgz	NA	categorical	361194	360884	310	icd10	0	1.1
VZV_noMHC	R52	Diagnoses - main ICD10: R52 Pain, not elsewhere classified	MR-Egger	44	-0.000486015	0.000734811	0.511958	NA	R52.gwas.imputed_v3.both_sexes.tsv.bgz	NA	categorical	361194	360884	310	icd10	0	1.1
VZV_noMHC	R52	Diagnoses - main ICD10: R52 Pain, not elsewhere classified	MR-RAPS	44	-0.000408899	0.000304402	0.179179	NA	R52.gwas.imputed_v3.both_sexes.tsv.bgz	NA	categorical	361194	360884	310	icd10	0	1.1
VZV_noMHC	R52	Diagnoses - main ICD10: R52 Pain, not elsewhere classified	MR-PRESSO	NA	-0.000380296	0.000313175	0.231251	NA	R52.gwas.imputed_v3.both_sexes.tsv.bgz	NA	categorical	361194	360884	310	icd10	0	1.1
VZV-full	R53	Diagnoses - main ICD10: R53 Malaise and fatigue	Weighted median	49	0.000398251	0.000648498	0.53914	NA	R53.gwas.imputed_v3.both_sexes.tsv.bgz	NA	categorical	361194	360376	818	icd10	0	1.1
VZV-full	R53	Diagnoses - main ICD10: R53 Malaise and fatigue	Inverse variance weighted	49	0.000168728	0.000503879	0.737732	NA	R53.gwas.imputed_v3.both_sexes.tsv.bgz	NA	categorical	361194	360376	818	icd10	0	1.1
VZV-full	R53	Diagnoses - main ICD10: R53 Malaise and fatigue	MR-Egger	49	0.00179835	0.00115615	0.126545	NA	R53.gwas.imputed_v3.both_sexes.tsv.bgz	NA	categorical	361194	360376	818	icd10	0	1.1
VZV-full	R53	Diagnoses - main ICD10: R53 Malaise and fatigue	MR-RAPS	49	0.000182526	0.000432796	0.673217	NA	R53.gwas.imputed_v3.both_sexes.tsv.bgz	NA	categorical	361194	360376	818	icd10	0	1.1
VZV-full	R53	Diagnoses - main ICD10: R53 Malaise and fatigue	MR-PRESSO	NA	0.000168728	0.000503879	0.739191	NA	R53.gwas.imputed_v3.both_sexes.tsv.bgz	NA	categorical	361194	360376	818	icd10	0	1.1
VZV_noMHC	R53	Diagnoses - main ICD10: R53 Malaise and fatigue	Weighted median	44	1.38095e-05	0.000702807	0.984323	NA	R53.gwas.imputed_v3.both_sexes.tsv.bgz	NA	categorical	361194	360376	818	icd10	0	1.1
VZV_noMHC	R53	Diagnoses - main ICD10: R53 Malaise and fatigue	Inverse variance weighted	44	2.18197e-05	0.000595137	0.970753	NA	R53.gwas.imputed_v3.both_sexes.tsv.bgz	NA	categorical	361194	360376	818	icd10	0	1.1
VZV_noMHC	R53	Diagnoses - main ICD10: R53 Malaise and fatigue	MR-Egger	44	0.00181258	0.00136283	0.190692	NA	R53.gwas.imputed_v3.both_sexes.tsv.bgz	NA	categorical	361194	360376	818	icd10	0	1.1
VZV_noMHC	R53	Diagnoses - main ICD10: R53 Malaise and fatigue	MR-RAPS	44	2.40975e-05	0.000487477	0.960574	NA	R53.gwas.imputed_v3.both_sexes.tsv.bgz	NA	categorical	361194	360376	818	icd10	0	1.1
VZV_noMHC	R53	Diagnoses - main ICD10: R53 Malaise and fatigue	MR-PRESSO	NA	2.18197e-05	0.000595137	0.970923	NA	R53.gwas.imputed_v3.both_sexes.tsv.bgz	NA	categorical	361194	360376	818	icd10	0	1.1
VZV-full	R55	Diagnoses - main ICD10: R55 Syncope and collapse	Weighted median	49	-0.000199248	0.00153948	0.897021	NA	R55.gwas.imputed_v3.both_sexes.tsv.bgz	NA	categorical	361194	356011	5183	icd10	0	1.1
VZV-full	R55	Diagnoses - main ICD10: R55 Syncope and collapse	Inverse variance weighted	49	3.08686e-05	0.00103653	0.976242	NA	R55.gwas.imputed_v3.both_sexes.tsv.bgz	NA	categorical	361194	356011	5183	icd10	0	1.1
VZV-full	R55	Diagnoses - main ICD10: R55 Syncope and collapse	MR-Egger	49	-0.000378891	0.00243829	0.877177	NA	R55.gwas.imputed_v3.both_sexes.tsv.bgz	NA	categorical	361194	356011	5183	icd10	0	1.1
VZV-full	R55	Diagnoses - main ICD10: R55 Syncope and collapse	MR-RAPS	49	3.25855e-05	0.00108256	0.975987	NA	R55.gwas.imputed_v3.both_sexes.tsv.bgz	NA	categorical	361194	356011	5183	icd10	0	1.1
VZV-full	R55	Diagnoses - main ICD10: R55 Syncope and collapse	MR-PRESSO	NA	3.08686e-05	0.00103653	0.976365	NA	R55.gwas.imputed_v3.both_sexes.tsv.bgz	NA	categorical	361194	356011	5183	icd10	0	1.1
VZV_noMHC	R55	Diagnoses - main ICD10: R55 Syncope and collapse	Weighted median	44	-0.000633814	0.00161754	0.695179	NA	R55.gwas.imputed_v3.both_sexes.tsv.bgz	NA	categorical	361194	356011	5183	icd10	0	1.1
VZV_noMHC	R55	Diagnoses - main ICD10: R55 Syncope and collapse	Inverse variance weighted	44	-0.00040113	0.00115393	0.728125	NA	R55.gwas.imputed_v3.both_sexes.tsv.bgz	NA	categorical	361194	356011	5183	icd10	0	1.1
VZV_noMHC	R55	Diagnoses - main ICD10: R55 Syncope and collapse	MR-Egger	44	-0.000575934	0.00267664	0.830676	NA	R55.gwas.imputed_v3.both_sexes.tsv.bgz	NA	categorical	361194	356011	5183	icd10	0	1.1
VZV_noMHC	R55	Diagnoses - main ICD10: R55 Syncope and collapse	MR-RAPS	44	-0.000424587	0.00123093	0.730146	NA	R55.gwas.imputed_v3.both_sexes.tsv.bgz	NA	categorical	361194	356011	5183	icd10	0	1.1
VZV_noMHC	R55	Diagnoses - main ICD10: R55 Syncope and collapse	MR-PRESSO	NA	-0.00040113	0.00112191	0.722436	NA	R55.gwas.imputed_v3.both_sexes.tsv.bgz	NA	categorical	361194	356011	5183	icd10	0	1.1
VZV-full	R56	Diagnoses - main ICD10: R56 Convulsions, not elsewhere classified	Weighted median	49	0.00171371	0.000723558	0.0178626	NA	R56.gwas.imputed_v3.both_sexes.tsv.bgz	NA	categorical	361194	360117	1077	icd10	0	1.1
VZV-full	R56	Diagnoses - main ICD10: R56 Convulsions, not elsewhere classified	Inverse variance weighted	49	0.000666325	0.000508355	0.189944	NA	R56.gwas.imputed_v3.both_sexes.tsv.bgz	NA	categorical	361194	360117	1077	icd10	0	1.1
VZV-full	R56	Diagnoses - main ICD10: R56 Convulsions, not elsewhere classified	MR-Egger	49	0.00089547	0.0011957	0.457643	NA	R56.gwas.imputed_v3.both_sexes.tsv.bgz	NA	categorical	361194	360117	1077	icd10	0	1.1
VZV-full	R56	Diagnoses - main ICD10: R56 Convulsions, not elsewhere classified	MR-RAPS	49	0.000709109	0.000494744	0.151777	NA	R56.gwas.imputed_v3.both_sexes.tsv.bgz	NA	categorical	361194	360117	1077	icd10	0	1.1
VZV-full	R56	Diagnoses - main ICD10: R56 Convulsions, not elsewhere classified	MR-PRESSO	NA	0.000666325	0.000508355	0.19618	NA	R56.gwas.imputed_v3.both_sexes.tsv.bgz	NA	categorical	361194	360117	1077	icd10	0	1.1
VZV_noMHC	R56	Diagnoses - main ICD10: R56 Convulsions, not elsewhere classified	Weighted median	44	0.000501011	0.000765332	0.512704	NA	R56.gwas.imputed_v3.both_sexes.tsv.bgz	NA	categorical	361194	360117	1077	icd10	0	1.1
VZV_noMHC	R56	Diagnoses - main ICD10: R56 Convulsions, not elsewhere classified	Inverse variance weighted	44	0.000100845	0.000564963	0.858332	NA	R56.gwas.imputed_v3.both_sexes.tsv.bgz	NA	categorical	361194	360117	1077	icd10	0	1.1
VZV_noMHC	R56	Diagnoses - main ICD10: R56 Convulsions, not elsewhere classified	MR-Egger	44	-0.000224604	0.00132482	0.866189	NA	R56.gwas.imputed_v3.both_sexes.tsv.bgz	NA	categorical	361194	360117	1077	icd10	0	1.1
VZV_noMHC	R56	Diagnoses - main ICD10: R56 Convulsions, not elsewhere classified	MR-RAPS	44	0.000108058	0.000560529	0.847133	NA	R56.gwas.imputed_v3.both_sexes.tsv.bgz	NA	categorical	361194	360117	1077	icd10	0	1.1
VZV_noMHC	R56	Diagnoses - main ICD10: R56 Convulsions, not elsewhere classified	MR-PRESSO	NA	0.000100845	0.000564963	0.85917	NA	R56.gwas.imputed_v3.both_sexes.tsv.bgz	NA	categorical	361194	360117	1077	icd10	0	1.1
VZV-full	R59	Diagnoses - main ICD10: R59 Enlarged lymph nodes	Weighted median	49	0.000350272	0.000705462	0.619532	NA	R59.gwas.imputed_v3.both_sexes.tsv.bgz	NA	categorical	361194	360183	1011	icd10	0	1.1
VZV-full	R59	Diagnoses - main ICD10: R59 Enlarged lymph nodes	Inverse variance weighted	49	-0.000357757	0.000530344	0.499945	NA	R59.gwas.imputed_v3.both_sexes.tsv.bgz	NA	categorical	361194	360183	1011	icd10	0	1.1
VZV-full	R59	Diagnoses - main ICD10: R59 Enlarged lymph nodes	MR-Egger	49	-0.000931582	0.00124457	0.457876	NA	R59.gwas.imputed_v3.both_sexes.tsv.bgz	NA	categorical	361194	360183	1011	icd10	0	1.1
VZV-full	R59	Diagnoses - main ICD10: R59 Enlarged lymph nodes	MR-RAPS	49	-0.000385173	0.000472374	0.414845	NA	R59.gwas.imputed_v3.both_sexes.tsv.bgz	NA	categorical	361194	360183	1011	icd10	0	1.1
VZV-full	R59	Diagnoses - main ICD10: R59 Enlarged lymph nodes	MR-PRESSO	NA	-0.000357757	0.000530344	0.503181	NA	R59.gwas.imputed_v3.both_sexes.tsv.bgz	NA	categorical	361194	360183	1011	icd10	0	1.1
VZV_noMHC	R59	Diagnoses - main ICD10: R59 Enlarged lymph nodes	Weighted median	44	-0.000260628	0.000772203	0.735731	NA	R59.gwas.imputed_v3.both_sexes.tsv.bgz	NA	categorical	361194	360183	1011	icd10	0	1.1
VZV_noMHC	R59	Diagnoses - main ICD10: R59 Enlarged lymph nodes	Inverse variance weighted	44	-0.000633472	0.000607755	0.297265	NA	R59.gwas.imputed_v3.both_sexes.tsv.bgz	NA	categorical	361194	360183	1011	icd10	0	1.1
VZV_noMHC	R59	Diagnoses - main ICD10: R59 Enlarged lymph nodes	MR-Egger	44	-0.00154728	0.00141784	0.281363	NA	R59.gwas.imputed_v3.both_sexes.tsv.bgz	NA	categorical	361194	360183	1011	icd10	0	1.1
VZV_noMHC	R59	Diagnoses - main ICD10: R59 Enlarged lymph nodes	MR-RAPS	44	-0.000691256	0.000534438	0.195864	NA	R59.gwas.imputed_v3.both_sexes.tsv.bgz	NA	categorical	361194	360183	1011	icd10	0	1.1
VZV_noMHC	R59	Diagnoses - main ICD10: R59 Enlarged lymph nodes	MR-PRESSO	NA	-0.000633472	0.000607755	0.30309	NA	R59.gwas.imputed_v3.both_sexes.tsv.bgz	NA	categorical	361194	360183	1011	icd10	0	1.1
VZV-full	R60	Diagnoses - main ICD10: R60 Oedema, not elsewhere classified	Weighted median	49	4.43026e-05	0.000324475	0.891397	NA	R60.gwas.imputed_v3.both_sexes.tsv.bgz	NA	categorical	361194	360967	227	icd10	0	1.1
VZV-full	R60	Diagnoses - main ICD10: R60 Oedema, not elsewhere classified	Inverse variance weighted	49	4.17167e-05	0.000218947	0.848891	NA	R60.gwas.imputed_v3.both_sexes.tsv.bgz	NA	categorical	361194	360967	227	icd10	0	1.1
VZV-full	R60	Diagnoses - main ICD10: R60 Oedema, not elsewhere classified	MR-Egger	49	2.14104e-05	0.000509835	0.966681	NA	R60.gwas.imputed_v3.both_sexes.tsv.bgz	NA	categorical	361194	360967	227	icd10	0	1.1
VZV-full	R60	Diagnoses - main ICD10: R60 Oedema, not elsewhere classified	MR-RAPS	49	4.34502e-05	0.000232784	0.851932	NA	R60.gwas.imputed_v3.both_sexes.tsv.bgz	NA	categorical	361194	360967	227	icd10	0	1.1
VZV-full	R60	Diagnoses - main ICD10: R60 Oedema, not elsewhere classified	MR-PRESSO	NA	4.17167e-05	0.000191857	0.828789	NA	R60.gwas.imputed_v3.both_sexes.tsv.bgz	NA	categorical	361194	360967	227	icd10	0	1.1
VZV_noMHC	R60	Diagnoses - main ICD10: R60 Oedema, not elsewhere classified	Weighted median	44	1.83879e-05	0.000345035	0.957499	NA	R60.gwas.imputed_v3.both_sexes.tsv.bgz	NA	categorical	361194	360967	227	icd10	0	1.1
VZV_noMHC	R60	Diagnoses - main ICD10: R60 Oedema, not elsewhere classified	Inverse variance weighted	44	-3.37364e-05	0.000246353	0.891076	NA	R60.gwas.imputed_v3.both_sexes.tsv.bgz	NA	categorical	361194	360967	227	icd10	0	1.1
VZV_noMHC	R60	Diagnoses - main ICD10: R60 Oedema, not elsewhere classified	MR-Egger	44	-9.1272e-05	0.000571438	0.873865	NA	R60.gwas.imputed_v3.both_sexes.tsv.bgz	NA	categorical	361194	360967	227	icd10	0	1.1
VZV_noMHC	R60	Diagnoses - main ICD10: R60 Oedema, not elsewhere classified	MR-RAPS	44	-3.54364e-05	0.000263849	0.893161	NA	R60.gwas.imputed_v3.both_sexes.tsv.bgz	NA	categorical	361194	360967	227	icd10	0	1.1
VZV_noMHC	R60	Diagnoses - main ICD10: R60 Oedema, not elsewhere classified	MR-PRESSO	NA	-3.37364e-05	0.000222314	0.880093	NA	R60.gwas.imputed_v3.both_sexes.tsv.bgz	NA	categorical	361194	360967	227	icd10	0	1.1
VZV-full	R63	Diagnoses - main ICD10: R63 Symptoms and signs concerning food and fluid intake	Weighted median	49	0.000365036	0.000788707	0.643487	NA	R63.gwas.imputed_v3.both_sexes.tsv.bgz	NA	categorical	361194	359915	1279	icd10	0	1.1
VZV-full	R63	Diagnoses - main ICD10: R63 Symptoms and signs concerning food and fluid intake	Inverse variance weighted	49	0.000310475	0.000602567	0.606376	NA	R63.gwas.imputed_v3.both_sexes.tsv.bgz	NA	categorical	361194	359915	1279	icd10	0	1.1
VZV-full	R63	Diagnoses - main ICD10: R63 Symptoms and signs concerning food and fluid intake	MR-Egger	49	-0.000185714	0.0014157	0.896192	NA	R63.gwas.imputed_v3.both_sexes.tsv.bgz	NA	categorical	361194	359915	1279	icd10	0	1.1
VZV-full	R63	Diagnoses - main ICD10: R63 Symptoms and signs concerning food and fluid intake	MR-RAPS	49	0.000333769	0.000535863	0.533374	NA	R63.gwas.imputed_v3.both_sexes.tsv.bgz	NA	categorical	361194	359915	1279	icd10	0	1.1
VZV-full	R63	Diagnoses - main ICD10: R63 Symptoms and signs concerning food and fluid intake	MR-PRESSO	NA	2.46333e-05	0.000528215	0.963006	NA	R63.gwas.imputed_v3.both_sexes.tsv.bgz	NA	categorical	361194	359915	1279	icd10	0	1.1
VZV_noMHC	R63	Diagnoses - main ICD10: R63 Symptoms and signs concerning food and fluid intake	Weighted median	44	9.62018e-05	0.000811804	0.905669	NA	R63.gwas.imputed_v3.both_sexes.tsv.bgz	NA	categorical	361194	359915	1279	icd10	0	1.1
VZV_noMHC	R63	Diagnoses - main ICD10: R63 Symptoms and signs concerning food and fluid intake	Inverse variance weighted	44	-5.08635e-05	0.00057645	0.929689	NA	R63.gwas.imputed_v3.both_sexes.tsv.bgz	NA	categorical	361194	359915	1279	icd10	0	1.1
VZV_noMHC	R63	Diagnoses - main ICD10: R63 Symptoms and signs concerning food and fluid intake	MR-Egger	44	-0.00232101	0.00133712	0.0899279	NA	R63.gwas.imputed_v3.both_sexes.tsv.bgz	NA	categorical	361194	359915	1279	icd10	0	1.1
VZV_noMHC	R63	Diagnoses - main ICD10: R63 Symptoms and signs concerning food and fluid intake	MR-RAPS	44	-5.39079e-05	0.000614411	0.930084	NA	R63.gwas.imputed_v3.both_sexes.tsv.bgz	NA	categorical	361194	359915	1279	icd10	0	1.1
VZV_noMHC	R63	Diagnoses - main ICD10: R63 Symptoms and signs concerning food and fluid intake	MR-PRESSO	NA	-5.08635e-05	0.000569438	0.929241	NA	R63.gwas.imputed_v3.both_sexes.tsv.bgz	NA	categorical	361194	359915	1279	icd10	0	1.1
VZV-full	R69	Diagnoses - main ICD10: R69 Unknown and unspecified causes of morbidity	Weighted median	49	-0.000893529	0.00191511	0.64081	NA	R69.gwas.imputed_v3.both_sexes.tsv.bgz	NA	categorical	361194	352914	8280	icd10	0	1.1
VZV-full	R69	Diagnoses - main ICD10: R69 Unknown and unspecified causes of morbidity	Inverse variance weighted	49	-0.00197674	0.00127509	0.121076	NA	R69.gwas.imputed_v3.both_sexes.tsv.bgz	NA	categorical	361194	352914	8280	icd10	0	1.1
VZV-full	R69	Diagnoses - main ICD10: R69 Unknown and unspecified causes of morbidity	MR-Egger	49	0.000756761	0.00296914	0.799931	NA	R69.gwas.imputed_v3.both_sexes.tsv.bgz	NA	categorical	361194	352914	8280	icd10	0	1.1
VZV-full	R69	Diagnoses - main ICD10: R69 Unknown and unspecified causes of morbidity	MR-RAPS	49	-0.00207608	0.00135151	0.124509	NA	R69.gwas.imputed_v3.both_sexes.tsv.bgz	NA	categorical	361194	352914	8280	icd10	0	1.1
VZV-full	R69	Diagnoses - main ICD10: R69 Unknown and unspecified causes of morbidity	MR-PRESSO	NA	-0.00197674	0.00122596	0.113431	NA	R69.gwas.imputed_v3.both_sexes.tsv.bgz	NA	categorical	361194	352914	8280	icd10	0	1.1
VZV_noMHC	R69	Diagnoses - main ICD10: R69 Unknown and unspecified causes of morbidity	Weighted median	44	-0.00263385	0.0021038	0.210588	NA	R69.gwas.imputed_v3.both_sexes.tsv.bgz	NA	categorical	361194	352914	8280	icd10	0	1.1
VZV_noMHC	R69	Diagnoses - main ICD10: R69 Unknown and unspecified causes of morbidity	Inverse variance weighted	44	-0.00284713	0.0014347	0.047202	NA	R69.gwas.imputed_v3.both_sexes.tsv.bgz	NA	categorical	361194	352914	8280	icd10	0	1.1
VZV_noMHC	R69	Diagnoses - main ICD10: R69 Unknown and unspecified causes of morbidity	MR-Egger	44	-0.000215671	0.0033279	0.948635	NA	R69.gwas.imputed_v3.both_sexes.tsv.bgz	NA	categorical	361194	352914	8280	icd10	0	1.1
VZV_noMHC	R69	Diagnoses - main ICD10: R69 Unknown and unspecified causes of morbidity	MR-RAPS	44	-0.0030165	0.00153397	0.0492452	NA	R69.gwas.imputed_v3.both_sexes.tsv.bgz	NA	categorical	361194	352914	8280	icd10	0	1.1
VZV_noMHC	R69	Diagnoses - main ICD10: R69 Unknown and unspecified causes of morbidity	MR-PRESSO	NA	-0.00284713	0.00140433	0.0488496	NA	R69.gwas.imputed_v3.both_sexes.tsv.bgz	NA	categorical	361194	352914	8280	icd10	0	1.1
VZV-full	R79	Diagnoses - main ICD10: R79 Other abnormal findings of blood chemistry	Weighted median	49	0.000317465	0.00107876	0.768539	NA	R79.gwas.imputed_v3.both_sexes.tsv.bgz	NA	categorical	361194	358572	2622	icd10	0	1.1
VZV-full	R79	Diagnoses - main ICD10: R79 Other abnormal findings of blood chemistry	Inverse variance weighted	49	0.000351999	0.000722225	0.625988	NA	R79.gwas.imputed_v3.both_sexes.tsv.bgz	NA	categorical	361194	358572	2622	icd10	0	1.1
VZV-full	R79	Diagnoses - main ICD10: R79 Other abnormal findings of blood chemistry	MR-Egger	49	-0.0022227	0.00168176	0.192681	NA	R79.gwas.imputed_v3.both_sexes.tsv.bgz	NA	categorical	361194	358572	2622	icd10	0	1.1
VZV-full	R79	Diagnoses - main ICD10: R79 Other abnormal findings of blood chemistry	MR-RAPS	49	0.000369238	0.00076506	0.629361	NA	R79.gwas.imputed_v3.both_sexes.tsv.bgz	NA	categorical	361194	358572	2622	icd10	0	1.1
VZV-full	R79	Diagnoses - main ICD10: R79 Other abnormal findings of blood chemistry	MR-PRESSO	NA	0.000351999	0.000686715	0.610593	NA	R79.gwas.imputed_v3.both_sexes.tsv.bgz	NA	categorical	361194	358572	2622	icd10	0	1.1
VZV_noMHC	R79	Diagnoses - main ICD10: R79 Other abnormal findings of blood chemistry	Weighted median	44	0.000711715	0.00115432	0.537519	NA	R79.gwas.imputed_v3.both_sexes.tsv.bgz	NA	categorical	361194	358572	2622	icd10	0	1.1
VZV_noMHC	R79	Diagnoses - main ICD10: R79 Other abnormal findings of blood chemistry	Inverse variance weighted	44	0.000310109	0.000812628	0.702748	NA	R79.gwas.imputed_v3.both_sexes.tsv.bgz	NA	categorical	361194	358572	2622	icd10	0	1.1
VZV_noMHC	R79	Diagnoses - main ICD10: R79 Other abnormal findings of blood chemistry	MR-Egger	44	-0.00242576	0.00188496	0.205176	NA	R79.gwas.imputed_v3.both_sexes.tsv.bgz	NA	categorical	361194	358572	2622	icd10	0	1.1
VZV_noMHC	R79	Diagnoses - main ICD10: R79 Other abnormal findings of blood chemistry	MR-RAPS	44	0.000328504	0.000866511	0.704605	NA	R79.gwas.imputed_v3.both_sexes.tsv.bgz	NA	categorical	361194	358572	2622	icd10	0	1.1
VZV_noMHC	R79	Diagnoses - main ICD10: R79 Other abnormal findings of blood chemistry	MR-PRESSO	NA	0.000310109	0.000794238	0.698132	NA	R79.gwas.imputed_v3.both_sexes.tsv.bgz	NA	categorical	361194	358572	2622	icd10	0	1.1
VZV-full	R87	Diagnoses - main ICD10: R87 Abnormal findings in specimens from female genital organs	Weighted median	49	0.000446593	0.000703712	0.525674	NA	R87.gwas.imputed_v3.both_sexes.tsv.bgz	NA	categorical	361194	360110	1084	icd10	0	1.1
VZV-full	R87	Diagnoses - main ICD10: R87 Abnormal findings in specimens from female genital organs	Inverse variance weighted	49	0.000141009	0.000512417	0.783175	NA	R87.gwas.imputed_v3.both_sexes.tsv.bgz	NA	categorical	361194	360110	1084	icd10	0	1.1
VZV-full	R87	Diagnoses - main ICD10: R87 Abnormal findings in specimens from female genital organs	MR-Egger	49	-0.000153534	0.00120489	0.899147	NA	R87.gwas.imputed_v3.both_sexes.tsv.bgz	NA	categorical	361194	360110	1084	icd10	0	1.1
VZV-full	R87	Diagnoses - main ICD10: R87 Abnormal findings in specimens from female genital organs	MR-RAPS	49	0.000150421	0.00048634	0.7571	NA	R87.gwas.imputed_v3.both_sexes.tsv.bgz	NA	categorical	361194	360110	1084	icd10	0	1.1
VZV-full	R87	Diagnoses - main ICD10: R87 Abnormal findings in specimens from female genital organs	MR-PRESSO	NA	0.000141009	0.000512417	0.784356	NA	R87.gwas.imputed_v3.both_sexes.tsv.bgz	NA	categorical	361194	360110	1084	icd10	0	1.1
VZV_noMHC	R87	Diagnoses - main ICD10: R87 Abnormal findings in specimens from female genital organs	Weighted median	44	-9.10113e-05	0.000779369	0.907038	NA	R87.gwas.imputed_v3.both_sexes.tsv.bgz	NA	categorical	361194	360110	1084	icd10	0	1.1
VZV_noMHC	R87	Diagnoses - main ICD10: R87 Abnormal findings in specimens from female genital organs	Inverse variance weighted	44	-0.000300071	0.000557378	0.590327	NA	R87.gwas.imputed_v3.both_sexes.tsv.bgz	NA	categorical	361194	360110	1084	icd10	0	1.1
VZV_noMHC	R87	Diagnoses - main ICD10: R87 Abnormal findings in specimens from female genital organs	MR-Egger	44	-0.00111631	0.00130072	0.395641	NA	R87.gwas.imputed_v3.both_sexes.tsv.bgz	NA	categorical	361194	360110	1084	icd10	0	1.1
VZV_noMHC	R87	Diagnoses - main ICD10: R87 Abnormal findings in specimens from female genital organs	MR-RAPS	44	-0.000321357	0.000552606	0.560883	NA	R87.gwas.imputed_v3.both_sexes.tsv.bgz	NA	categorical	361194	360110	1084	icd10	0	1.1
VZV_noMHC	R87	Diagnoses - main ICD10: R87 Abnormal findings in specimens from female genital organs	MR-PRESSO	NA	-0.000300071	0.000557378	0.593104	NA	R87.gwas.imputed_v3.both_sexes.tsv.bgz	NA	categorical	361194	360110	1084	icd10	0	1.1
VZV-full	R91	Diagnoses - main ICD10: R91 Abnormal findings on diagnostic imaging of lung	Weighted median	49	-0.000368977	0.000676729	0.585591	NA	R91.gwas.imputed_v3.both_sexes.tsv.bgz	NA	categorical	361194	360064	1130	icd10	0	1.1
VZV-full	R91	Diagnoses - main ICD10: R91 Abnormal findings on diagnostic imaging of lung	Inverse variance weighted	49	-0.000214801	0.000480275	0.654697	NA	R91.gwas.imputed_v3.both_sexes.tsv.bgz	NA	categorical	361194	360064	1130	icd10	0	1.1
VZV-full	R91	Diagnoses - main ICD10: R91 Abnormal findings on diagnostic imaging of lung	MR-Egger	49	0.000587232	0.00111836	0.601992	NA	R91.gwas.imputed_v3.both_sexes.tsv.bgz	NA	categorical	361194	360064	1130	icd10	0	1.1
VZV-full	R91	Diagnoses - main ICD10: R91 Abnormal findings on diagnostic imaging of lung	MR-RAPS	49	-0.000224325	0.000509924	0.659996	NA	R91.gwas.imputed_v3.both_sexes.tsv.bgz	NA	categorical	361194	360064	1130	icd10	0	1.1
VZV-full	R91	Diagnoses - main ICD10: R91 Abnormal findings on diagnostic imaging of lung	MR-PRESSO	NA	-0.000214801	0.000438208	0.626239	NA	R91.gwas.imputed_v3.both_sexes.tsv.bgz	NA	categorical	361194	360064	1130	icd10	0	1.1
VZV_noMHC	R91	Diagnoses - main ICD10: R91 Abnormal findings on diagnostic imaging of lung	Weighted median	44	-0.00129591	0.00074216	0.0807891	NA	R91.gwas.imputed_v3.both_sexes.tsv.bgz	NA	categorical	361194	360064	1130	icd10	0	1.1
VZV_noMHC	R91	Diagnoses - main ICD10: R91 Abnormal findings on diagnostic imaging of lung	Inverse variance weighted	44	-0.000677608	0.000540392	0.209871	NA	R91.gwas.imputed_v3.both_sexes.tsv.bgz	NA	categorical	361194	360064	1130	icd10	0	1.1
VZV_noMHC	R91	Diagnoses - main ICD10: R91 Abnormal findings on diagnostic imaging of lung	MR-Egger	44	-0.000389062	0.00125349	0.757804	NA	R91.gwas.imputed_v3.both_sexes.tsv.bgz	NA	categorical	361194	360064	1130	icd10	0	1.1
VZV_noMHC	R91	Diagnoses - main ICD10: R91 Abnormal findings on diagnostic imaging of lung	MR-RAPS	44	-0.00070938	0.000580422	0.22164	NA	R91.gwas.imputed_v3.both_sexes.tsv.bgz	NA	categorical	361194	360064	1130	icd10	0	1.1
VZV_noMHC	R91	Diagnoses - main ICD10: R91 Abnormal findings on diagnostic imaging of lung	MR-PRESSO	NA	-0.000677608	0.00047589	0.161699	NA	R91.gwas.imputed_v3.both_sexes.tsv.bgz	NA	categorical	361194	360064	1130	icd10	0	1.1
VZV-full	R93	Diagnoses - main ICD10: R93 Abnormal findings on diagnostic imaging of other body structures	Weighted median	49	0.000302271	0.000765659	0.693001	NA	R93.gwas.imputed_v3.both_sexes.tsv.bgz	NA	categorical	361194	359977	1217	icd10	0	1.1
VZV-full	R93	Diagnoses - main ICD10: R93 Abnormal findings on diagnostic imaging of other body structures	Inverse variance weighted	49	0.000229452	0.000501201	0.647093	NA	R93.gwas.imputed_v3.both_sexes.tsv.bgz	NA	categorical	361194	359977	1217	icd10	0	1.1
VZV-full	R93	Diagnoses - main ICD10: R93 Abnormal findings on diagnostic imaging of other body structures	MR-Egger	49	0.0014185	0.00116708	0.230275	NA	R93.gwas.imputed_v3.both_sexes.tsv.bgz	NA	categorical	361194	359977	1217	icd10	0	1.1
VZV-full	R93	Diagnoses - main ICD10: R93 Abnormal findings on diagnostic imaging of other body structures	MR-RAPS	49	0.000238785	0.000533139	0.654236	NA	R93.gwas.imputed_v3.both_sexes.tsv.bgz	NA	categorical	361194	359977	1217	icd10	0	1.1
VZV-full	R93	Diagnoses - main ICD10: R93 Abnormal findings on diagnostic imaging of other body structures	MR-PRESSO	NA	0.000229452	0.0004376	0.602454	NA	R93.gwas.imputed_v3.both_sexes.tsv.bgz	NA	categorical	361194	359977	1217	icd10	0	1.1
VZV_noMHC	R93	Diagnoses - main ICD10: R93 Abnormal findings on diagnostic imaging of other body structures	Weighted median	44	0.00092512	0.000790078	0.24163	NA	R93.gwas.imputed_v3.both_sexes.tsv.bgz	NA	categorical	361194	359977	1217	icd10	0	1.1
VZV_noMHC	R93	Diagnoses - main ICD10: R93 Abnormal findings on diagnostic imaging of other body structures	Inverse variance weighted	44	0.000391534	0.000563937	0.487502	NA	R93.gwas.imputed_v3.both_sexes.tsv.bgz	NA	categorical	361194	359977	1217	icd10	0	1.1
VZV_noMHC	R93	Diagnoses - main ICD10: R93 Abnormal findings on diagnostic imaging of other body structures	MR-Egger	44	0.00184748	0.0013081	0.165216	NA	R93.gwas.imputed_v3.both_sexes.tsv.bgz	NA	categorical	361194	359977	1217	icd10	0	1.1
VZV_noMHC	R93	Diagnoses - main ICD10: R93 Abnormal findings on diagnostic imaging of other body structures	MR-RAPS	44	0.000410675	0.000604589	0.496971	NA	R93.gwas.imputed_v3.both_sexes.tsv.bgz	NA	categorical	361194	359977	1217	icd10	0	1.1
VZV_noMHC	R93	Diagnoses - main ICD10: R93 Abnormal findings on diagnostic imaging of other body structures	MR-PRESSO	NA	0.000391534	0.000505618	0.442951	NA	R93.gwas.imputed_v3.both_sexes.tsv.bgz	NA	categorical	361194	359977	1217	icd10	0	1.1
VZV-full	R94	Diagnoses - main ICD10: R94 Abnormal results of function studies	Weighted median	49	0.000398055	0.000576623	0.489993	NA	R94.gwas.imputed_v3.both_sexes.tsv.bgz	NA	categorical	361194	360458	736	icd10	0	1.1
VZV-full	R94	Diagnoses - main ICD10: R94 Abnormal results of function studies	Inverse variance weighted	49	-0.000138287	0.000387244	0.721012	NA	R94.gwas.imputed_v3.both_sexes.tsv.bgz	NA	categorical	361194	360458	736	icd10	0	1.1
VZV-full	R94	Diagnoses - main ICD10: R94 Abnormal results of function studies	MR-Egger	49	0.000275945	0.000901725	0.760942	NA	R94.gwas.imputed_v3.both_sexes.tsv.bgz	NA	categorical	361194	360458	736	icd10	0	1.1
VZV-full	R94	Diagnoses - main ICD10: R94 Abnormal results of function studies	MR-RAPS	49	-0.000145198	0.000409964	0.72321	NA	R94.gwas.imputed_v3.both_sexes.tsv.bgz	NA	categorical	361194	360458	736	icd10	0	1.1
VZV-full	R94	Diagnoses - main ICD10: R94 Abnormal results of function studies	MR-PRESSO	NA	-0.000138287	0.00037112	0.71107	NA	R94.gwas.imputed_v3.both_sexes.tsv.bgz	NA	categorical	361194	360458	736	icd10	0	1.1
VZV_noMHC	R94	Diagnoses - main ICD10: R94 Abnormal results of function studies	Weighted median	44	-2.42331e-05	0.000622988	0.968972	NA	R94.gwas.imputed_v3.both_sexes.tsv.bgz	NA	categorical	361194	360458	736	icd10	0	1.1
VZV_noMHC	R94	Diagnoses - main ICD10: R94 Abnormal results of function studies	Inverse variance weighted	44	-0.000428454	0.000435716	0.325443	NA	R94.gwas.imputed_v3.both_sexes.tsv.bgz	NA	categorical	361194	360458	736	icd10	0	1.1
VZV_noMHC	R94	Diagnoses - main ICD10: R94 Abnormal results of function studies	MR-Egger	44	-0.000335091	0.00101068	0.741877	NA	R94.gwas.imputed_v3.both_sexes.tsv.bgz	NA	categorical	361194	360458	736	icd10	0	1.1
VZV_noMHC	R94	Diagnoses - main ICD10: R94 Abnormal results of function studies	MR-RAPS	44	-0.000453299	0.000465199	0.329848	NA	R94.gwas.imputed_v3.both_sexes.tsv.bgz	NA	categorical	361194	360458	736	icd10	0	1.1
VZV_noMHC	R94	Diagnoses - main ICD10: R94 Abnormal results of function studies	MR-PRESSO	NA	-0.000428454	0.000420327	0.313746	NA	R94.gwas.imputed_v3.both_sexes.tsv.bgz	NA	categorical	361194	360458	736	icd10	0	1.1
VZV-full	4079_irnt	Diastolic blood pressure, automated reading	Weighted median	49	-0.0211178	0.0136638	0.122218	NA	4079_irnt.gwas.imputed_v3.both_sexes.tsv.bgz	NA	continuous_irnt	340162	NA	NA	phesant	21032	2.4
VZV-full	4079_irnt	Diastolic blood pressure, automated reading	Inverse variance weighted	49	-0.0457219	0.0132725	0.000571363	NA	4079_irnt.gwas.imputed_v3.both_sexes.tsv.bgz	NA	continuous_irnt	340162	NA	NA	phesant	21032	2.4
VZV-full	4079_irnt	Diastolic blood pressure, automated reading	MR-Egger	49	-0.0596969	0.0311571	0.0614589	NA	4079_irnt.gwas.imputed_v3.both_sexes.tsv.bgz	NA	continuous_irnt	340162	NA	NA	phesant	21032	2.4
VZV-full	4079_irnt	Diastolic blood pressure, automated reading	MR-RAPS	49	-0.0518977	0.00890874	5.69468e-09	NA	4079_irnt.gwas.imputed_v3.both_sexes.tsv.bgz	NA	continuous_irnt	340162	NA	NA	phesant	21032	2.4
VZV-full	4079_irnt	Diastolic blood pressure, automated reading	MR-PRESSO	NA	-0.0274526	0.0113054	0.0190515	NA	4079_irnt.gwas.imputed_v3.both_sexes.tsv.bgz	NA	continuous_irnt	340162	NA	NA	phesant	21032	2.4
VZV_noMHC	4079_irnt	Diastolic blood pressure, automated reading	Weighted median	44	-0.01798	0.0137504	0.19101	NA	4079_irnt.gwas.imputed_v3.both_sexes.tsv.bgz	NA	continuous_irnt	340162	NA	NA	phesant	21032	2.4
VZV_noMHC	4079_irnt	Diastolic blood pressure, automated reading	Inverse variance weighted	44	-0.0233124	0.0110188	0.0343712	NA	4079_irnt.gwas.imputed_v3.both_sexes.tsv.bgz	NA	continuous_irnt	340162	NA	NA	phesant	21032	2.4
VZV_noMHC	4079_irnt	Diastolic blood pressure, automated reading	MR-Egger	44	0.0113607	0.0251813	0.654199	NA	4079_irnt.gwas.imputed_v3.both_sexes.tsv.bgz	NA	continuous_irnt	340162	NA	NA	phesant	21032	2.4
VZV_noMHC	4079_irnt	Diastolic blood pressure, automated reading	MR-RAPS	44	-0.0252265	0.0101966	0.0133606	NA	4079_irnt.gwas.imputed_v3.both_sexes.tsv.bgz	NA	continuous_irnt	340162	NA	NA	phesant	21032	2.4
VZV_noMHC	4079_irnt	Diastolic blood pressure, automated reading	MR-PRESSO	NA	-0.0233124	0.0110188	0.0402016	NA	4079_irnt.gwas.imputed_v3.both_sexes.tsv.bgz	NA	continuous_irnt	340162	NA	NA	phesant	21032	2.4
VZV-full	94_irnt	Diastolic blood pressure, manual reading	Weighted median	49	-0.00410942	0.0396148	0.91738	NA	94_irnt.gwas.imputed_v3.both_sexes.tsv.bgz	NA	continuous_irnt	31281	NA	NA	phesant	329913	2.3
VZV-full	94_irnt	Diastolic blood pressure, manual reading	Inverse variance weighted	49	0.00806738	0.0314464	0.797531	NA	94_irnt.gwas.imputed_v3.both_sexes.tsv.bgz	NA	continuous_irnt	31281	NA	NA	phesant	329913	2.3
VZV-full	94_irnt	Diastolic blood pressure, manual reading	MR-Egger	49	0.151314	0.0701931	0.0362604	NA	94_irnt.gwas.imputed_v3.both_sexes.tsv.bgz	NA	continuous_irnt	31281	NA	NA	phesant	329913	2.3
VZV-full	94_irnt	Diastolic blood pressure, manual reading	MR-RAPS	49	0.00861782	0.0296639	0.771422	NA	94_irnt.gwas.imputed_v3.both_sexes.tsv.bgz	NA	continuous_irnt	31281	NA	NA	phesant	329913	2.3
VZV-full	94_irnt	Diastolic blood pressure, manual reading	MR-PRESSO	NA	0.00806738	0.0314464	0.798628	NA	94_irnt.gwas.imputed_v3.both_sexes.tsv.bgz	NA	continuous_irnt	31281	NA	NA	phesant	329913	2.3
VZV_noMHC	94_irnt	Diastolic blood pressure, manual reading	Weighted median	44	0.0042761	0.0461311	0.926146	NA	94_irnt.gwas.imputed_v3.both_sexes.tsv.bgz	NA	continuous_irnt	31281	NA	NA	phesant	329913	2.3
VZV_noMHC	94_irnt	Diastolic blood pressure, manual reading	Inverse variance weighted	44	0.0102182	0.0365803	0.779987	NA	94_irnt.gwas.imputed_v3.both_sexes.tsv.bgz	NA	continuous_irnt	31281	NA	NA	phesant	329913	2.3
VZV_noMHC	94_irnt	Diastolic blood pressure, manual reading	MR-Egger	44	0.195963	0.0794822	0.0178514	NA	94_irnt.gwas.imputed_v3.both_sexes.tsv.bgz	NA	continuous_irnt	31281	NA	NA	phesant	329913	2.3
VZV_noMHC	94_irnt	Diastolic blood pressure, manual reading	MR-RAPS	44	0.011076	0.0334882	0.740839	NA	94_irnt.gwas.imputed_v3.both_sexes.tsv.bgz	NA	continuous_irnt	31281	NA	NA	phesant	329913	2.3
VZV_noMHC	94_irnt	Diastolic blood pressure, manual reading	MR-PRESSO	NA	0.0102182	0.0365803	0.781326	NA	94_irnt.gwas.imputed_v3.both_sexes.tsv.bgz	NA	continuous_irnt	31281	NA	NA	phesant	329913	2.3
VZV-full	20435	Difficulty concentrating during worst depression	Weighted median	49	-0.0026032	0.0133456	0.845346	NA	20435.gwas.imputed_v3.both_sexes.tsv.bgz	Question asked: Did you have a lot more trouble concentrating than usual? Question was asked when ~F20446~ was Yes or ~F20441~ was Yes.	binary	58750	12472	46278	phesant	302444	2.1
VZV-full	20435	Difficulty concentrating during worst depression	Inverse variance weighted	49	-0.000763711	0.00906304	0.932845	NA	20435.gwas.imputed_v3.both_sexes.tsv.bgz	Question asked: Did you have a lot more trouble concentrating than usual? Question was asked when ~F20446~ was Yes or ~F20441~ was Yes.	binary	58750	12472	46278	phesant	302444	2.1
VZV-full	20435	Difficulty concentrating during worst depression	MR-Egger	49	-0.0011638	0.0213295	0.956718	NA	20435.gwas.imputed_v3.both_sexes.tsv.bgz	Question asked: Did you have a lot more trouble concentrating than usual? Question was asked when ~F20446~ was Yes or ~F20441~ was Yes.	binary	58750	12472	46278	phesant	302444	2.1
VZV-full	20435	Difficulty concentrating during worst depression	MR-RAPS	49	-0.000811618	0.00894924	0.927738	NA	20435.gwas.imputed_v3.both_sexes.tsv.bgz	Question asked: Did you have a lot more trouble concentrating than usual? Question was asked when ~F20446~ was Yes or ~F20441~ was Yes.	binary	58750	12472	46278	phesant	302444	2.1
VZV-full	20435	Difficulty concentrating during worst depression	MR-PRESSO	NA	-0.000763711	0.00906304	0.933195	NA	20435.gwas.imputed_v3.both_sexes.tsv.bgz	Question asked: Did you have a lot more trouble concentrating than usual? Question was asked when ~F20446~ was Yes or ~F20441~ was Yes.	binary	58750	12472	46278	phesant	302444	2.1
VZV_noMHC	20435	Difficulty concentrating during worst depression	Weighted median	44	0.0120357	0.0133339	0.366719	NA	20435.gwas.imputed_v3.both_sexes.tsv.bgz	Question asked: Did you have a lot more trouble concentrating than usual? Question was asked when ~F20446~ was Yes or ~F20441~ was Yes.	binary	58750	12472	46278	phesant	302444	2.1
VZV_noMHC	20435	Difficulty concentrating during worst depression	Inverse variance weighted	44	0.00341842	0.00956689	0.720854	NA	20435.gwas.imputed_v3.both_sexes.tsv.bgz	Question asked: Did you have a lot more trouble concentrating than usual? Question was asked when ~F20446~ was Yes or ~F20441~ was Yes.	binary	58750	12472	46278	phesant	302444	2.1
VZV_noMHC	20435	Difficulty concentrating during worst depression	MR-Egger	44	0.00501355	0.0222105	0.822507	NA	20435.gwas.imputed_v3.both_sexes.tsv.bgz	Question asked: Did you have a lot more trouble concentrating than usual? Question was asked when ~F20446~ was Yes or ~F20441~ was Yes.	binary	58750	12472	46278	phesant	302444	2.1
VZV_noMHC	20435	Difficulty concentrating during worst depression	MR-RAPS	44	0.00362631	0.0101928	0.722013	NA	20435.gwas.imputed_v3.both_sexes.tsv.bgz	Question asked: Did you have a lot more trouble concentrating than usual? Question was asked when ~F20446~ was Yes or ~F20441~ was Yes.	binary	58750	12472	46278	phesant	302444	2.1
VZV_noMHC	20435	Difficulty concentrating during worst depression	MR-PRESSO	NA	0.00341842	0.00946338	0.719699	NA	20435.gwas.imputed_v3.both_sexes.tsv.bgz	Question asked: Did you have a lot more trouble concentrating than usual? Question was asked when ~F20446~ was Yes or ~F20441~ was Yes.	binary	58750	12472	46278	phesant	302444	2.1
VZV-full	20419	Difficulty concentrating during worst period of anxiety	Weighted median	49	-0.0381879	0.0172329	0.0266918	NA	20419.gwas.imputed_v3.both_sexes.tsv.bgz	Question asked: When you were worried or anxious, were you also: Having difficulty keeping your mind on what you were doing? Question was asked when ~F20425~ was Yes or ~F20420~ was at least 6 months.	binary	34879	8479	26400	phesant	326315	2.1
VZV-full	20419	Difficulty concentrating during worst period of anxiety	Inverse variance weighted	49	-0.0303669	0.0116013	0.00885648	NA	20419.gwas.imputed_v3.both_sexes.tsv.bgz	Question asked: When you were worried or anxious, were you also: Having difficulty keeping your mind on what you were doing? Question was asked when ~F20425~ was Yes or ~F20420~ was at least 6 months.	binary	34879	8479	26400	phesant	326315	2.1
VZV-full	20419	Difficulty concentrating during worst period of anxiety	MR-Egger	49	-0.0648835	0.0270103	0.0203017	NA	20419.gwas.imputed_v3.both_sexes.tsv.bgz	Question asked: When you were worried or anxious, were you also: Having difficulty keeping your mind on what you were doing? Question was asked when ~F20425~ was Yes or ~F20420~ was at least 6 months.	binary	34879	8479	26400	phesant	326315	2.1
VZV-full	20419	Difficulty concentrating during worst period of anxiety	MR-RAPS	49	-0.0318821	0.0123257	0.00969167	NA	20419.gwas.imputed_v3.both_sexes.tsv.bgz	Question asked: When you were worried or anxious, were you also: Having difficulty keeping your mind on what you were doing? Question was asked when ~F20425~ was Yes or ~F20420~ was at least 6 months.	binary	34879	8479	26400	phesant	326315	2.1
VZV-full	20419	Difficulty concentrating during worst period of anxiety	MR-PRESSO	NA	-0.0303669	0.0111565	0.00901817	NA	20419.gwas.imputed_v3.both_sexes.tsv.bgz	Question asked: When you were worried or anxious, were you also: Having difficulty keeping your mind on what you were doing? Question was asked when ~F20425~ was Yes or ~F20420~ was at least 6 months.	binary	34879	8479	26400	phesant	326315	2.1
VZV_noMHC	20419	Difficulty concentrating during worst period of anxiety	Weighted median	44	-0.0157938	0.0196036	0.420441	NA	20419.gwas.imputed_v3.both_sexes.tsv.bgz	Question asked: When you were worried or anxious, were you also: Having difficulty keeping your mind on what you were doing? Question was asked when ~F20425~ was Yes or ~F20420~ was at least 6 months.	binary	34879	8479	26400	phesant	326315	2.1
VZV_noMHC	20419	Difficulty concentrating during worst period of anxiety	Inverse variance weighted	44	-0.0183771	0.0130517	0.159124	NA	20419.gwas.imputed_v3.both_sexes.tsv.bgz	Question asked: When you were worried or anxious, were you also: Having difficulty keeping your mind on what you were doing? Question was asked when ~F20425~ was Yes or ~F20420~ was at least 6 months.	binary	34879	8479	26400	phesant	326315	2.1
VZV_noMHC	20419	Difficulty concentrating during worst period of anxiety	MR-Egger	44	-0.0492654	0.0302697	0.1111	NA	20419.gwas.imputed_v3.both_sexes.tsv.bgz	Question asked: When you were worried or anxious, were you also: Having difficulty keeping your mind on what you were doing? Question was asked when ~F20425~ was Yes or ~F20420~ was at least 6 months.	binary	34879	8479	26400	phesant	326315	2.1
VZV_noMHC	20419	Difficulty concentrating during worst period of anxiety	MR-RAPS	44	-0.0193992	0.0139576	0.16457	NA	20419.gwas.imputed_v3.both_sexes.tsv.bgz	Question asked: When you were worried or anxious, were you also: Having difficulty keeping your mind on what you were doing? Question was asked when ~F20425~ was Yes or ~F20420~ was at least 6 months.	binary	34879	8479	26400	phesant	326315	2.1
VZV_noMHC	20419	Difficulty concentrating during worst period of anxiety	MR-PRESSO	NA	-0.0183771	0.0123694	0.144656	NA	20419.gwas.imputed_v3.both_sexes.tsv.bgz	Question asked: When you were worried or anxious, were you also: Having difficulty keeping your mind on what you were doing? Question was asked when ~F20425~ was Yes or ~F20420~ was at least 6 months.	binary	34879	8479	26400	phesant	326315	2.1
VZV-full	3476	Difficulty not smoking for 1 day	Weighted median	49	-0.0221607	0.0445794	0.619114	NA	3476.gwas.imputed_v3.both_sexes.tsv.bgz	ACE touchscreen question How easy or difficult would you find it to go without smoking for a whole day? ~F3476~ was collected from participants who indicated they currently smoke tobacco on most or all days, as defined by their answers to ~F1239~ and currently smoke manufactured or hand-rolled cigarettes, as defined by their answers to ~F1239~	ordinal	25487	NA	NA	phesant	335707	2.2
VZV-full	3476	Difficulty not smoking for 1 day	Inverse variance weighted	49	-0.0432502	0.0312627	0.166529	NA	3476.gwas.imputed_v3.both_sexes.tsv.bgz	ACE touchscreen question How easy or difficult would you find it to go without smoking for a whole day? ~F3476~ was collected from participants who indicated they currently smoke tobacco on most or all days, as defined by their answers to ~F1239~ and currently smoke manufactured or hand-rolled cigarettes, as defined by their answers to ~F1239~	ordinal	25487	NA	NA	phesant	335707	2.2
VZV-full	3476	Difficulty not smoking for 1 day	MR-Egger	49	-0.0180535	0.0733773	0.806725	NA	3476.gwas.imputed_v3.both_sexes.tsv.bgz	ACE touchscreen question How easy or difficult would you find it to go without smoking for a whole day? ~F3476~ was collected from participants who indicated they currently smoke tobacco on most or all days, as defined by their answers to ~F1239~ and currently smoke manufactured or hand-rolled cigarettes, as defined by their answers to ~F1239~	ordinal	25487	NA	NA	phesant	335707	2.2
VZV-full	3476	Difficulty not smoking for 1 day	MR-RAPS	49	-0.0460344	0.0304301	0.130332	NA	3476.gwas.imputed_v3.both_sexes.tsv.bgz	ACE touchscreen question How easy or difficult would you find it to go without smoking for a whole day? ~F3476~ was collected from participants who indicated they currently smoke tobacco on most or all days, as defined by their answers to ~F1239~ and currently smoke manufactured or hand-rolled cigarettes, as defined by their answers to ~F1239~	ordinal	25487	NA	NA	phesant	335707	2.2
VZV-full	3476	Difficulty not smoking for 1 day	MR-PRESSO	NA	-0.0432502	0.0312627	0.172929	NA	3476.gwas.imputed_v3.both_sexes.tsv.bgz	ACE touchscreen question How easy or difficult would you find it to go without smoking for a whole day? ~F3476~ was collected from participants who indicated they currently smoke tobacco on most or all days, as defined by their answers to ~F1239~ and currently smoke manufactured or hand-rolled cigarettes, as defined by their answers to ~F1239~	ordinal	25487	NA	NA	phesant	335707	2.2
VZV_noMHC	3476	Difficulty not smoking for 1 day	Weighted median	44	-0.0352664	0.0467279	0.450417	NA	3476.gwas.imputed_v3.both_sexes.tsv.bgz	ACE touchscreen question How easy or difficult would you find it to go without smoking for a whole day? ~F3476~ was collected from participants who indicated they currently smoke tobacco on most or all days, as defined by their answers to ~F1239~ and currently smoke manufactured or hand-rolled cigarettes, as defined by their answers to ~F1239~	ordinal	25487	NA	NA	phesant	335707	2.2
VZV_noMHC	3476	Difficulty not smoking for 1 day	Inverse variance weighted	44	-0.0422807	0.0360737	0.241171	NA	3476.gwas.imputed_v3.both_sexes.tsv.bgz	ACE touchscreen question How easy or difficult would you find it to go without smoking for a whole day? ~F3476~ was collected from participants who indicated they currently smoke tobacco on most or all days, as defined by their answers to ~F1239~ and currently smoke manufactured or hand-rolled cigarettes, as defined by their answers to ~F1239~	ordinal	25487	NA	NA	phesant	335707	2.2
VZV_noMHC	3476	Difficulty not smoking for 1 day	MR-Egger	44	-0.0379182	0.0845133	0.655979	NA	3476.gwas.imputed_v3.both_sexes.tsv.bgz	ACE touchscreen question How easy or difficult would you find it to go without smoking for a whole day? ~F3476~ was collected from participants who indicated they currently smoke tobacco on most or all days, as defined by their answers to ~F1239~ and currently smoke manufactured or hand-rolled cigarettes, as defined by their answers to ~F1239~	ordinal	25487	NA	NA	phesant	335707	2.2
VZV_noMHC	3476	Difficulty not smoking for 1 day	MR-RAPS	44	-0.0455739	0.0344055	0.1853	NA	3476.gwas.imputed_v3.both_sexes.tsv.bgz	ACE touchscreen question How easy or difficult would you find it to go without smoking for a whole day? ~F3476~ was collected from participants who indicated they currently smoke tobacco on most or all days, as defined by their answers to ~F1239~ and currently smoke manufactured or hand-rolled cigarettes, as defined by their answers to ~F1239~	ordinal	25487	NA	NA	phesant	335707	2.2
VZV_noMHC	3476	Difficulty not smoking for 1 day	MR-PRESSO	NA	-0.0422807	0.0360737	0.247624	NA	3476.gwas.imputed_v3.both_sexes.tsv.bgz	ACE touchscreen question How easy or difficult would you find it to go without smoking for a whole day? ~F3476~ was collected from participants who indicated they currently smoke tobacco on most or all days, as defined by their answers to ~F1239~ and currently smoke manufactured or hand-rolled cigarettes, as defined by their answers to ~F1239~	ordinal	25487	NA	NA	phesant	335707	2.2
VZV-full	20541	Difficulty stopping worrying during worst period of anxiety	Weighted median	49	0.0106496	0.0106061	0.315334	NA	20541.gwas.imputed_v3.both_sexes.tsv.bgz	Question asked: Please think of the period in your life when you have felt worried, tense, anxious, or more worried than most people would in your situation. This could be in the past, or it could be continuing now. Did you find it difficult to stop worrying? Question was asked when ~F20425~ was Yes or ~F20420~ was at least 6 months.	binary	35523	2057	33466	phesant	325671	2.2
VZV-full	20541	Difficulty stopping worrying during worst period of anxiety	Inverse variance weighted	49	0.00400789	0.00753851	0.594965	NA	20541.gwas.imputed_v3.both_sexes.tsv.bgz	Question asked: Please think of the period in your life when you have felt worried, tense, anxious, or more worried than most people would in your situation. This could be in the past, or it could be continuing now. Did you find it difficult to stop worrying? Question was asked when ~F20425~ was Yes or ~F20420~ was at least 6 months.	binary	35523	2057	33466	phesant	325671	2.2
VZV-full	20541	Difficulty stopping worrying during worst period of anxiety	MR-Egger	49	-0.00543509	0.0176655	0.759695	NA	20541.gwas.imputed_v3.both_sexes.tsv.bgz	Question asked: Please think of the period in your life when you have felt worried, tense, anxious, or more worried than most people would in your situation. This could be in the past, or it could be continuing now. Did you find it difficult to stop worrying? Question was asked when ~F20425~ was Yes or ~F20420~ was at least 6 months.	binary	35523	2057	33466	phesant	325671	2.2
VZV-full	20541	Difficulty stopping worrying during worst period of anxiety	MR-RAPS	49	0.00432549	0.00657908	0.510884	NA	20541.gwas.imputed_v3.both_sexes.tsv.bgz	Question asked: Please think of the period in your life when you have felt worried, tense, anxious, or more worried than most people would in your situation. This could be in the past, or it could be continuing now. Did you find it difficult to stop worrying? Question was asked when ~F20425~ was Yes or ~F20420~ was at least 6 months.	binary	35523	2057	33466	phesant	325671	2.2
VZV-full	20541	Difficulty stopping worrying during worst period of anxiety	MR-PRESSO	NA	0.00400789	0.00753851	0.597417	NA	20541.gwas.imputed_v3.both_sexes.tsv.bgz	Question asked: Please think of the period in your life when you have felt worried, tense, anxious, or more worried than most people would in your situation. This could be in the past, or it could be continuing now. Did you find it difficult to stop worrying? Question was asked when ~F20425~ was Yes or ~F20420~ was at least 6 months.	binary	35523	2057	33466	phesant	325671	2.2
VZV_noMHC	20541	Difficulty stopping worrying during worst period of anxiety	Weighted median	44	0.00877385	0.0104528	0.401257	NA	20541.gwas.imputed_v3.both_sexes.tsv.bgz	Question asked: Please think of the period in your life when you have felt worried, tense, anxious, or more worried than most people would in your situation. This could be in the past, or it could be continuing now. Did you find it difficult to stop worrying? Question was asked when ~F20425~ was Yes or ~F20420~ was at least 6 months.	binary	35523	2057	33466	phesant	325671	2.2
VZV_noMHC	20541	Difficulty stopping worrying during worst period of anxiety	Inverse variance weighted	44	0.00377236	0.00858042	0.660193	NA	20541.gwas.imputed_v3.both_sexes.tsv.bgz	Question asked: Please think of the period in your life when you have felt worried, tense, anxious, or more worried than most people would in your situation. This could be in the past, or it could be continuing now. Did you find it difficult to stop worrying? Question was asked when ~F20425~ was Yes or ~F20420~ was at least 6 months.	binary	35523	2057	33466	phesant	325671	2.2
VZV_noMHC	20541	Difficulty stopping worrying during worst period of anxiety	MR-Egger	44	-0.00751533	0.0200348	0.709464	NA	20541.gwas.imputed_v3.both_sexes.tsv.bgz	Question asked: Please think of the period in your life when you have felt worried, tense, anxious, or more worried than most people would in your situation. This could be in the past, or it could be continuing now. Did you find it difficult to stop worrying? Question was asked when ~F20425~ was Yes or ~F20420~ was at least 6 months.	binary	35523	2057	33466	phesant	325671	2.2
VZV_noMHC	20541	Difficulty stopping worrying during worst period of anxiety	MR-RAPS	44	0.00412273	0.00743823	0.579399	NA	20541.gwas.imputed_v3.both_sexes.tsv.bgz	Question asked: Please think of the period in your life when you have felt worried, tense, anxious, or more worried than most people would in your situation. This could be in the past, or it could be continuing now. Did you find it difficult to stop worrying? Question was asked when ~F20425~ was Yes or ~F20420~ was at least 6 months.	binary	35523	2057	33466	phesant	325671	2.2
VZV_noMHC	20541	Difficulty stopping worrying during worst period of anxiety	MR-PRESSO	NA	0.00377236	0.00858042	0.662394	NA	20541.gwas.imputed_v3.both_sexes.tsv.bgz	Question asked: Please think of the period in your life when you have felt worried, tense, anxious, or more worried than most people would in your situation. This could be in the past, or it could be continuing now. Did you find it difficult to stop worrying? Question was asked when ~F20425~ was Yes or ~F20420~ was at least 6 months.	binary	35523	2057	33466	phesant	325671	2.2
VZV-full	K11_APPENDIX	Diseases of appendix	Weighted median	49	0.000195947	0.00118095	0.868218	NA	K11_APPENDIX.gwas.imputed_v3.both_sexes.tsv.bgz	NA	categorical	361194	358241	2953	finngen	0	1.3
VZV-full	K11_APPENDIX	Diseases of appendix	Inverse variance weighted	49	-0.000158915	0.000899648	0.85979	NA	K11_APPENDIX.gwas.imputed_v3.both_sexes.tsv.bgz	NA	categorical	361194	358241	2953	finngen	0	1.3
VZV-full	K11_APPENDIX	Diseases of appendix	MR-Egger	49	-0.00230738	0.00208843	0.274852	NA	K11_APPENDIX.gwas.imputed_v3.both_sexes.tsv.bgz	NA	categorical	361194	358241	2953	finngen	0	1.3
VZV-full	K11_APPENDIX	Diseases of appendix	MR-RAPS	49	-0.000171076	0.000797735	0.830194	NA	K11_APPENDIX.gwas.imputed_v3.both_sexes.tsv.bgz	NA	categorical	361194	358241	2953	finngen	0	1.3
VZV-full	K11_APPENDIX	Diseases of appendix	MR-PRESSO	NA	-0.00100089	0.000874739	0.25833	NA	K11_APPENDIX.gwas.imputed_v3.both_sexes.tsv.bgz	NA	categorical	361194	358241	2953	finngen	0	1.3
VZV_noMHC	K11_APPENDIX	Diseases of appendix	Weighted median	44	-0.0010377	0.00122131	0.395517	NA	K11_APPENDIX.gwas.imputed_v3.both_sexes.tsv.bgz	NA	categorical	361194	358241	2953	finngen	0	1.3
VZV_noMHC	K11_APPENDIX	Diseases of appendix	Inverse variance weighted	44	-0.00122346	0.000947043	0.196401	NA	K11_APPENDIX.gwas.imputed_v3.both_sexes.tsv.bgz	NA	categorical	361194	358241	2953	finngen	0	1.3
VZV_noMHC	K11_APPENDIX	Diseases of appendix	MR-Egger	44	-0.00521486	0.00211534	0.0178618	NA	K11_APPENDIX.gwas.imputed_v3.both_sexes.tsv.bgz	NA	categorical	361194	358241	2953	finngen	0	1.3
VZV_noMHC	K11_APPENDIX	Diseases of appendix	MR-RAPS	44	-0.00131676	0.000909509	0.147681	NA	K11_APPENDIX.gwas.imputed_v3.both_sexes.tsv.bgz	NA	categorical	361194	358241	2953	finngen	0	1.3
VZV_noMHC	K11_APPENDIX	Diseases of appendix	MR-PRESSO	NA	-0.00122346	0.000947043	0.203302	NA	K11_APPENDIX.gwas.imputed_v3.both_sexes.tsv.bgz	NA	categorical	361194	358241	2953	finngen	0	1.3
VZV-full	K11_LIVER	Diseases of liver	Weighted median	49	0.0018633	0.000845504	0.0275405	NA	K11_LIVER.gwas.imputed_v3.both_sexes.tsv.bgz	NA	categorical	361194	359531	1663	finngen	0	1.3
VZV-full	K11_LIVER	Diseases of liver	Inverse variance weighted	49	0.00163367	0.000573867	0.00441642	NA	K11_LIVER.gwas.imputed_v3.both_sexes.tsv.bgz	NA	categorical	361194	359531	1663	finngen	0	1.3
VZV-full	K11_LIVER	Diseases of liver	MR-Egger	49	0.00135309	0.00133629	0.316449	NA	K11_LIVER.gwas.imputed_v3.both_sexes.tsv.bgz	NA	categorical	361194	359531	1663	finngen	0	1.3
VZV-full	K11_LIVER	Diseases of liver	MR-RAPS	49	0.00170989	0.000611217	0.00514963	NA	K11_LIVER.gwas.imputed_v3.both_sexes.tsv.bgz	NA	categorical	361194	359531	1663	finngen	0	1.3
VZV-full	K11_LIVER	Diseases of liver	MR-PRESSO	NA	0.00163367	0.000540683	0.00402532	NA	K11_LIVER.gwas.imputed_v3.both_sexes.tsv.bgz	NA	categorical	361194	359531	1663	finngen	0	1.3
VZV_noMHC	K11_LIVER	Diseases of liver	Weighted median	44	0.00127039	0.000919654	0.167164	NA	K11_LIVER.gwas.imputed_v3.both_sexes.tsv.bgz	NA	categorical	361194	359531	1663	finngen	0	1.3
VZV_noMHC	K11_LIVER	Diseases of liver	Inverse variance weighted	44	0.00106903	0.0006457	0.0978006	NA	K11_LIVER.gwas.imputed_v3.both_sexes.tsv.bgz	NA	categorical	361194	359531	1663	finngen	0	1.3
VZV_noMHC	K11_LIVER	Diseases of liver	MR-Egger	44	-0.000350596	0.00149776	0.81606	NA	K11_LIVER.gwas.imputed_v3.both_sexes.tsv.bgz	NA	categorical	361194	359531	1663	finngen	0	1.3
VZV_noMHC	K11_LIVER	Diseases of liver	MR-RAPS	44	0.00112205	0.000693032	0.105438	NA	K11_LIVER.gwas.imputed_v3.both_sexes.tsv.bgz	NA	categorical	361194	359531	1663	finngen	0	1.3
VZV_noMHC	K11_LIVER	Diseases of liver	MR-PRESSO	NA	0.00106903	0.000585334	0.0747447	NA	K11_LIVER.gwas.imputed_v3.both_sexes.tsv.bgz	NA	categorical	361194	359531	1663	finngen	0	1.3
VZV-full	K11_PERITON	Diseases of peritoneum	Weighted median	49	0.000481367	0.000604546	0.425889	NA	K11_PERITON.gwas.imputed_v3.both_sexes.tsv.bgz	NA	categorical	361194	360429	765	finngen	0	1.3
VZV-full	K11_PERITON	Diseases of peritoneum	Inverse variance weighted	49	0.000479866	0.000393779	0.22299	NA	K11_PERITON.gwas.imputed_v3.both_sexes.tsv.bgz	NA	categorical	361194	360429	765	finngen	0	1.3
VZV-full	K11_PERITON	Diseases of peritoneum	MR-Egger	49	0.00213921	0.000907677	0.0226518	NA	K11_PERITON.gwas.imputed_v3.both_sexes.tsv.bgz	NA	categorical	361194	360429	765	finngen	0	1.3
VZV-full	K11_PERITON	Diseases of peritoneum	MR-RAPS	49	0.000506359	0.000411899	0.218948	NA	K11_PERITON.gwas.imputed_v3.both_sexes.tsv.bgz	NA	categorical	361194	360429	765	finngen	0	1.3
VZV-full	K11_PERITON	Diseases of peritoneum	MR-PRESSO	NA	0.000479866	0.000393779	0.228946	NA	K11_PERITON.gwas.imputed_v3.both_sexes.tsv.bgz	NA	categorical	361194	360429	765	finngen	0	1.3
VZV_noMHC	K11_PERITON	Diseases of peritoneum	Weighted median	44	0.00110208	0.000627175	0.078881	NA	K11_PERITON.gwas.imputed_v3.both_sexes.tsv.bgz	NA	categorical	361194	360429	765	finngen	0	1.3
VZV_noMHC	K11_PERITON	Diseases of peritoneum	Inverse variance weighted	44	0.000693282	0.000445763	0.119882	NA	K11_PERITON.gwas.imputed_v3.both_sexes.tsv.bgz	NA	categorical	361194	360429	765	finngen	0	1.3
VZV_noMHC	K11_PERITON	Diseases of peritoneum	MR-Egger	44	0.00265047	0.00101735	0.0126443	NA	K11_PERITON.gwas.imputed_v3.both_sexes.tsv.bgz	NA	categorical	361194	360429	765	finngen	0	1.3
VZV_noMHC	K11_PERITON	Diseases of peritoneum	MR-RAPS	44	0.000737562	0.000467408	0.114569	NA	K11_PERITON.gwas.imputed_v3.both_sexes.tsv.bgz	NA	categorical	361194	360429	765	finngen	0	1.3
VZV_noMHC	K11_PERITON	Diseases of peritoneum	MR-PRESSO	NA	0.000693282	0.000445763	0.127212	NA	K11_PERITON.gwas.imputed_v3.both_sexes.tsv.bgz	NA	categorical	361194	360429	765	finngen	0	1.3
VZV-full	III_BLOOD_IMMUN	Diseases of the blood and blood-forming organs and certain disorders involving the immune mechanism	Weighted median	49	-0.000122757	0.00219127	0.955325	NA	III_BLOOD_IMMUN.gwas.imputed_v3.both_sexes.tsv.bgz	NA	categorical	361194	351099	10095	finngen	0	1.3
VZV-full	III_BLOOD_IMMUN	Diseases of the blood and blood-forming organs and certain disorders involving the immune mechanism	Inverse variance weighted	49	0.00282122	0.0019594	0.149913	NA	III_BLOOD_IMMUN.gwas.imputed_v3.both_sexes.tsv.bgz	NA	categorical	361194	351099	10095	finngen	0	1.3
VZV-full	III_BLOOD_IMMUN	Diseases of the blood and blood-forming organs and certain disorders involving the immune mechanism	MR-Egger	49	0.0065382	0.00457163	0.159283	NA	III_BLOOD_IMMUN.gwas.imputed_v3.both_sexes.tsv.bgz	NA	categorical	361194	351099	10095	finngen	0	1.3
VZV-full	III_BLOOD_IMMUN	Diseases of the blood and blood-forming organs and certain disorders involving the immune mechanism	MR-RAPS	49	0.00313382	0.00144118	0.0296688	NA	III_BLOOD_IMMUN.gwas.imputed_v3.both_sexes.tsv.bgz	NA	categorical	361194	351099	10095	finngen	0	1.3
VZV-full	III_BLOOD_IMMUN	Diseases of the blood and blood-forming organs and certain disorders involving the immune mechanism	MR-PRESSO	NA	-0.000273299	0.00151497	0.857615	NA	III_BLOOD_IMMUN.gwas.imputed_v3.both_sexes.tsv.bgz	NA	categorical	361194	351099	10095	finngen	0	1.3
VZV_noMHC	III_BLOOD_IMMUN	Diseases of the blood and blood-forming organs and certain disorders involving the immune mechanism	Weighted median	44	-0.0011147	0.00235145	0.635466	NA	III_BLOOD_IMMUN.gwas.imputed_v3.both_sexes.tsv.bgz	NA	categorical	361194	351099	10095	finngen	0	1.3
VZV_noMHC	III_BLOOD_IMMUN	Diseases of the blood and blood-forming organs and certain disorders involving the immune mechanism	Inverse variance weighted	44	-0.000607793	0.00157045	0.698743	NA	III_BLOOD_IMMUN.gwas.imputed_v3.both_sexes.tsv.bgz	NA	categorical	361194	351099	10095	finngen	0	1.3
VZV_noMHC	III_BLOOD_IMMUN	Diseases of the blood and blood-forming organs and certain disorders involving the immune mechanism	MR-Egger	44	-0.00429658	0.0036428	0.244849	NA	III_BLOOD_IMMUN.gwas.imputed_v3.both_sexes.tsv.bgz	NA	categorical	361194	351099	10095	finngen	0	1.3
VZV_noMHC	III_BLOOD_IMMUN	Diseases of the blood and blood-forming organs and certain disorders involving the immune mechanism	MR-RAPS	44	-0.000643403	0.00167502	0.700891	NA	III_BLOOD_IMMUN.gwas.imputed_v3.both_sexes.tsv.bgz	NA	categorical	361194	351099	10095	finngen	0	1.3
VZV_noMHC	III_BLOOD_IMMUN	Diseases of the blood and blood-forming organs and certain disorders involving the immune mechanism	MR-PRESSO	NA	-0.000607793	0.00152323	0.691856	NA	III_BLOOD_IMMUN.gwas.imputed_v3.both_sexes.tsv.bgz	NA	categorical	361194	351099	10095	finngen	0	1.3
VZV-full	IX_CIRCULATORY	Diseases of the circulatory system	Weighted median	49	0.00424462	0.00468001	0.364424	NA	IX_CIRCULATORY.gwas.imputed_v3.both_sexes.tsv.bgz	NA	categorical	361194	300690	60504	finngen	0	1.3
VZV-full	IX_CIRCULATORY	Diseases of the circulatory system	Inverse variance weighted	49	0.00528391	0.00333384	0.112982	NA	IX_CIRCULATORY.gwas.imputed_v3.both_sexes.tsv.bgz	NA	categorical	361194	300690	60504	finngen	0	1.3
VZV-full	IX_CIRCULATORY	Diseases of the circulatory system	MR-Egger	49	0.0137971	0.00772381	0.0805015	NA	IX_CIRCULATORY.gwas.imputed_v3.both_sexes.tsv.bgz	NA	categorical	361194	300690	60504	finngen	0	1.3
VZV-full	IX_CIRCULATORY	Diseases of the circulatory system	MR-RAPS	49	0.00561464	0.00327162	0.0861323	NA	IX_CIRCULATORY.gwas.imputed_v3.both_sexes.tsv.bgz	NA	categorical	361194	300690	60504	finngen	0	1.3
VZV-full	IX_CIRCULATORY	Diseases of the circulatory system	MR-PRESSO	NA	0.00528391	0.00333384	0.119549	NA	IX_CIRCULATORY.gwas.imputed_v3.both_sexes.tsv.bgz	NA	categorical	361194	300690	60504	finngen	0	1.3
VZV_noMHC	IX_CIRCULATORY	Diseases of the circulatory system	Weighted median	44	0.000316643	0.00507314	0.950232	NA	IX_CIRCULATORY.gwas.imputed_v3.both_sexes.tsv.bgz	NA	categorical	361194	300690	60504	finngen	0	1.3
VZV_noMHC	IX_CIRCULATORY	Diseases of the circulatory system	Inverse variance weighted	44	0.00321134	0.00374511	0.391183	NA	IX_CIRCULATORY.gwas.imputed_v3.both_sexes.tsv.bgz	NA	categorical	361194	300690	60504	finngen	0	1.3
VZV_noMHC	IX_CIRCULATORY	Diseases of the circulatory system	MR-Egger	44	0.0101206	0.00871014	0.251822	NA	IX_CIRCULATORY.gwas.imputed_v3.both_sexes.tsv.bgz	NA	categorical	361194	300690	60504	finngen	0	1.3
VZV_noMHC	IX_CIRCULATORY	Diseases of the circulatory system	MR-RAPS	44	0.00344088	0.00370423	0.352938	NA	IX_CIRCULATORY.gwas.imputed_v3.both_sexes.tsv.bgz	NA	categorical	361194	300690	60504	finngen	0	1.3
VZV_noMHC	IX_CIRCULATORY	Diseases of the circulatory system	MR-PRESSO	NA	0.00321134	0.00374511	0.395937	NA	IX_CIRCULATORY.gwas.imputed_v3.both_sexes.tsv.bgz	NA	categorical	361194	300690	60504	finngen	0	1.3
VZV-full	XI_DIGESTIVE	Diseases of the digestive system	Weighted median	49	-0.00424298	0.00616531	0.491325	NA	XI_DIGESTIVE.gwas.imputed_v3.both_sexes.tsv.bgz	NA	categorical	361194	245301	115893	finngen	0	1.3
VZV-full	XI_DIGESTIVE	Diseases of the digestive system	Inverse variance weighted	49	-0.000640571	0.00442284	0.884843	NA	XI_DIGESTIVE.gwas.imputed_v3.both_sexes.tsv.bgz	NA	categorical	361194	245301	115893	finngen	0	1.3
VZV-full	XI_DIGESTIVE	Diseases of the digestive system	MR-Egger	49	0.0058454	0.010355	0.575099	NA	XI_DIGESTIVE.gwas.imputed_v3.both_sexes.tsv.bgz	NA	categorical	361194	245301	115893	finngen	0	1.3
VZV-full	XI_DIGESTIVE	Diseases of the digestive system	MR-RAPS	49	-0.00068567	0.00410278	0.867273	NA	XI_DIGESTIVE.gwas.imputed_v3.both_sexes.tsv.bgz	NA	categorical	361194	245301	115893	finngen	0	1.3
VZV-full	XI_DIGESTIVE	Diseases of the digestive system	MR-PRESSO	NA	-0.000640571	0.00442284	0.88545	NA	XI_DIGESTIVE.gwas.imputed_v3.both_sexes.tsv.bgz	NA	categorical	361194	245301	115893	finngen	0	1.3
VZV_noMHC	XI_DIGESTIVE	Diseases of the digestive system	Weighted median	44	-0.00441889	0.00644367	0.492857	NA	XI_DIGESTIVE.gwas.imputed_v3.both_sexes.tsv.bgz	NA	categorical	361194	245301	115893	finngen	0	1.3
VZV_noMHC	XI_DIGESTIVE	Diseases of the digestive system	Inverse variance weighted	44	-0.00279665	0.00457806	0.541278	NA	XI_DIGESTIVE.gwas.imputed_v3.both_sexes.tsv.bgz	NA	categorical	361194	245301	115893	finngen	0	1.3
VZV_noMHC	XI_DIGESTIVE	Diseases of the digestive system	MR-Egger	44	-0.00510168	0.0107376	0.637162	NA	XI_DIGESTIVE.gwas.imputed_v3.both_sexes.tsv.bgz	NA	categorical	361194	245301	115893	finngen	0	1.3
VZV_noMHC	XI_DIGESTIVE	Diseases of the digestive system	MR-RAPS	44	-0.00298645	0.00467783	0.523196	NA	XI_DIGESTIVE.gwas.imputed_v3.both_sexes.tsv.bgz	NA	categorical	361194	245301	115893	finngen	0	1.3
VZV_noMHC	XI_DIGESTIVE	Diseases of the digestive system	MR-PRESSO	NA	-0.00279665	0.00457806	0.544494	NA	XI_DIGESTIVE.gwas.imputed_v3.both_sexes.tsv.bgz	NA	categorical	361194	245301	115893	finngen	0	1.3
VZV-full	VIII_EAR_MASTOID	Diseases of the ear and mastoid process	Weighted median	49	0.00186775	0.00157899	0.236858	NA	VIII_EAR_MASTOID.gwas.imputed_v3.both_sexes.tsv.bgz	NA	categorical	361194	355942	5252	finngen	0	1.3
VZV-full	VIII_EAR_MASTOID	Diseases of the ear and mastoid process	Inverse variance weighted	49	0.0012657	0.00114853	0.270455	NA	VIII_EAR_MASTOID.gwas.imputed_v3.both_sexes.tsv.bgz	NA	categorical	361194	355942	5252	finngen	0	1.3
VZV-full	VIII_EAR_MASTOID	Diseases of the ear and mastoid process	MR-Egger	49	0.00115442	0.00270268	0.67123	NA	VIII_EAR_MASTOID.gwas.imputed_v3.both_sexes.tsv.bgz	NA	categorical	361194	355942	5252	finngen	0	1.3
VZV-full	VIII_EAR_MASTOID	Diseases of the ear and mastoid process	MR-RAPS	49	0.00135428	0.00106448	0.203286	NA	VIII_EAR_MASTOID.gwas.imputed_v3.both_sexes.tsv.bgz	NA	categorical	361194	355942	5252	finngen	0	1.3
VZV-full	VIII_EAR_MASTOID	Diseases of the ear and mastoid process	MR-PRESSO	NA	0.0012657	0.00114853	0.27595	NA	VIII_EAR_MASTOID.gwas.imputed_v3.both_sexes.tsv.bgz	NA	categorical	361194	355942	5252	finngen	0	1.3
VZV_noMHC	VIII_EAR_MASTOID	Diseases of the ear and mastoid process	Weighted median	44	0.0019321	0.00168064	0.250298	NA	VIII_EAR_MASTOID.gwas.imputed_v3.both_sexes.tsv.bgz	NA	categorical	361194	355942	5252	finngen	0	1.3
VZV_noMHC	VIII_EAR_MASTOID	Diseases of the ear and mastoid process	Inverse variance weighted	44	0.00194458	0.00127368	0.126824	NA	VIII_EAR_MASTOID.gwas.imputed_v3.both_sexes.tsv.bgz	NA	categorical	361194	355942	5252	finngen	0	1.3
VZV_noMHC	VIII_EAR_MASTOID	Diseases of the ear and mastoid process	MR-Egger	44	0.00112857	0.00298611	0.70738	NA	VIII_EAR_MASTOID.gwas.imputed_v3.both_sexes.tsv.bgz	NA	categorical	361194	355942	5252	finngen	0	1.3
VZV_noMHC	VIII_EAR_MASTOID	Diseases of the ear and mastoid process	MR-RAPS	44	0.00209459	0.00120892	0.0831645	NA	VIII_EAR_MASTOID.gwas.imputed_v3.both_sexes.tsv.bgz	NA	categorical	361194	355942	5252	finngen	0	1.3
VZV_noMHC	VIII_EAR_MASTOID	Diseases of the ear and mastoid process	MR-PRESSO	NA	0.00194458	0.00127368	0.134147	NA	VIII_EAR_MASTOID.gwas.imputed_v3.both_sexes.tsv.bgz	NA	categorical	361194	355942	5252	finngen	0	1.3
VZV-full	VII_EYE_ADNEXA	Diseases of the eye and adnexa	Weighted median	49	0.00584567	0.00344068	0.0893211	NA	VII_EYE_ADNEXA.gwas.imputed_v3.both_sexes.tsv.bgz	NA	categorical	361194	331316	29878	finngen	0	1.3
VZV-full	VII_EYE_ADNEXA	Diseases of the eye and adnexa	Inverse variance weighted	49	0.00434251	0.00260978	0.0961246	NA	VII_EYE_ADNEXA.gwas.imputed_v3.both_sexes.tsv.bgz	NA	categorical	361194	331316	29878	finngen	0	1.3
VZV-full	VII_EYE_ADNEXA	Diseases of the eye and adnexa	MR-Egger	49	0.0174646	0.00576405	0.00396804	NA	VII_EYE_ADNEXA.gwas.imputed_v3.both_sexes.tsv.bgz	NA	categorical	361194	331316	29878	finngen	0	1.3
VZV-full	VII_EYE_ADNEXA	Diseases of the eye and adnexa	MR-RAPS	49	0.00464265	0.00241479	0.0545318	NA	VII_EYE_ADNEXA.gwas.imputed_v3.both_sexes.tsv.bgz	NA	categorical	361194	331316	29878	finngen	0	1.3
VZV-full	VII_EYE_ADNEXA	Diseases of the eye and adnexa	MR-PRESSO	NA	0.00434251	0.00260978	0.102641	NA	VII_EYE_ADNEXA.gwas.imputed_v3.both_sexes.tsv.bgz	NA	categorical	361194	331316	29878	finngen	0	1.3
VZV_noMHC	VII_EYE_ADNEXA	Diseases of the eye and adnexa	Weighted median	44	0.00607792	0.00383635	0.113126	NA	VII_EYE_ADNEXA.gwas.imputed_v3.both_sexes.tsv.bgz	NA	categorical	361194	331316	29878	finngen	0	1.3
VZV_noMHC	VII_EYE_ADNEXA	Diseases of the eye and adnexa	Inverse variance weighted	44	0.00385093	0.00279778	0.168692	NA	VII_EYE_ADNEXA.gwas.imputed_v3.both_sexes.tsv.bgz	NA	categorical	361194	331316	29878	finngen	0	1.3
VZV_noMHC	VII_EYE_ADNEXA	Diseases of the eye and adnexa	MR-Egger	44	0.0153201	0.00626674	0.0187759	NA	VII_EYE_ADNEXA.gwas.imputed_v3.both_sexes.tsv.bgz	NA	categorical	361194	331316	29878	finngen	0	1.3
VZV_noMHC	VII_EYE_ADNEXA	Diseases of the eye and adnexa	MR-RAPS	44	0.00412681	0.00274388	0.132581	NA	VII_EYE_ADNEXA.gwas.imputed_v3.both_sexes.tsv.bgz	NA	categorical	361194	331316	29878	finngen	0	1.3
VZV_noMHC	VII_EYE_ADNEXA	Diseases of the eye and adnexa	MR-PRESSO	NA	0.00385093	0.00279778	0.175817	NA	VII_EYE_ADNEXA.gwas.imputed_v3.both_sexes.tsv.bgz	NA	categorical	361194	331316	29878	finngen	0	1.3
VZV-full	XIV_GENITOURINARY	Diseases of the genitourinary system	Weighted median	49	-0.005818	0.00514952	0.258555	NA	XIV_GENITOURINARY.gwas.imputed_v3.both_sexes.tsv.bgz	NA	categorical	361194	289574	71620	finngen	0	1.3
VZV-full	XIV_GENITOURINARY	Diseases of the genitourinary system	Inverse variance weighted	49	-0.00718245	0.00378358	0.0576541	NA	XIV_GENITOURINARY.gwas.imputed_v3.both_sexes.tsv.bgz	NA	categorical	361194	289574	71620	finngen	0	1.3
VZV-full	XIV_GENITOURINARY	Diseases of the genitourinary system	MR-Egger	49	-0.010385	0.00888854	0.248556	NA	XIV_GENITOURINARY.gwas.imputed_v3.both_sexes.tsv.bgz	NA	categorical	361194	289574	71620	finngen	0	1.3
VZV-full	XIV_GENITOURINARY	Diseases of the genitourinary system	MR-RAPS	49	-0.00768635	0.00350076	0.0281188	NA	XIV_GENITOURINARY.gwas.imputed_v3.both_sexes.tsv.bgz	NA	categorical	361194	289574	71620	finngen	0	1.3
VZV-full	XIV_GENITOURINARY	Diseases of the genitourinary system	MR-PRESSO	NA	-0.00718245	0.00378358	0.0636755	NA	XIV_GENITOURINARY.gwas.imputed_v3.both_sexes.tsv.bgz	NA	categorical	361194	289574	71620	finngen	0	1.3
VZV_noMHC	XIV_GENITOURINARY	Diseases of the genitourinary system	Weighted median	44	-0.00301707	0.00525003	0.56551	NA	XIV_GENITOURINARY.gwas.imputed_v3.both_sexes.tsv.bgz	NA	categorical	361194	289574	71620	finngen	0	1.3
VZV_noMHC	XIV_GENITOURINARY	Diseases of the genitourinary system	Inverse variance weighted	44	-0.00378805	0.00374627	0.311944	NA	XIV_GENITOURINARY.gwas.imputed_v3.both_sexes.tsv.bgz	NA	categorical	361194	289574	71620	finngen	0	1.3
VZV_noMHC	XIV_GENITOURINARY	Diseases of the genitourinary system	MR-Egger	44	0.00113983	0.0086898	0.896268	NA	XIV_GENITOURINARY.gwas.imputed_v3.both_sexes.tsv.bgz	NA	categorical	361194	289574	71620	finngen	0	1.3
VZV_noMHC	XIV_GENITOURINARY	Diseases of the genitourinary system	MR-RAPS	44	-0.00400932	0.00399922	0.31609	NA	XIV_GENITOURINARY.gwas.imputed_v3.both_sexes.tsv.bgz	NA	categorical	361194	289574	71620	finngen	0	1.3
VZV_noMHC	XIV_GENITOURINARY	Diseases of the genitourinary system	MR-PRESSO	NA	-0.00378805	0.00364248	0.304168	NA	XIV_GENITOURINARY.gwas.imputed_v3.both_sexes.tsv.bgz	NA	categorical	361194	289574	71620	finngen	0	1.3
VZV-full	XIII_MUSCULOSKELET	Diseases of the musculoskeletal system and connective tissue	Weighted median	49	3.92542e-05	0.005407	0.994208	NA	XIII_MUSCULOSKELET.gwas.imputed_v3.both_sexes.tsv.bgz	NA	categorical	361194	284095	77099	finngen	0	1.3
VZV-full	XIII_MUSCULOSKELET	Diseases of the musculoskeletal system and connective tissue	Inverse variance weighted	49	3.16721e-05	0.00383349	0.993408	NA	XIII_MUSCULOSKELET.gwas.imputed_v3.both_sexes.tsv.bgz	NA	categorical	361194	284095	77099	finngen	0	1.3
VZV-full	XIII_MUSCULOSKELET	Diseases of the musculoskeletal system and connective tissue	MR-Egger	49	0.00620392	0.00896577	0.49237	NA	XIII_MUSCULOSKELET.gwas.imputed_v3.both_sexes.tsv.bgz	NA	categorical	361194	284095	77099	finngen	0	1.3
VZV-full	XIII_MUSCULOSKELET	Diseases of the musculoskeletal system and connective tissue	MR-RAPS	49	3.37944e-05	0.00362043	0.992552	NA	XIII_MUSCULOSKELET.gwas.imputed_v3.both_sexes.tsv.bgz	NA	categorical	361194	284095	77099	finngen	0	1.3
VZV-full	XIII_MUSCULOSKELET	Diseases of the musculoskeletal system and connective tissue	MR-PRESSO	NA	3.16721e-05	0.00383349	0.993442	NA	XIII_MUSCULOSKELET.gwas.imputed_v3.both_sexes.tsv.bgz	NA	categorical	361194	284095	77099	finngen	0	1.3
VZV_noMHC	XIII_MUSCULOSKELET	Diseases of the musculoskeletal system and connective tissue	Weighted median	44	-0.00330192	0.00538631	0.539862	NA	XIII_MUSCULOSKELET.gwas.imputed_v3.both_sexes.tsv.bgz	NA	categorical	361194	284095	77099	finngen	0	1.3
VZV_noMHC	XIII_MUSCULOSKELET	Diseases of the musculoskeletal system and connective tissue	Inverse variance weighted	44	-0.00456993	0.00388072	0.238956	NA	XIII_MUSCULOSKELET.gwas.imputed_v3.both_sexes.tsv.bgz	NA	categorical	361194	284095	77099	finngen	0	1.3
VZV_noMHC	XIII_MUSCULOSKELET	Diseases of the musculoskeletal system and connective tissue	MR-Egger	44	-0.00975729	0.00900165	0.284573	NA	XIII_MUSCULOSKELET.gwas.imputed_v3.both_sexes.tsv.bgz	NA	categorical	361194	284095	77099	finngen	0	1.3
VZV_noMHC	XIII_MUSCULOSKELET	Diseases of the musculoskeletal system and connective tissue	MR-RAPS	44	-0.00481052	0.00415602	0.247075	NA	XIII_MUSCULOSKELET.gwas.imputed_v3.both_sexes.tsv.bgz	NA	categorical	361194	284095	77099	finngen	0	1.3
VZV_noMHC	XIII_MUSCULOSKELET	Diseases of the musculoskeletal system and connective tissue	MR-PRESSO	NA	-0.00456993	0.0035822	0.208899	NA	XIII_MUSCULOSKELET.gwas.imputed_v3.both_sexes.tsv.bgz	NA	categorical	361194	284095	77099	finngen	0	1.3
VZV-full	G6_MYONEU	Diseases of the myoneural junction and muscle	Weighted median	49	-0.000164967	0.000320836	0.607128	NA	G6_MYONEU.gwas.imputed_v3.both_sexes.tsv.bgz	NA	categorical	361194	360960	234	finngen	0	1.3
VZV-full	G6_MYONEU	Diseases of the myoneural junction and muscle	Inverse variance weighted	49	-3.66326e-06	0.000215747	0.986453	NA	G6_MYONEU.gwas.imputed_v3.both_sexes.tsv.bgz	NA	categorical	361194	360960	234	finngen	0	1.3
VZV-full	G6_MYONEU	Diseases of the myoneural junction and muscle	MR-Egger	49	0.000463187	0.000502383	0.361248	NA	G6_MYONEU.gwas.imputed_v3.both_sexes.tsv.bgz	NA	categorical	361194	360960	234	finngen	0	1.3
VZV-full	G6_MYONEU	Diseases of the myoneural junction and muscle	MR-RAPS	49	-3.83859e-06	0.000228633	0.986605	NA	G6_MYONEU.gwas.imputed_v3.both_sexes.tsv.bgz	NA	categorical	361194	360960	234	finngen	0	1.3
VZV-full	G6_MYONEU	Diseases of the myoneural junction and muscle	MR-PRESSO	NA	-3.66326e-06	0.000202604	0.985649	NA	G6_MYONEU.gwas.imputed_v3.both_sexes.tsv.bgz	NA	categorical	361194	360960	234	finngen	0	1.3
VZV_noMHC	G6_MYONEU	Diseases of the myoneural junction and muscle	Weighted median	44	-9.05232e-05	0.00033589	0.787543	NA	G6_MYONEU.gwas.imputed_v3.both_sexes.tsv.bgz	NA	categorical	361194	360960	234	finngen	0	1.3
VZV_noMHC	G6_MYONEU	Diseases of the myoneural junction and muscle	Inverse variance weighted	44	-1.0303e-05	0.000242753	0.966146	NA	G6_MYONEU.gwas.imputed_v3.both_sexes.tsv.bgz	NA	categorical	361194	360960	234	finngen	0	1.3
VZV_noMHC	G6_MYONEU	Diseases of the myoneural junction and muscle	MR-Egger	44	0.000657234	0.000563085	0.249713	NA	G6_MYONEU.gwas.imputed_v3.both_sexes.tsv.bgz	NA	categorical	361194	360960	234	finngen	0	1.3
VZV_noMHC	G6_MYONEU	Diseases of the myoneural junction and muscle	MR-RAPS	44	-1.091e-05	0.000258859	0.966382	NA	G6_MYONEU.gwas.imputed_v3.both_sexes.tsv.bgz	NA	categorical	361194	360960	234	finngen	0	1.3
VZV_noMHC	G6_MYONEU	Diseases of the myoneural junction and muscle	MR-PRESSO	NA	-1.0303e-05	0.000236163	0.965404	NA	G6_MYONEU.gwas.imputed_v3.both_sexes.tsv.bgz	NA	categorical	361194	360960	234	finngen	0	1.3
VZV-full	VI_NERVOUS	Diseases of the nervous system	Weighted median	49	0.00167153	0.00308683	0.588159	NA	VI_NERVOUS.gwas.imputed_v3.both_sexes.tsv.bgz	NA	categorical	361194	339871	21323	finngen	0	1.3
VZV-full	VI_NERVOUS	Diseases of the nervous system	Inverse variance weighted	49	0.00226771	0.00253139	0.370341	NA	VI_NERVOUS.gwas.imputed_v3.both_sexes.tsv.bgz	NA	categorical	361194	339871	21323	finngen	0	1.3
VZV-full	VI_NERVOUS	Diseases of the nervous system	MR-Egger	49	0.0037057	0.00595237	0.536584	NA	VI_NERVOUS.gwas.imputed_v3.both_sexes.tsv.bgz	NA	categorical	361194	339871	21323	finngen	0	1.3
VZV-full	VI_NERVOUS	Diseases of the nervous system	MR-RAPS	49	0.00247298	0.00207494	0.233327	NA	VI_NERVOUS.gwas.imputed_v3.both_sexes.tsv.bgz	NA	categorical	361194	339871	21323	finngen	0	1.3
VZV-full	VI_NERVOUS	Diseases of the nervous system	MR-PRESSO	NA	-0.000334036	0.00241032	0.890369	NA	VI_NERVOUS.gwas.imputed_v3.both_sexes.tsv.bgz	NA	categorical	361194	339871	21323	finngen	0	1.3
VZV_noMHC	VI_NERVOUS	Diseases of the nervous system	Weighted median	44	-0.000633287	0.00327939	0.846872	NA	VI_NERVOUS.gwas.imputed_v3.both_sexes.tsv.bgz	NA	categorical	361194	339871	21323	finngen	0	1.3
VZV_noMHC	VI_NERVOUS	Diseases of the nervous system	Inverse variance weighted	44	-0.00278427	0.00230691	0.22746	NA	VI_NERVOUS.gwas.imputed_v3.both_sexes.tsv.bgz	NA	categorical	361194	339871	21323	finngen	0	1.3
VZV_noMHC	VI_NERVOUS	Diseases of the nervous system	MR-Egger	44	-0.00653931	0.00537618	0.230645	NA	VI_NERVOUS.gwas.imputed_v3.both_sexes.tsv.bgz	NA	categorical	361194	339871	21323	finngen	0	1.3
VZV_noMHC	VI_NERVOUS	Diseases of the nervous system	MR-RAPS	44	-0.00296988	0.00238918	0.213848	NA	VI_NERVOUS.gwas.imputed_v3.both_sexes.tsv.bgz	NA	categorical	361194	339871	21323	finngen	0	1.3
VZV_noMHC	VI_NERVOUS	Diseases of the nervous system	MR-PRESSO	NA	-0.00278427	0.00230691	0.234058	NA	VI_NERVOUS.gwas.imputed_v3.both_sexes.tsv.bgz	NA	categorical	361194	339871	21323	finngen	0	1.3
VZV-full	X_RESPIRATORY	Diseases of the respiratory system	Weighted median	49	0.00382708	0.00335143	0.253486	NA	X_RESPIRATORY.gwas.imputed_v3.both_sexes.tsv.bgz	NA	categorical	361194	335813	25381	finngen	0	1.3
VZV-full	X_RESPIRATORY	Diseases of the respiratory system	Inverse variance weighted	49	0.0013147	0.00243797	0.589708	NA	X_RESPIRATORY.gwas.imputed_v3.both_sexes.tsv.bgz	NA	categorical	361194	335813	25381	finngen	0	1.3
VZV-full	X_RESPIRATORY	Diseases of the respiratory system	MR-Egger	49	0.00165495	0.00573679	0.774248	NA	X_RESPIRATORY.gwas.imputed_v3.both_sexes.tsv.bgz	NA	categorical	361194	335813	25381	finngen	0	1.3
VZV-full	X_RESPIRATORY	Diseases of the respiratory system	MR-RAPS	49	0.00140577	0.00226722	0.535231	NA	X_RESPIRATORY.gwas.imputed_v3.both_sexes.tsv.bgz	NA	categorical	361194	335813	25381	finngen	0	1.3
VZV-full	X_RESPIRATORY	Diseases of the respiratory system	MR-PRESSO	NA	0.0013147	0.00243797	0.592201	NA	X_RESPIRATORY.gwas.imputed_v3.both_sexes.tsv.bgz	NA	categorical	361194	335813	25381	finngen	0	1.3
VZV_noMHC	X_RESPIRATORY	Diseases of the respiratory system	Weighted median	44	-0.000135143	0.00358331	0.969915	NA	X_RESPIRATORY.gwas.imputed_v3.both_sexes.tsv.bgz	NA	categorical	361194	335813	25381	finngen	0	1.3
VZV_noMHC	X_RESPIRATORY	Diseases of the respiratory system	Inverse variance weighted	44	-0.0010817	0.00264047	0.682055	NA	X_RESPIRATORY.gwas.imputed_v3.both_sexes.tsv.bgz	NA	categorical	361194	335813	25381	finngen	0	1.3
VZV_noMHC	X_RESPIRATORY	Diseases of the respiratory system	MR-Egger	44	-0.00475677	0.00616533	0.444709	NA	X_RESPIRATORY.gwas.imputed_v3.both_sexes.tsv.bgz	NA	categorical	361194	335813	25381	finngen	0	1.3
VZV_noMHC	X_RESPIRATORY	Diseases of the respiratory system	MR-RAPS	44	-0.00116094	0.00257578	0.652196	NA	X_RESPIRATORY.gwas.imputed_v3.both_sexes.tsv.bgz	NA	categorical	361194	335813	25381	finngen	0	1.3
VZV_noMHC	X_RESPIRATORY	Diseases of the respiratory system	MR-PRESSO	NA	-0.0010817	0.00264047	0.684089	NA	X_RESPIRATORY.gwas.imputed_v3.both_sexes.tsv.bgz	NA	categorical	361194	335813	25381	finngen	0	1.3
VZV-full	XII_SKIN_SUBCUTAN	Diseases of the skin and subcutaneous tissue	Weighted median	49	0.00618197	0.00338628	0.0679113	NA	XII_SKIN_SUBCUTAN.gwas.imputed_v3.both_sexes.tsv.bgz	NA	categorical	361194	334120	27074	finngen	0	1.3
VZV-full	XII_SKIN_SUBCUTAN	Diseases of the skin and subcutaneous tissue	Inverse variance weighted	49	0.00404157	0.00222985	0.0699113	NA	XII_SKIN_SUBCUTAN.gwas.imputed_v3.both_sexes.tsv.bgz	NA	categorical	361194	334120	27074	finngen	0	1.3
VZV-full	XII_SKIN_SUBCUTAN	Diseases of the skin and subcutaneous tissue	MR-Egger	49	0.00172022	0.00519237	0.741892	NA	XII_SKIN_SUBCUTAN.gwas.imputed_v3.both_sexes.tsv.bgz	NA	categorical	361194	334120	27074	finngen	0	1.3
VZV-full	XII_SKIN_SUBCUTAN	Diseases of the skin and subcutaneous tissue	MR-RAPS	49	0.00425274	0.00236175	0.0717538	NA	XII_SKIN_SUBCUTAN.gwas.imputed_v3.both_sexes.tsv.bgz	NA	categorical	361194	334120	27074	finngen	0	1.3
VZV-full	XII_SKIN_SUBCUTAN	Diseases of the skin and subcutaneous tissue	MR-PRESSO	NA	0.00404157	0.00219079	0.0712413	NA	XII_SKIN_SUBCUTAN.gwas.imputed_v3.both_sexes.tsv.bgz	NA	categorical	361194	334120	27074	finngen	0	1.3
VZV_noMHC	XII_SKIN_SUBCUTAN	Diseases of the skin and subcutaneous tissue	Weighted median	44	0.00201301	0.00368289	0.584665	NA	XII_SKIN_SUBCUTAN.gwas.imputed_v3.both_sexes.tsv.bgz	NA	categorical	361194	334120	27074	finngen	0	1.3
VZV_noMHC	XII_SKIN_SUBCUTAN	Diseases of the skin and subcutaneous tissue	Inverse variance weighted	44	0.00284745	0.00250897	0.256414	NA	XII_SKIN_SUBCUTAN.gwas.imputed_v3.both_sexes.tsv.bgz	NA	categorical	361194	334120	27074	finngen	0	1.3
VZV_noMHC	XII_SKIN_SUBCUTAN	Diseases of the skin and subcutaneous tissue	MR-Egger	44	-0.000978945	0.00584013	0.867684	NA	XII_SKIN_SUBCUTAN.gwas.imputed_v3.both_sexes.tsv.bgz	NA	categorical	361194	334120	27074	finngen	0	1.3
VZV_noMHC	XII_SKIN_SUBCUTAN	Diseases of the skin and subcutaneous tissue	MR-RAPS	44	0.00302371	0.00267343	0.258046	NA	XII_SKIN_SUBCUTAN.gwas.imputed_v3.both_sexes.tsv.bgz	NA	categorical	361194	334120	27074	finngen	0	1.3
VZV_noMHC	XII_SKIN_SUBCUTAN	Diseases of the skin and subcutaneous tissue	MR-PRESSO	NA	0.00284745	0.00250387	0.261745	NA	XII_SKIN_SUBCUTAN.gwas.imputed_v3.both_sexes.tsv.bgz	NA	categorical	361194	334120	27074	finngen	0	1.3
VZV-full	I9_DISVEINLYMPH	Diseases of veins, lymphatic vessels and lymph nodes, not elsewhere classified	Weighted median	49	0.00316741	0.00239617	0.186214	NA	I9_DISVEINLYMPH.gwas.imputed_v3.both_sexes.tsv.bgz	NA	categorical	361194	349327	11867	finngen	0	1.3
VZV-full	I9_DISVEINLYMPH	Diseases of veins, lymphatic vessels and lymph nodes, not elsewhere classified	Inverse variance weighted	49	0.003201	0.00188335	0.0892001	NA	I9_DISVEINLYMPH.gwas.imputed_v3.both_sexes.tsv.bgz	NA	categorical	361194	349327	11867	finngen	0	1.3
VZV-full	I9_DISVEINLYMPH	Diseases of veins, lymphatic vessels and lymph nodes, not elsewhere classified	MR-Egger	49	0.00115169	0.00441955	0.795547	NA	I9_DISVEINLYMPH.gwas.imputed_v3.both_sexes.tsv.bgz	NA	categorical	361194	349327	11867	finngen	0	1.3
VZV-full	I9_DISVEINLYMPH	Diseases of veins, lymphatic vessels and lymph nodes, not elsewhere classified	MR-RAPS	49	0.00347877	0.00157439	0.0271332	NA	I9_DISVEINLYMPH.gwas.imputed_v3.both_sexes.tsv.bgz	NA	categorical	361194	349327	11867	finngen	0	1.3
VZV-full	I9_DISVEINLYMPH	Diseases of veins, lymphatic vessels and lymph nodes, not elsewhere classified	MR-PRESSO	NA	0.003201	0.00188335	0.0956726	NA	I9_DISVEINLYMPH.gwas.imputed_v3.both_sexes.tsv.bgz	NA	categorical	361194	349327	11867	finngen	0	1.3
VZV_noMHC	I9_DISVEINLYMPH	Diseases of veins, lymphatic vessels and lymph nodes, not elsewhere classified	Weighted median	44	0.00500205	0.00246381	0.042335	NA	I9_DISVEINLYMPH.gwas.imputed_v3.both_sexes.tsv.bgz	NA	categorical	361194	349327	11867	finngen	0	1.3
VZV_noMHC	I9_DISVEINLYMPH	Diseases of veins, lymphatic vessels and lymph nodes, not elsewhere classified	Inverse variance weighted	44	0.0047906	0.00185974	0.00999666	NA	I9_DISVEINLYMPH.gwas.imputed_v3.both_sexes.tsv.bgz	NA	categorical	361194	349327	11867	finngen	0	1.3
VZV_noMHC	I9_DISVEINLYMPH	Diseases of veins, lymphatic vessels and lymph nodes, not elsewhere classified	MR-Egger	44	0.00506155	0.00436464	0.252733	NA	I9_DISVEINLYMPH.gwas.imputed_v3.both_sexes.tsv.bgz	NA	categorical	361194	349327	11867	finngen	0	1.3
VZV_noMHC	I9_DISVEINLYMPH	Diseases of veins, lymphatic vessels and lymph nodes, not elsewhere classified	MR-RAPS	44	0.005148	0.00180775	0.00440311	NA	I9_DISVEINLYMPH.gwas.imputed_v3.both_sexes.tsv.bgz	NA	categorical	361194	349327	11867	finngen	0	1.3
VZV_noMHC	I9_DISVEINLYMPH	Diseases of veins, lymphatic vessels and lymph nodes, not elsewhere classified	MR-PRESSO	NA	0.0047906	0.00185974	0.013516	NA	I9_DISVEINLYMPH.gwas.imputed_v3.both_sexes.tsv.bgz	NA	categorical	361194	349327	11867	finngen	0	1.3
VZV-full	K11_GALLBILPANC	Disorders of gallbladder, biliary tract and pancreas	Weighted median	49	3.11904e-06	0.00237894	0.998954	NA	K11_GALLBILPANC.gwas.imputed_v3.both_sexes.tsv.bgz	NA	categorical	361194	347272	13922	finngen	0	1.3
VZV-full	K11_GALLBILPANC	Disorders of gallbladder, biliary tract and pancreas	Inverse variance weighted	49	-0.000155357	0.00171196	0.927693	NA	K11_GALLBILPANC.gwas.imputed_v3.both_sexes.tsv.bgz	NA	categorical	361194	347272	13922	finngen	0	1.3
VZV-full	K11_GALLBILPANC	Disorders of gallbladder, biliary tract and pancreas	MR-Egger	49	0.00362616	0.00398204	0.367138	NA	K11_GALLBILPANC.gwas.imputed_v3.both_sexes.tsv.bgz	NA	categorical	361194	347272	13922	finngen	0	1.3
VZV-full	K11_GALLBILPANC	Disorders of gallbladder, biliary tract and pancreas	MR-RAPS	49	-0.000164688	0.00171441	0.923472	NA	K11_GALLBILPANC.gwas.imputed_v3.both_sexes.tsv.bgz	NA	categorical	361194	347272	13922	finngen	0	1.3
VZV-full	K11_GALLBILPANC	Disorders of gallbladder, biliary tract and pancreas	MR-PRESSO	NA	-0.000155357	0.00171196	0.928071	NA	K11_GALLBILPANC.gwas.imputed_v3.both_sexes.tsv.bgz	NA	categorical	361194	347272	13922	finngen	0	1.3
VZV_noMHC	K11_GALLBILPANC	Disorders of gallbladder, biliary tract and pancreas	Weighted median	44	-9.03125e-05	0.00267822	0.9731	NA	K11_GALLBILPANC.gwas.imputed_v3.both_sexes.tsv.bgz	NA	categorical	361194	347272	13922	finngen	0	1.3
VZV_noMHC	K11_GALLBILPANC	Disorders of gallbladder, biliary tract and pancreas	Inverse variance weighted	44	-0.00042829	0.00188036	0.819825	NA	K11_GALLBILPANC.gwas.imputed_v3.both_sexes.tsv.bgz	NA	categorical	361194	347272	13922	finngen	0	1.3
VZV_noMHC	K11_GALLBILPANC	Disorders of gallbladder, biliary tract and pancreas	MR-Egger	44	0.00141711	0.00440199	0.749107	NA	K11_GALLBILPANC.gwas.imputed_v3.both_sexes.tsv.bgz	NA	categorical	361194	347272	13922	finngen	0	1.3
VZV_noMHC	K11_GALLBILPANC	Disorders of gallbladder, biliary tract and pancreas	MR-RAPS	44	-0.000456399	0.00194653	0.814622	NA	K11_GALLBILPANC.gwas.imputed_v3.both_sexes.tsv.bgz	NA	categorical	361194	347272	13922	finngen	0	1.3
VZV_noMHC	K11_GALLBILPANC	Disorders of gallbladder, biliary tract and pancreas	MR-PRESSO	NA	-0.00042829	0.00188036	0.820905	NA	K11_GALLBILPANC.gwas.imputed_v3.both_sexes.tsv.bgz	NA	categorical	361194	347272	13922	finngen	0	1.3
VZV-full	H7_LACRIMALSYSTEM	Disorders of lacrimal system	Weighted median	49	-0.000627973	0.000841653	0.455595	NA	H7_LACRIMALSYSTEM.gwas.imputed_v3.both_sexes.tsv.bgz	NA	categorical	361194	359639	1555	finngen	0	1.3
VZV-full	H7_LACRIMALSYSTEM	Disorders of lacrimal system	Inverse variance weighted	49	-0.000346994	0.000554746	0.531642	NA	H7_LACRIMALSYSTEM.gwas.imputed_v3.both_sexes.tsv.bgz	NA	categorical	361194	359639	1555	finngen	0	1.3
VZV-full	H7_LACRIMALSYSTEM	Disorders of lacrimal system	MR-Egger	49	-0.00112017	0.00129177	0.390261	NA	H7_LACRIMALSYSTEM.gwas.imputed_v3.both_sexes.tsv.bgz	NA	categorical	361194	359639	1555	finngen	0	1.3
VZV-full	H7_LACRIMALSYSTEM	Disorders of lacrimal system	MR-RAPS	49	-0.000364413	0.000587314	0.534946	NA	H7_LACRIMALSYSTEM.gwas.imputed_v3.both_sexes.tsv.bgz	NA	categorical	361194	359639	1555	finngen	0	1.3
VZV-full	H7_LACRIMALSYSTEM	Disorders of lacrimal system	MR-PRESSO	NA	-0.000346994	0.000531566	0.517014	NA	H7_LACRIMALSYSTEM.gwas.imputed_v3.both_sexes.tsv.bgz	NA	categorical	361194	359639	1555	finngen	0	1.3
VZV_noMHC	H7_LACRIMALSYSTEM	Disorders of lacrimal system	Weighted median	44	2.86361e-05	0.000868499	0.973697	NA	H7_LACRIMALSYSTEM.gwas.imputed_v3.both_sexes.tsv.bgz	NA	categorical	361194	359639	1555	finngen	0	1.3
VZV_noMHC	H7_LACRIMALSYSTEM	Disorders of lacrimal system	Inverse variance weighted	44	0.000242324	0.000624184	0.697849	NA	H7_LACRIMALSYSTEM.gwas.imputed_v3.both_sexes.tsv.bgz	NA	categorical	361194	359639	1555	finngen	0	1.3
VZV_noMHC	H7_LACRIMALSYSTEM	Disorders of lacrimal system	MR-Egger	44	-0.000453141	0.00144785	0.755849	NA	H7_LACRIMALSYSTEM.gwas.imputed_v3.both_sexes.tsv.bgz	NA	categorical	361194	359639	1555	finngen	0	1.3
VZV_noMHC	H7_LACRIMALSYSTEM	Disorders of lacrimal system	MR-RAPS	44	0.00025536	0.000667397	0.702001	NA	H7_LACRIMALSYSTEM.gwas.imputed_v3.both_sexes.tsv.bgz	NA	categorical	361194	359639	1555	finngen	0	1.3
VZV_noMHC	H7_LACRIMALSYSTEM	Disorders of lacrimal system	MR-PRESSO	NA	0.000242324	0.000580592	0.678481	NA	H7_LACRIMALSYSTEM.gwas.imputed_v3.both_sexes.tsv.bgz	NA	categorical	361194	359639	1555	finngen	0	1.3
VZV-full	H7_LENS	Disorders of lens	Weighted median	49	0.00663219	0.00285755	0.02029	NA	H7_LENS.gwas.imputed_v3.both_sexes.tsv.bgz	NA	categorical	361194	344118	17076	finngen	0	1.3
VZV-full	H7_LENS	Disorders of lens	Inverse variance weighted	49	0.00439797	0.00216706	0.0424109	NA	H7_LENS.gwas.imputed_v3.both_sexes.tsv.bgz	NA	categorical	361194	344118	17076	finngen	0	1.3
VZV-full	H7_LENS	Disorders of lens	MR-Egger	49	0.0181417	0.00459104	0.000259417	NA	H7_LENS.gwas.imputed_v3.both_sexes.tsv.bgz	NA	categorical	361194	344118	17076	finngen	0	1.3
VZV-full	H7_LENS	Disorders of lens	MR-RAPS	49	0.00475673	0.00184911	0.0100985	NA	H7_LENS.gwas.imputed_v3.both_sexes.tsv.bgz	NA	categorical	361194	344118	17076	finngen	0	1.3
VZV-full	H7_LENS	Disorders of lens	MR-PRESSO	NA	0.0054324	0.00202744	0.0101331	NA	H7_LENS.gwas.imputed_v3.both_sexes.tsv.bgz	NA	categorical	361194	344118	17076	finngen	0	1.3
VZV_noMHC	H7_LENS	Disorders of lens	Weighted median	44	0.00396172	0.00293901	0.177665	NA	H7_LENS.gwas.imputed_v3.both_sexes.tsv.bgz	NA	categorical	361194	344118	17076	finngen	0	1.3
VZV_noMHC	H7_LENS	Disorders of lens	Inverse variance weighted	44	0.00397346	0.00214973	0.0645518	NA	H7_LENS.gwas.imputed_v3.both_sexes.tsv.bgz	NA	categorical	361194	344118	17076	finngen	0	1.3
VZV_noMHC	H7_LENS	Disorders of lens	MR-Egger	44	0.0170434	0.00461322	0.000631039	NA	H7_LENS.gwas.imputed_v3.both_sexes.tsv.bgz	NA	categorical	361194	344118	17076	finngen	0	1.3
VZV_noMHC	H7_LENS	Disorders of lens	MR-RAPS	44	0.00425835	0.00211258	0.0438296	NA	H7_LENS.gwas.imputed_v3.both_sexes.tsv.bgz	NA	categorical	361194	344118	17076	finngen	0	1.3
VZV_noMHC	H7_LENS	Disorders of lens	MR-PRESSO	NA	0.00397346	0.00214973	0.0714363	NA	H7_LENS.gwas.imputed_v3.both_sexes.tsv.bgz	NA	categorical	361194	344118	17076	finngen	0	1.3
VZV-full	M13_MUSCLE	Disorders of muscles	Weighted median	49	0.000485978	0.000451554	0.281822	NA	M13_MUSCLE.gwas.imputed_v3.both_sexes.tsv.bgz	NA	categorical	361194	360707	487	finngen	0	1.3
VZV-full	M13_MUSCLE	Disorders of muscles	Inverse variance weighted	49	0.000448143	0.000311139	0.149774	NA	M13_MUSCLE.gwas.imputed_v3.both_sexes.tsv.bgz	NA	categorical	361194	360707	487	finngen	0	1.3
VZV-full	M13_MUSCLE	Disorders of muscles	MR-Egger	49	-0.000716872	0.00072451	0.327506	NA	M13_MUSCLE.gwas.imputed_v3.both_sexes.tsv.bgz	NA	categorical	361194	360707	487	finngen	0	1.3
VZV-full	M13_MUSCLE	Disorders of muscles	MR-RAPS	49	0.000467989	0.000330695	0.157019	NA	M13_MUSCLE.gwas.imputed_v3.both_sexes.tsv.bgz	NA	categorical	361194	360707	487	finngen	0	1.3
VZV-full	M13_MUSCLE	Disorders of muscles	MR-PRESSO	NA	0.000448143	0.000283386	0.120358	NA	M13_MUSCLE.gwas.imputed_v3.both_sexes.tsv.bgz	NA	categorical	361194	360707	487	finngen	0	1.3
VZV_noMHC	M13_MUSCLE	Disorders of muscles	Weighted median	44	0.0003452	0.000497946	0.488154	NA	M13_MUSCLE.gwas.imputed_v3.both_sexes.tsv.bgz	NA	categorical	361194	360707	487	finngen	0	1.3
VZV_noMHC	M13_MUSCLE	Disorders of muscles	Inverse variance weighted	44	0.000466111	0.000350085	0.18305	NA	M13_MUSCLE.gwas.imputed_v3.both_sexes.tsv.bgz	NA	categorical	361194	360707	487	finngen	0	1.3
VZV_noMHC	M13_MUSCLE	Disorders of muscles	MR-Egger	44	-0.00091211	0.000812052	0.267725	NA	M13_MUSCLE.gwas.imputed_v3.both_sexes.tsv.bgz	NA	categorical	361194	360707	487	finngen	0	1.3
VZV_noMHC	M13_MUSCLE	Disorders of muscles	MR-RAPS	44	0.000492137	0.000374351	0.18863	NA	M13_MUSCLE.gwas.imputed_v3.both_sexes.tsv.bgz	NA	categorical	361194	360707	487	finngen	0	1.3
VZV_noMHC	M13_MUSCLE	Disorders of muscles	MR-PRESSO	NA	0.000466111	0.000334446	0.170575	NA	M13_MUSCLE.gwas.imputed_v3.both_sexes.tsv.bgz	NA	categorical	361194	360707	487	finngen	0	1.3
VZV-full	M13_SYNOTEND	Disorders of synovium and tendon	Weighted median	49	0.00200717	0.00156128	0.198583	NA	M13_SYNOTEND.gwas.imputed_v3.both_sexes.tsv.bgz	NA	categorical	361194	355300	5894	finngen	0	1.3
VZV-full	M13_SYNOTEND	Disorders of synovium and tendon	Inverse variance weighted	49	0.00156855	0.00107384	0.144097	NA	M13_SYNOTEND.gwas.imputed_v3.both_sexes.tsv.bgz	NA	categorical	361194	355300	5894	finngen	0	1.3
VZV-full	M13_SYNOTEND	Disorders of synovium and tendon	MR-Egger	49	-0.0011056	0.00250051	0.660408	NA	M13_SYNOTEND.gwas.imputed_v3.both_sexes.tsv.bgz	NA	categorical	361194	355300	5894	finngen	0	1.3
VZV-full	M13_SYNOTEND	Disorders of synovium and tendon	MR-RAPS	49	0.00163992	0.00114077	0.15056	NA	M13_SYNOTEND.gwas.imputed_v3.both_sexes.tsv.bgz	NA	categorical	361194	355300	5894	finngen	0	1.3
VZV-full	M13_SYNOTEND	Disorders of synovium and tendon	MR-PRESSO	NA	0.00156855	0.000981275	0.116498	NA	M13_SYNOTEND.gwas.imputed_v3.both_sexes.tsv.bgz	NA	categorical	361194	355300	5894	finngen	0	1.3
VZV_noMHC	M13_SYNOTEND	Disorders of synovium and tendon	Weighted median	44	0.000627986	0.00170198	0.712147	NA	M13_SYNOTEND.gwas.imputed_v3.both_sexes.tsv.bgz	NA	categorical	361194	355300	5894	finngen	0	1.3
VZV_noMHC	M13_SYNOTEND	Disorders of synovium and tendon	Inverse variance weighted	44	0.000773647	0.00120825	0.521975	NA	M13_SYNOTEND.gwas.imputed_v3.both_sexes.tsv.bgz	NA	categorical	361194	355300	5894	finngen	0	1.3
VZV_noMHC	M13_SYNOTEND	Disorders of synovium and tendon	MR-Egger	44	-0.00350644	0.00280264	0.217816	NA	M13_SYNOTEND.gwas.imputed_v3.both_sexes.tsv.bgz	NA	categorical	361194	355300	5894	finngen	0	1.3
VZV_noMHC	M13_SYNOTEND	Disorders of synovium and tendon	MR-RAPS	44	0.000815986	0.00129156	0.527529	NA	M13_SYNOTEND.gwas.imputed_v3.both_sexes.tsv.bgz	NA	categorical	361194	355300	5894	finngen	0	1.3
VZV_noMHC	M13_SYNOTEND	Disorders of synovium and tendon	MR-PRESSO	NA	0.000773647	0.00113057	0.497457	NA	M13_SYNOTEND.gwas.imputed_v3.both_sexes.tsv.bgz	NA	categorical	361194	355300	5894	finngen	0	1.3
VZV-full	H8_VERTIGO	Disorders of vestibular function (Vertigo)	Weighted median	49	-0.000113285	0.000403322	0.778802	NA	H8_VERTIGO.gwas.imputed_v3.both_sexes.tsv.bgz	NA	categorical	361194	360825	369	finngen	0	1.3
VZV-full	H8_VERTIGO	Disorders of vestibular function (Vertigo)	Inverse variance weighted	49	2.70541e-05	0.000270871	0.920441	NA	H8_VERTIGO.gwas.imputed_v3.both_sexes.tsv.bgz	NA	categorical	361194	360825	369	finngen	0	1.3
VZV-full	H8_VERTIGO	Disorders of vestibular function (Vertigo)	MR-Egger	49	0.000869467	0.000630742	0.174581	NA	H8_VERTIGO.gwas.imputed_v3.both_sexes.tsv.bgz	NA	categorical	361194	360825	369	finngen	0	1.3
VZV-full	H8_VERTIGO	Disorders of vestibular function (Vertigo)	MR-RAPS	49	2.8562e-05	0.000285908	0.920424	NA	H8_VERTIGO.gwas.imputed_v3.both_sexes.tsv.bgz	NA	categorical	361194	360825	369	finngen	0	1.3
VZV-full	H8_VERTIGO	Disorders of vestibular function (Vertigo)	MR-PRESSO	NA	2.70541e-05	0.000270847	0.92085	NA	H8_VERTIGO.gwas.imputed_v3.both_sexes.tsv.bgz	NA	categorical	361194	360825	369	finngen	0	1.3
VZV_noMHC	H8_VERTIGO	Disorders of vestibular function (Vertigo)	Weighted median	44	0.000171543	0.00043991	0.696573	NA	H8_VERTIGO.gwas.imputed_v3.both_sexes.tsv.bgz	NA	categorical	361194	360825	369	finngen	0	1.3
VZV_noMHC	H8_VERTIGO	Disorders of vestibular function (Vertigo)	Inverse variance weighted	44	0.000105036	0.000319083	0.74202	NA	H8_VERTIGO.gwas.imputed_v3.both_sexes.tsv.bgz	NA	categorical	361194	360825	369	finngen	0	1.3
VZV_noMHC	H8_VERTIGO	Disorders of vestibular function (Vertigo)	MR-Egger	44	0.00119038	0.000725535	0.108332	NA	H8_VERTIGO.gwas.imputed_v3.both_sexes.tsv.bgz	NA	categorical	361194	360825	369	finngen	0	1.3
VZV_noMHC	H8_VERTIGO	Disorders of vestibular function (Vertigo)	MR-RAPS	44	0.000112405	0.000323191	0.727993	NA	H8_VERTIGO.gwas.imputed_v3.both_sexes.tsv.bgz	NA	categorical	361194	360825	369	finngen	0	1.3
VZV_noMHC	H8_VERTIGO	Disorders of vestibular function (Vertigo)	MR-PRESSO	NA	0.000105036	0.000319083	0.743618	NA	H8_VERTIGO.gwas.imputed_v3.both_sexes.tsv.bgz	NA	categorical	361194	360825	369	finngen	0	1.3
VZV-full	H7_VITRBODYGLOBE	Disorders of vitreous body	Weighted median	49	0.000516059	0.000481415	0.283736	NA	H7_VITRBODYGLOBE.gwas.imputed_v3.both_sexes.tsv.bgz	NA	categorical	361194	360717	477	finngen	0	1.3
VZV-full	H7_VITRBODYGLOBE	Disorders of vitreous body	Inverse variance weighted	49	0.00029699	0.000308908	0.336343	NA	H7_VITRBODYGLOBE.gwas.imputed_v3.both_sexes.tsv.bgz	NA	categorical	361194	360717	477	finngen	0	1.3
VZV-full	H7_VITRBODYGLOBE	Disorders of vitreous body	MR-Egger	49	0.000808372	0.000722219	0.268705	NA	H7_VITRBODYGLOBE.gwas.imputed_v3.both_sexes.tsv.bgz	NA	categorical	361194	360717	477	finngen	0	1.3
VZV-full	H7_VITRBODYGLOBE	Disorders of vitreous body	MR-RAPS	49	0.000313253	0.000325378	0.335679	NA	H7_VITRBODYGLOBE.gwas.imputed_v3.both_sexes.tsv.bgz	NA	categorical	361194	360717	477	finngen	0	1.3
VZV-full	H7_VITRBODYGLOBE	Disorders of vitreous body	MR-PRESSO	NA	0.00029699	0.000308908	0.341161	NA	H7_VITRBODYGLOBE.gwas.imputed_v3.both_sexes.tsv.bgz	NA	categorical	361194	360717	477	finngen	0	1.3
VZV_noMHC	H7_VITRBODYGLOBE	Disorders of vitreous body	Weighted median	44	-7.22612e-05	0.000501804	0.885498	NA	H7_VITRBODYGLOBE.gwas.imputed_v3.both_sexes.tsv.bgz	NA	categorical	361194	360717	477	finngen	0	1.3
VZV_noMHC	H7_VITRBODYGLOBE	Disorders of vitreous body	Inverse variance weighted	44	2.82966e-05	0.000346423	0.934899	NA	H7_VITRBODYGLOBE.gwas.imputed_v3.both_sexes.tsv.bgz	NA	categorical	361194	360717	477	finngen	0	1.3
VZV_noMHC	H7_VITRBODYGLOBE	Disorders of vitreous body	MR-Egger	44	-3.0014e-05	0.000803559	0.970382	NA	H7_VITRBODYGLOBE.gwas.imputed_v3.both_sexes.tsv.bgz	NA	categorical	361194	360717	477	finngen	0	1.3
VZV_noMHC	H7_VITRBODYGLOBE	Disorders of vitreous body	MR-RAPS	44	2.9816e-05	0.000370399	0.935842	NA	H7_VITRBODYGLOBE.gwas.imputed_v3.both_sexes.tsv.bgz	NA	categorical	361194	360717	477	finngen	0	1.3
VZV_noMHC	H7_VITRBODYGLOBE	Disorders of vitreous body	MR-PRESSO	NA	2.82966e-05	0.000322343	0.930456	NA	H7_VITRBODYGLOBE.gwas.imputed_v3.both_sexes.tsv.bgz	NA	categorical	361194	360717	477	finngen	0	1.3
VZV-full	20462	Distress caused by unusual or psychotic experiences	Weighted median	49	0.122634	0.131109	0.349604	NA	20462.gwas.imputed_v3.both_sexes.tsv.bgz	Question asked: How distressing did you find having any of these experiences (seeing a vision, hearing a voice, or believing that something strange was trying to communicate with you, or there was a plot against you)? Question was asked when ~F20471~ was Yes or ~F20463~ was Yes or ~F20474~ was Yes or ~F20468~ was Yes.	ordinal	5663	NA	NA	phesant	355531	2.1
VZV-full	20462	Distress caused by unusual or psychotic experiences	Inverse variance weighted	49	0.0788468	0.0886405	0.373728	NA	20462.gwas.imputed_v3.both_sexes.tsv.bgz	Question asked: How distressing did you find having any of these experiences (seeing a vision, hearing a voice, or believing that something strange was trying to communicate with you, or there was a plot against you)? Question was asked when ~F20471~ was Yes or ~F20463~ was Yes or ~F20474~ was Yes or ~F20468~ was Yes.	ordinal	5663	NA	NA	phesant	355531	2.1
VZV-full	20462	Distress caused by unusual or psychotic experiences	MR-Egger	49	0.447833	0.206697	0.0353674	NA	20462.gwas.imputed_v3.both_sexes.tsv.bgz	Question asked: How distressing did you find having any of these experiences (seeing a vision, hearing a voice, or believing that something strange was trying to communicate with you, or there was a plot against you)? Question was asked when ~F20471~ was Yes or ~F20463~ was Yes or ~F20474~ was Yes or ~F20468~ was Yes.	ordinal	5663	NA	NA	phesant	355531	2.1
VZV-full	20462	Distress caused by unusual or psychotic experiences	MR-RAPS	49	0.0820367	0.0943203	0.384427	NA	20462.gwas.imputed_v3.both_sexes.tsv.bgz	Question asked: How distressing did you find having any of these experiences (seeing a vision, hearing a voice, or believing that something strange was trying to communicate with you, or there was a plot against you)? Question was asked when ~F20471~ was Yes or ~F20463~ was Yes or ~F20474~ was Yes or ~F20468~ was Yes.	ordinal	5663	NA	NA	phesant	355531	2.1
VZV-full	20462	Distress caused by unusual or psychotic experiences	MR-PRESSO	NA	0.0788468	0.0774847	0.31398	NA	20462.gwas.imputed_v3.both_sexes.tsv.bgz	Question asked: How distressing did you find having any of these experiences (seeing a vision, hearing a voice, or believing that something strange was trying to communicate with you, or there was a plot against you)? Question was asked when ~F20471~ was Yes or ~F20463~ was Yes or ~F20474~ was Yes or ~F20468~ was Yes.	ordinal	5663	NA	NA	phesant	355531	2.1
VZV_noMHC	20462	Distress caused by unusual or psychotic experiences	Weighted median	44	-0.0171511	0.131698	0.896384	NA	20462.gwas.imputed_v3.both_sexes.tsv.bgz	Question asked: How distressing did you find having any of these experiences (seeing a vision, hearing a voice, or believing that something strange was trying to communicate with you, or there was a plot against you)? Question was asked when ~F20471~ was Yes or ~F20463~ was Yes or ~F20474~ was Yes or ~F20468~ was Yes.	ordinal	5663	NA	NA	phesant	355531	2.1
VZV_noMHC	20462	Distress caused by unusual or psychotic experiences	Inverse variance weighted	44	0.00258805	0.0997541	0.979302	NA	20462.gwas.imputed_v3.both_sexes.tsv.bgz	Question asked: How distressing did you find having any of these experiences (seeing a vision, hearing a voice, or believing that something strange was trying to communicate with you, or there was a plot against you)? Question was asked when ~F20471~ was Yes or ~F20463~ was Yes or ~F20474~ was Yes or ~F20468~ was Yes.	ordinal	5663	NA	NA	phesant	355531	2.1
VZV_noMHC	20462	Distress caused by unusual or psychotic experiences	MR-Egger	44	0.336557	0.231717	0.153807	NA	20462.gwas.imputed_v3.both_sexes.tsv.bgz	Question asked: How distressing did you find having any of these experiences (seeing a vision, hearing a voice, or believing that something strange was trying to communicate with you, or there was a plot against you)? Question was asked when ~F20471~ was Yes or ~F20463~ was Yes or ~F20474~ was Yes or ~F20468~ was Yes.	ordinal	5663	NA	NA	phesant	355531	2.1
VZV_noMHC	20462	Distress caused by unusual or psychotic experiences	MR-RAPS	44	0.00270377	0.107141	0.979867	NA	20462.gwas.imputed_v3.both_sexes.tsv.bgz	Question asked: How distressing did you find having any of these experiences (seeing a vision, hearing a voice, or believing that something strange was trying to communicate with you, or there was a plot against you)? Question was asked when ~F20471~ was Yes or ~F20463~ was Yes or ~F20474~ was Yes or ~F20468~ was Yes.	ordinal	5663	NA	NA	phesant	355531	2.1
VZV_noMHC	20462	Distress caused by unusual or psychotic experiences	MR-PRESSO	NA	0.00258805	0.0856319	0.976029	NA	20462.gwas.imputed_v3.both_sexes.tsv.bgz	Question asked: How distressing did you find having any of these experiences (seeing a vision, hearing a voice, or believing that something strange was trying to communicate with you, or there was a plot against you)? Question was asked when ~F20471~ was Yes or ~F20463~ was Yes or ~F20474~ was Yes or ~F20468~ was Yes.	ordinal	5663	NA	NA	phesant	355531	2.1
VZV-full	H7_DIVERGSTRAB	Divergent concomitant strabismus	Weighted median	49	0.000299673	0.00038191	0.432648	NA	H7_DIVERGSTRAB.gwas.imputed_v3.both_sexes.tsv.bgz	NA	categorical	361194	360918	276	finngen	0	1.3
VZV-full	H7_DIVERGSTRAB	Divergent concomitant strabismus	Inverse variance weighted	49	0.000193322	0.000254319	0.447162	NA	H7_DIVERGSTRAB.gwas.imputed_v3.both_sexes.tsv.bgz	NA	categorical	361194	360918	276	finngen	0	1.3
VZV-full	H7_DIVERGSTRAB	Divergent concomitant strabismus	MR-Egger	49	0.000999855	0.000584118	0.0935379	NA	H7_DIVERGSTRAB.gwas.imputed_v3.both_sexes.tsv.bgz	NA	categorical	361194	360918	276	finngen	0	1.3
VZV-full	H7_DIVERGSTRAB	Divergent concomitant strabismus	MR-RAPS	49	0.000205875	0.000246309	0.403244	NA	H7_DIVERGSTRAB.gwas.imputed_v3.both_sexes.tsv.bgz	NA	categorical	361194	360918	276	finngen	0	1.3
VZV-full	H7_DIVERGSTRAB	Divergent concomitant strabismus	MR-PRESSO	NA	0.000193322	0.000254319	0.45088	NA	H7_DIVERGSTRAB.gwas.imputed_v3.both_sexes.tsv.bgz	NA	categorical	361194	360918	276	finngen	0	1.3
VZV_noMHC	H7_DIVERGSTRAB	Divergent concomitant strabismus	Weighted median	44	0.000162744	0.000380288	0.668688	NA	H7_DIVERGSTRAB.gwas.imputed_v3.both_sexes.tsv.bgz	NA	categorical	361194	360918	276	finngen	0	1.3
VZV_noMHC	H7_DIVERGSTRAB	Divergent concomitant strabismus	Inverse variance weighted	44	0.000202341	0.000290754	0.486479	NA	H7_DIVERGSTRAB.gwas.imputed_v3.both_sexes.tsv.bgz	NA	categorical	361194	360918	276	finngen	0	1.3
VZV_noMHC	H7_DIVERGSTRAB	Divergent concomitant strabismus	MR-Egger	44	0.00117887	0.000661661	0.0820337	NA	H7_DIVERGSTRAB.gwas.imputed_v3.both_sexes.tsv.bgz	NA	categorical	361194	360918	276	finngen	0	1.3
VZV_noMHC	H7_DIVERGSTRAB	Divergent concomitant strabismus	MR-RAPS	44	0.000217893	0.000278787	0.434464	NA	H7_DIVERGSTRAB.gwas.imputed_v3.both_sexes.tsv.bgz	NA	categorical	361194	360918	276	finngen	0	1.3
VZV_noMHC	H7_DIVERGSTRAB	Divergent concomitant strabismus	MR-PRESSO	NA	0.000202341	0.000290754	0.490224	NA	H7_DIVERGSTRAB.gwas.imputed_v3.both_sexes.tsv.bgz	NA	categorical	361194	360918	276	finngen	0	1.3
VZV-full	22127	Doctor diagnosed asthma	Weighted median	49	0.00830264	0.00889792	0.350769	NA	22127.gwas.imputed_v3.both_sexes.tsv.bgz	User asked Has a doctor ever told you that you have had any of the conditions below? asthma was one of the options listed.	binary	91787	80070	11717	phesant	269407	1.3
VZV-full	22127	Doctor diagnosed asthma	Inverse variance weighted	49	-0.000739961	0.00808112	0.927042	NA	22127.gwas.imputed_v3.both_sexes.tsv.bgz	User asked Has a doctor ever told you that you have had any of the conditions below? asthma was one of the options listed.	binary	91787	80070	11717	phesant	269407	1.3
VZV-full	22127	Doctor diagnosed asthma	MR-Egger	49	-0.00327489	0.0190152	0.864	NA	22127.gwas.imputed_v3.both_sexes.tsv.bgz	User asked Has a doctor ever told you that you have had any of the conditions below? asthma was one of the options listed.	binary	91787	80070	11717	phesant	269407	1.3
VZV-full	22127	Doctor diagnosed asthma	MR-RAPS	49	-0.000828854	0.00573882	0.885161	NA	22127.gwas.imputed_v3.both_sexes.tsv.bgz	User asked Has a doctor ever told you that you have had any of the conditions below? asthma was one of the options listed.	binary	91787	80070	11717	phesant	269407	1.3
VZV-full	22127	Doctor diagnosed asthma	MR-PRESSO	NA	-0.000703369	0.00704794	0.920939	NA	22127.gwas.imputed_v3.both_sexes.tsv.bgz	User asked Has a doctor ever told you that you have had any of the conditions below? asthma was one of the options listed.	binary	91787	80070	11717	phesant	269407	1.3
VZV_noMHC	22127	Doctor diagnosed asthma	Weighted median	44	-0.00188525	0.00924571	0.838428	NA	22127.gwas.imputed_v3.both_sexes.tsv.bgz	User asked Has a doctor ever told you that you have had any of the conditions below? asthma was one of the options listed.	binary	91787	80070	11717	phesant	269407	1.3
VZV_noMHC	22127	Doctor diagnosed asthma	Inverse variance weighted	44	-0.00681638	0.0072688	0.348369	NA	22127.gwas.imputed_v3.both_sexes.tsv.bgz	User asked Has a doctor ever told you that you have had any of the conditions below? asthma was one of the options listed.	binary	91787	80070	11717	phesant	269407	1.3
VZV_noMHC	22127	Doctor diagnosed asthma	MR-Egger	44	-0.0308143	0.0165788	0.0700929	NA	22127.gwas.imputed_v3.both_sexes.tsv.bgz	User asked Has a doctor ever told you that you have had any of the conditions below? asthma was one of the options listed.	binary	91787	80070	11717	phesant	269407	1.3
VZV_noMHC	22127	Doctor diagnosed asthma	MR-RAPS	44	-0.00738916	0.00664691	0.266281	NA	22127.gwas.imputed_v3.both_sexes.tsv.bgz	User asked Has a doctor ever told you that you have had any of the conditions below? asthma was one of the options listed.	binary	91787	80070	11717	phesant	269407	1.3
VZV_noMHC	22127	Doctor diagnosed asthma	MR-PRESSO	NA	-0.00681638	0.0072688	0.353607	NA	22127.gwas.imputed_v3.both_sexes.tsv.bgz	User asked Has a doctor ever told you that you have had any of the conditions below? asthma was one of the options listed.	binary	91787	80070	11717	phesant	269407	1.3
VZV-full	22134	Doctor diagnosed bronchiectasis	Weighted median	49	0.000782086	0.00237654	0.742091	NA	22134.gwas.imputed_v3.both_sexes.tsv.bgz	User asked Has a doctor ever told you that you have had any of the conditions below? bronchiectasis was one of the options listed.	binary	91787	90968	819	phesant	269407	1.3
VZV-full	22134	Doctor diagnosed bronchiectasis	Inverse variance weighted	49	-0.000482783	0.00157928	0.759835	NA	22134.gwas.imputed_v3.both_sexes.tsv.bgz	User asked Has a doctor ever told you that you have had any of the conditions below? bronchiectasis was one of the options listed.	binary	91787	90968	819	phesant	269407	1.3
VZV-full	22134	Doctor diagnosed bronchiectasis	MR-Egger	49	-0.00184254	0.00367805	0.61874	NA	22134.gwas.imputed_v3.both_sexes.tsv.bgz	User asked Has a doctor ever told you that you have had any of the conditions below? bronchiectasis was one of the options listed.	binary	91787	90968	819	phesant	269407	1.3
VZV-full	22134	Doctor diagnosed bronchiectasis	MR-RAPS	49	-0.00050079	0.00168273	0.766004	NA	22134.gwas.imputed_v3.both_sexes.tsv.bgz	User asked Has a doctor ever told you that you have had any of the conditions below? bronchiectasis was one of the options listed.	binary	91787	90968	819	phesant	269407	1.3
VZV-full	22134	Doctor diagnosed bronchiectasis	MR-PRESSO	NA	-0.000482783	0.00131232	0.714576	NA	22134.gwas.imputed_v3.both_sexes.tsv.bgz	User asked Has a doctor ever told you that you have had any of the conditions below? bronchiectasis was one of the options listed.	binary	91787	90968	819	phesant	269407	1.3
VZV_noMHC	22134	Doctor diagnosed bronchiectasis	Weighted median	44	0.000121069	0.00240065	0.959778	NA	22134.gwas.imputed_v3.both_sexes.tsv.bgz	User asked Has a doctor ever told you that you have had any of the conditions below? bronchiectasis was one of the options listed.	binary	91787	90968	819	phesant	269407	1.3
VZV_noMHC	22134	Doctor diagnosed bronchiectasis	Inverse variance weighted	44	-0.000358634	0.00177831	0.840173	NA	22134.gwas.imputed_v3.both_sexes.tsv.bgz	User asked Has a doctor ever told you that you have had any of the conditions below? bronchiectasis was one of the options listed.	binary	91787	90968	819	phesant	269407	1.3
VZV_noMHC	22134	Doctor diagnosed bronchiectasis	MR-Egger	44	-0.00137326	0.00412947	0.741127	NA	22134.gwas.imputed_v3.both_sexes.tsv.bgz	User asked Has a doctor ever told you that you have had any of the conditions below? bronchiectasis was one of the options listed.	binary	91787	90968	819	phesant	269407	1.3
VZV_noMHC	22134	Doctor diagnosed bronchiectasis	MR-RAPS	44	-0.00037301	0.00191495	0.845559	NA	22134.gwas.imputed_v3.both_sexes.tsv.bgz	User asked Has a doctor ever told you that you have had any of the conditions below? bronchiectasis was one of the options listed.	binary	91787	90968	819	phesant	269407	1.3
VZV_noMHC	22134	Doctor diagnosed bronchiectasis	MR-PRESSO	NA	-0.000358634	0.00143297	0.803568	NA	22134.gwas.imputed_v3.both_sexes.tsv.bgz	User asked Has a doctor ever told you that you have had any of the conditions below? bronchiectasis was one of the options listed.	binary	91787	90968	819	phesant	269407	1.3
VZV-full	22129	Doctor diagnosed chronic bronchitis	Weighted median	49	-0.000411294	0.00276471	0.881738	NA	22129.gwas.imputed_v3.both_sexes.tsv.bgz	User asked Has a doctor ever told you that you have had any of the conditions below? chronic bronchitis was one of the options listed.	binary	91787	90739	1048	phesant	269407	1.3
VZV-full	22129	Doctor diagnosed chronic bronchitis	Inverse variance weighted	49	-0.00279596	0.00191409	0.14409	NA	22129.gwas.imputed_v3.both_sexes.tsv.bgz	User asked Has a doctor ever told you that you have had any of the conditions below? chronic bronchitis was one of the options listed.	binary	91787	90739	1048	phesant	269407	1.3
VZV-full	22129	Doctor diagnosed chronic bronchitis	MR-Egger	49	-0.00521248	0.00448801	0.251335	NA	22129.gwas.imputed_v3.both_sexes.tsv.bgz	User asked Has a doctor ever told you that you have had any of the conditions below? chronic bronchitis was one of the options listed.	binary	91787	90739	1048	phesant	269407	1.3
VZV-full	22129	Doctor diagnosed chronic bronchitis	MR-RAPS	49	-0.00297279	0.00188111	0.114029	NA	22129.gwas.imputed_v3.both_sexes.tsv.bgz	User asked Has a doctor ever told you that you have had any of the conditions below? chronic bronchitis was one of the options listed.	binary	91787	90739	1048	phesant	269407	1.3
VZV-full	22129	Doctor diagnosed chronic bronchitis	MR-PRESSO	NA	-0.00279596	0.00191409	0.150606	NA	22129.gwas.imputed_v3.both_sexes.tsv.bgz	User asked Has a doctor ever told you that you have had any of the conditions below? chronic bronchitis was one of the options listed.	binary	91787	90739	1048	phesant	269407	1.3
VZV_noMHC	22129	Doctor diagnosed chronic bronchitis	Weighted median	44	0.00214026	0.00286804	0.455519	NA	22129.gwas.imputed_v3.both_sexes.tsv.bgz	User asked Has a doctor ever told you that you have had any of the conditions below? chronic bronchitis was one of the options listed.	binary	91787	90739	1048	phesant	269407	1.3
VZV_noMHC	22129	Doctor diagnosed chronic bronchitis	Inverse variance weighted	44	-0.00169494	0.00209511	0.418517	NA	22129.gwas.imputed_v3.both_sexes.tsv.bgz	User asked Has a doctor ever told you that you have had any of the conditions below? chronic bronchitis was one of the options listed.	binary	91787	90739	1048	phesant	269407	1.3
VZV_noMHC	22129	Doctor diagnosed chronic bronchitis	MR-Egger	44	-0.00323707	0.00491564	0.513795	NA	22129.gwas.imputed_v3.both_sexes.tsv.bgz	User asked Has a doctor ever told you that you have had any of the conditions below? chronic bronchitis was one of the options listed.	binary	91787	90739	1048	phesant	269407	1.3
VZV_noMHC	22129	Doctor diagnosed chronic bronchitis	MR-RAPS	44	-0.00181062	0.00213568	0.39655	NA	22129.gwas.imputed_v3.both_sexes.tsv.bgz	User asked Has a doctor ever told you that you have had any of the conditions below? chronic bronchitis was one of the options listed.	binary	91787	90739	1048	phesant	269407	1.3
VZV_noMHC	22129	Doctor diagnosed chronic bronchitis	MR-PRESSO	NA	-0.00169494	0.00209511	0.422971	NA	22129.gwas.imputed_v3.both_sexes.tsv.bgz	User asked Has a doctor ever told you that you have had any of the conditions below? chronic bronchitis was one of the options listed.	binary	91787	90739	1048	phesant	269407	1.3
VZV-full	22130	Doctor diagnosed COPD (chronic obstructive pulmonary disease)	Weighted median	49	0.00140011	0.00316146	0.657862	NA	22130.gwas.imputed_v3.both_sexes.tsv.bgz	User asked Has a doctor ever told you that you have had any of the conditions below? COPD (Chronic Obstructive Pulmonary Disease) was one of the options listed.	binary	91787	90430	1357	phesant	269407	1.3
VZV-full	22130	Doctor diagnosed COPD (chronic obstructive pulmonary disease)	Inverse variance weighted	49	0.00020377	0.00251295	0.935372	NA	22130.gwas.imputed_v3.both_sexes.tsv.bgz	User asked Has a doctor ever told you that you have had any of the conditions below? COPD (Chronic Obstructive Pulmonary Disease) was one of the options listed.	binary	91787	90430	1357	phesant	269407	1.3
VZV-full	22130	Doctor diagnosed COPD (chronic obstructive pulmonary disease)	MR-Egger	49	0.00324048	0.00589405	0.585067	NA	22130.gwas.imputed_v3.both_sexes.tsv.bgz	User asked Has a doctor ever told you that you have had any of the conditions below? COPD (Chronic Obstructive Pulmonary Disease) was one of the options listed.	binary	91787	90430	1357	phesant	269407	1.3
VZV-full	22130	Doctor diagnosed COPD (chronic obstructive pulmonary disease)	MR-RAPS	49	0.000221216	0.00210363	0.916249	NA	22130.gwas.imputed_v3.both_sexes.tsv.bgz	User asked Has a doctor ever told you that you have had any of the conditions below? COPD (Chronic Obstructive Pulmonary Disease) was one of the options listed.	binary	91787	90430	1357	phesant	269407	1.3
VZV-full	22130	Doctor diagnosed COPD (chronic obstructive pulmonary disease)	MR-PRESSO	NA	0.00020377	0.00251295	0.935709	NA	22130.gwas.imputed_v3.both_sexes.tsv.bgz	User asked Has a doctor ever told you that you have had any of the conditions below? COPD (Chronic Obstructive Pulmonary Disease) was one of the options listed.	binary	91787	90430	1357	phesant	269407	1.3
VZV_noMHC	22130	Doctor diagnosed COPD (chronic obstructive pulmonary disease)	Weighted median	44	-0.00233591	0.0034097	0.493295	NA	22130.gwas.imputed_v3.both_sexes.tsv.bgz	User asked Has a doctor ever told you that you have had any of the conditions below? COPD (Chronic Obstructive Pulmonary Disease) was one of the options listed.	binary	91787	90430	1357	phesant	269407	1.3
VZV_noMHC	22130	Doctor diagnosed COPD (chronic obstructive pulmonary disease)	Inverse variance weighted	44	-0.000491493	0.00287723	0.864364	NA	22130.gwas.imputed_v3.both_sexes.tsv.bgz	User asked Has a doctor ever told you that you have had any of the conditions below? COPD (Chronic Obstructive Pulmonary Disease) was one of the options listed.	binary	91787	90430	1357	phesant	269407	1.3
VZV_noMHC	22130	Doctor diagnosed COPD (chronic obstructive pulmonary disease)	MR-Egger	44	0.00148706	0.00675191	0.826749	NA	22130.gwas.imputed_v3.both_sexes.tsv.bgz	User asked Has a doctor ever told you that you have had any of the conditions below? COPD (Chronic Obstructive Pulmonary Disease) was one of the options listed.	binary	91787	90430	1357	phesant	269407	1.3
VZV_noMHC	22130	Doctor diagnosed COPD (chronic obstructive pulmonary disease)	MR-RAPS	44	-0.00054157	0.00237842	0.819878	NA	22130.gwas.imputed_v3.both_sexes.tsv.bgz	User asked Has a doctor ever told you that you have had any of the conditions below? COPD (Chronic Obstructive Pulmonary Disease) was one of the options listed.	binary	91787	90430	1357	phesant	269407	1.3
VZV_noMHC	22130	Doctor diagnosed COPD (chronic obstructive pulmonary disease)	MR-PRESSO	NA	-0.000491493	0.00287723	0.865165	NA	22130.gwas.imputed_v3.both_sexes.tsv.bgz	User asked Has a doctor ever told you that you have had any of the conditions below? COPD (Chronic Obstructive Pulmonary Disease) was one of the options listed.	binary	91787	90430	1357	phesant	269407	1.3
VZV-full	22128	Doctor diagnosed emphysema	Weighted median	49	-0.000869036	0.00139685	0.533849	NA	22128.gwas.imputed_v3.both_sexes.tsv.bgz	User asked Has a doctor ever told you that you have had any of the conditions below? emphysema was one of the options listed.	binary	91787	91511	276	phesant	269407	1.3
VZV-full	22128	Doctor diagnosed emphysema	Inverse variance weighted	49	-0.000468378	0.00098525	0.634509	NA	22128.gwas.imputed_v3.both_sexes.tsv.bgz	User asked Has a doctor ever told you that you have had any of the conditions below? emphysema was one of the options listed.	binary	91787	91511	276	phesant	269407	1.3
VZV-full	22128	Doctor diagnosed emphysema	MR-Egger	49	0.000749458	0.00231051	0.747098	NA	22128.gwas.imputed_v3.both_sexes.tsv.bgz	User asked Has a doctor ever told you that you have had any of the conditions below? emphysema was one of the options listed.	binary	91787	91511	276	phesant	269407	1.3
VZV-full	22128	Doctor diagnosed emphysema	MR-RAPS	49	-0.000497643	0.000967846	0.607129	NA	22128.gwas.imputed_v3.both_sexes.tsv.bgz	User asked Has a doctor ever told you that you have had any of the conditions below? emphysema was one of the options listed.	binary	91787	91511	276	phesant	269407	1.3
VZV-full	22128	Doctor diagnosed emphysema	MR-PRESSO	NA	-0.000468378	0.00098525	0.636666	NA	22128.gwas.imputed_v3.both_sexes.tsv.bgz	User asked Has a doctor ever told you that you have had any of the conditions below? emphysema was one of the options listed.	binary	91787	91511	276	phesant	269407	1.3
VZV_noMHC	22128	Doctor diagnosed emphysema	Weighted median	44	0.00135428	0.00146332	0.354712	NA	22128.gwas.imputed_v3.both_sexes.tsv.bgz	User asked Has a doctor ever told you that you have had any of the conditions below? emphysema was one of the options listed.	binary	91787	91511	276	phesant	269407	1.3
VZV_noMHC	22128	Doctor diagnosed emphysema	Inverse variance weighted	44	-3.55099e-05	0.0010358	0.972652	NA	22128.gwas.imputed_v3.both_sexes.tsv.bgz	User asked Has a doctor ever told you that you have had any of the conditions below? emphysema was one of the options listed.	binary	91787	91511	276	phesant	269407	1.3
VZV_noMHC	22128	Doctor diagnosed emphysema	MR-Egger	44	0.00108805	0.00241922	0.655201	NA	22128.gwas.imputed_v3.both_sexes.tsv.bgz	User asked Has a doctor ever told you that you have had any of the conditions below? emphysema was one of the options listed.	binary	91787	91511	276	phesant	269407	1.3
VZV_noMHC	22128	Doctor diagnosed emphysema	MR-RAPS	44	-3.76758e-05	0.00110338	0.972761	NA	22128.gwas.imputed_v3.both_sexes.tsv.bgz	User asked Has a doctor ever told you that you have had any of the conditions below? emphysema was one of the options listed.	binary	91787	91511	276	phesant	269407	1.3
VZV_noMHC	22128	Doctor diagnosed emphysema	MR-PRESSO	NA	-3.55099e-05	0.00103286	0.972733	NA	22128.gwas.imputed_v3.both_sexes.tsv.bgz	User asked Has a doctor ever told you that you have had any of the conditions below? emphysema was one of the options listed.	binary	91787	91511	276	phesant	269407	1.3
VZV-full	22126	Doctor diagnosed hayfever or allergic rhinitis	Weighted median	49	-0.0109012	0.0111676	0.328994	NA	22126.gwas.imputed_v3.both_sexes.tsv.bgz	User asked Has a doctor ever told you that you have had any of the conditions below? hayfever or allergic rhinitis was one of the options listed.	binary	91787	70883	20904	phesant	269407	1.3
VZV-full	22126	Doctor diagnosed hayfever or allergic rhinitis	Inverse variance weighted	49	0.0100072	0.0100525	0.319497	NA	22126.gwas.imputed_v3.both_sexes.tsv.bgz	User asked Has a doctor ever told you that you have had any of the conditions below? hayfever or allergic rhinitis was one of the options listed.	binary	91787	70883	20904	phesant	269407	1.3
VZV-full	22126	Doctor diagnosed hayfever or allergic rhinitis	MR-Egger	49	0.0183419	0.0236213	0.441346	NA	22126.gwas.imputed_v3.both_sexes.tsv.bgz	User asked Has a doctor ever told you that you have had any of the conditions below? hayfever or allergic rhinitis was one of the options listed.	binary	91787	70883	20904	phesant	269407	1.3
VZV-full	22126	Doctor diagnosed hayfever or allergic rhinitis	MR-RAPS	49	0.0111853	0.00721291	0.120964	NA	22126.gwas.imputed_v3.both_sexes.tsv.bgz	User asked Has a doctor ever told you that you have had any of the conditions below? hayfever or allergic rhinitis was one of the options listed.	binary	91787	70883	20904	phesant	269407	1.3
VZV-full	22126	Doctor diagnosed hayfever or allergic rhinitis	MR-PRESSO	NA	-0.000430882	0.00766387	0.955408	NA	22126.gwas.imputed_v3.both_sexes.tsv.bgz	User asked Has a doctor ever told you that you have had any of the conditions below? hayfever or allergic rhinitis was one of the options listed.	binary	91787	70883	20904	phesant	269407	1.3
VZV_noMHC	22126	Doctor diagnosed hayfever or allergic rhinitis	Weighted median	44	-0.0157011	0.0109713	0.152401	NA	22126.gwas.imputed_v3.both_sexes.tsv.bgz	User asked Has a doctor ever told you that you have had any of the conditions below? hayfever or allergic rhinitis was one of the options listed.	binary	91787	70883	20904	phesant	269407	1.3
VZV_noMHC	22126	Doctor diagnosed hayfever or allergic rhinitis	Inverse variance weighted	44	-0.00445643	0.00790561	0.572955	NA	22126.gwas.imputed_v3.both_sexes.tsv.bgz	User asked Has a doctor ever told you that you have had any of the conditions below? hayfever or allergic rhinitis was one of the options listed.	binary	91787	70883	20904	phesant	269407	1.3
VZV_noMHC	22126	Doctor diagnosed hayfever or allergic rhinitis	MR-Egger	44	0.00714118	0.0183579	0.699243	NA	22126.gwas.imputed_v3.both_sexes.tsv.bgz	User asked Has a doctor ever told you that you have had any of the conditions below? hayfever or allergic rhinitis was one of the options listed.	binary	91787	70883	20904	phesant	269407	1.3
VZV_noMHC	22126	Doctor diagnosed hayfever or allergic rhinitis	MR-RAPS	44	-0.00473356	0.00841871	0.573934	NA	22126.gwas.imputed_v3.both_sexes.tsv.bgz	User asked Has a doctor ever told you that you have had any of the conditions below? hayfever or allergic rhinitis was one of the options listed.	binary	91787	70883	20904	phesant	269407	1.3
VZV_noMHC	22126	Doctor diagnosed hayfever or allergic rhinitis	MR-PRESSO	NA	-0.00445643	0.00781862	0.57166	NA	22126.gwas.imputed_v3.both_sexes.tsv.bgz	User asked Has a doctor ever told you that you have had any of the conditions below? hayfever or allergic rhinitis was one of the options listed.	binary	91787	70883	20904	phesant	269407	1.3
VZV-full	22133	Doctor diagnosed sarcoidosis	Weighted median	49	0.00264272	0.00171486	0.1233	NA	22133.gwas.imputed_v3.both_sexes.tsv.bgz	User asked Has a doctor ever told you that you have had any of the conditions below? sarcoidosis was one of the options listed.	binary	91787	91392	395	phesant	269407	1.3
VZV-full	22133	Doctor diagnosed sarcoidosis	Inverse variance weighted	49	0.00521829	0.00156144	0.00083186	NA	22133.gwas.imputed_v3.both_sexes.tsv.bgz	User asked Has a doctor ever told you that you have had any of the conditions below? sarcoidosis was one of the options listed.	binary	91787	91392	395	phesant	269407	1.3
VZV-full	22133	Doctor diagnosed sarcoidosis	MR-Egger	49	0.00827673	0.00364161	0.0276515	NA	22133.gwas.imputed_v3.both_sexes.tsv.bgz	User asked Has a doctor ever told you that you have had any of the conditions below? sarcoidosis was one of the options listed.	binary	91787	91392	395	phesant	269407	1.3
VZV-full	22133	Doctor diagnosed sarcoidosis	MR-RAPS	49	0.00579743	0.00115015	4.64144e-07	NA	22133.gwas.imputed_v3.both_sexes.tsv.bgz	User asked Has a doctor ever told you that you have had any of the conditions below? sarcoidosis was one of the options listed.	binary	91787	91392	395	phesant	269407	1.3
VZV-full	22133	Doctor diagnosed sarcoidosis	MR-PRESSO	NA	0.00185504	0.0011298	0.107427	NA	22133.gwas.imputed_v3.both_sexes.tsv.bgz	User asked Has a doctor ever told you that you have had any of the conditions below? sarcoidosis was one of the options listed.	binary	91787	91392	395	phesant	269407	1.3
VZV_noMHC	22133	Doctor diagnosed sarcoidosis	Weighted median	44	0.000671089	0.00174104	0.699902	NA	22133.gwas.imputed_v3.both_sexes.tsv.bgz	User asked Has a doctor ever told you that you have had any of the conditions below? sarcoidosis was one of the options listed.	binary	91787	91392	395	phesant	269407	1.3
VZV_noMHC	22133	Doctor diagnosed sarcoidosis	Inverse variance weighted	44	0.0012205	0.00123899	0.324587	NA	22133.gwas.imputed_v3.both_sexes.tsv.bgz	User asked Has a doctor ever told you that you have had any of the conditions below? sarcoidosis was one of the options listed.	binary	91787	91392	395	phesant	269407	1.3
VZV_noMHC	22133	Doctor diagnosed sarcoidosis	MR-Egger	44	-0.00104459	0.00287712	0.718375	NA	22133.gwas.imputed_v3.both_sexes.tsv.bgz	User asked Has a doctor ever told you that you have had any of the conditions below? sarcoidosis was one of the options listed.	binary	91787	91392	395	phesant	269407	1.3
VZV_noMHC	22133	Doctor diagnosed sarcoidosis	MR-RAPS	44	0.00128275	0.0013274	0.333861	NA	22133.gwas.imputed_v3.both_sexes.tsv.bgz	User asked Has a doctor ever told you that you have had any of the conditions below? sarcoidosis was one of the options listed.	binary	91787	91392	395	phesant	269407	1.3
VZV_noMHC	22133	Doctor diagnosed sarcoidosis	MR-PRESSO	NA	0.0012205	0.0011305	0.286334	NA	22133.gwas.imputed_v3.both_sexes.tsv.bgz	User asked Has a doctor ever told you that you have had any of the conditions below? sarcoidosis was one of the options listed.	binary	91787	91392	395	phesant	269407	1.3
VZV-full	22137	Doctor diagnosed tuberculosis	Weighted median	49	-9.23226e-05	0.0018708	0.960641	NA	22137.gwas.imputed_v3.both_sexes.tsv.bgz	User asked Has a doctor ever told you that you have had any of the conditions below? tuberculosis was one of the options listed.	binary	91787	91298	489	phesant	269407	1.3
VZV-full	22137	Doctor diagnosed tuberculosis	Inverse variance weighted	49	0.00145592	0.00122213	0.233538	NA	22137.gwas.imputed_v3.both_sexes.tsv.bgz	User asked Has a doctor ever told you that you have had any of the conditions below? tuberculosis was one of the options listed.	binary	91787	91298	489	phesant	269407	1.3
VZV-full	22137	Doctor diagnosed tuberculosis	MR-Egger	49	0.000946192	0.00284627	0.741041	NA	22137.gwas.imputed_v3.both_sexes.tsv.bgz	User asked Has a doctor ever told you that you have had any of the conditions below? tuberculosis was one of the options listed.	binary	91787	91298	489	phesant	269407	1.3
VZV-full	22137	Doctor diagnosed tuberculosis	MR-RAPS	49	0.00153233	0.00129306	0.236002	NA	22137.gwas.imputed_v3.both_sexes.tsv.bgz	User asked Has a doctor ever told you that you have had any of the conditions below? tuberculosis was one of the options listed.	binary	91787	91298	489	phesant	269407	1.3
VZV-full	22137	Doctor diagnosed tuberculosis	MR-PRESSO	NA	0.00145592	0.00120521	0.232957	NA	22137.gwas.imputed_v3.both_sexes.tsv.bgz	User asked Has a doctor ever told you that you have had any of the conditions below? tuberculosis was one of the options listed.	binary	91787	91298	489	phesant	269407	1.3
VZV_noMHC	22137	Doctor diagnosed tuberculosis	Weighted median	44	0.000853839	0.00201401	0.671602	NA	22137.gwas.imputed_v3.both_sexes.tsv.bgz	User asked Has a doctor ever told you that you have had any of the conditions below? tuberculosis was one of the options listed.	binary	91787	91298	489	phesant	269407	1.3
VZV_noMHC	22137	Doctor diagnosed tuberculosis	Inverse variance weighted	44	0.00253415	0.00137615	0.0655508	NA	22137.gwas.imputed_v3.both_sexes.tsv.bgz	User asked Has a doctor ever told you that you have had any of the conditions below? tuberculosis was one of the options listed.	binary	91787	91298	489	phesant	269407	1.3
VZV_noMHC	22137	Doctor diagnosed tuberculosis	MR-Egger	44	0.00343207	0.0031956	0.288955	NA	22137.gwas.imputed_v3.both_sexes.tsv.bgz	User asked Has a doctor ever told you that you have had any of the conditions below? tuberculosis was one of the options listed.	binary	91787	91298	489	phesant	269407	1.3
VZV_noMHC	22137	Doctor diagnosed tuberculosis	MR-RAPS	44	0.00268653	0.00147015	0.0676424	NA	22137.gwas.imputed_v3.both_sexes.tsv.bgz	User asked Has a doctor ever told you that you have had any of the conditions below? tuberculosis was one of the options listed.	binary	91787	91298	489	phesant	269407	1.3
VZV_noMHC	22137	Doctor diagnosed tuberculosis	MR-PRESSO	NA	0.00253415	0.00135994	0.0692408	NA	22137.gwas.imputed_v3.both_sexes.tsv.bgz	User asked Has a doctor ever told you that you have had any of the conditions below? tuberculosis was one of the options listed.	binary	91787	91298	489	phesant	269407	1.3
VZV-full	M13_DORSALGIA	Dorsalgia	Weighted median	49	-0.000849072	0.00195911	0.664727	NA	M13_DORSALGIA.gwas.imputed_v3.both_sexes.tsv.bgz	NA	categorical	361194	352395	8799	finngen	0	1.3
VZV-full	M13_DORSALGIA	Dorsalgia	Inverse variance weighted	49	-0.00181265	0.00133189	0.173526	NA	M13_DORSALGIA.gwas.imputed_v3.both_sexes.tsv.bgz	NA	categorical	361194	352395	8799	finngen	0	1.3
VZV-full	M13_DORSALGIA	Dorsalgia	MR-Egger	49	-8.80768e-05	0.00312183	0.977612	NA	M13_DORSALGIA.gwas.imputed_v3.both_sexes.tsv.bgz	NA	categorical	361194	352395	8799	finngen	0	1.3
VZV-full	M13_DORSALGIA	Dorsalgia	MR-RAPS	49	-0.00191373	0.00138048	0.165662	NA	M13_DORSALGIA.gwas.imputed_v3.both_sexes.tsv.bgz	NA	categorical	361194	352395	8799	finngen	0	1.3
VZV-full	M13_DORSALGIA	Dorsalgia	MR-PRESSO	NA	-0.00181265	0.00133189	0.179882	NA	M13_DORSALGIA.gwas.imputed_v3.both_sexes.tsv.bgz	NA	categorical	361194	352395	8799	finngen	0	1.3
VZV_noMHC	M13_DORSALGIA	Dorsalgia	Weighted median	44	-0.0011125	0.00204869	0.58711	NA	M13_DORSALGIA.gwas.imputed_v3.both_sexes.tsv.bgz	NA	categorical	361194	352395	8799	finngen	0	1.3
VZV_noMHC	M13_DORSALGIA	Dorsalgia	Inverse variance weighted	44	-0.00168563	0.00147031	0.251609	NA	M13_DORSALGIA.gwas.imputed_v3.both_sexes.tsv.bgz	NA	categorical	361194	352395	8799	finngen	0	1.3
VZV_noMHC	M13_DORSALGIA	Dorsalgia	MR-Egger	44	-0.00151326	0.0034105	0.659533	NA	M13_DORSALGIA.gwas.imputed_v3.both_sexes.tsv.bgz	NA	categorical	361194	352395	8799	finngen	0	1.3
VZV_noMHC	M13_DORSALGIA	Dorsalgia	MR-RAPS	44	-0.00178178	0.00157057	0.256594	NA	M13_DORSALGIA.gwas.imputed_v3.both_sexes.tsv.bgz	NA	categorical	361194	352395	8799	finngen	0	1.3
VZV_noMHC	M13_DORSALGIA	Dorsalgia	MR-PRESSO	NA	-0.00168563	0.0014224	0.242502	NA	M13_DORSALGIA.gwas.imputed_v3.both_sexes.tsv.bgz	NA	categorical	361194	352395	8799	finngen	0	1.3
VZV-full	20438	Duration of worst depression	Weighted median	49	0.00266066	0.0455448	0.953415	NA	20438.gwas.imputed_v3.both_sexes.tsv.bgz	Question asked: About how long altogether did you feel this way? Count the time before, during and after the worst two weeks. Question was asked when ~F20446~ was Yes or ~F20441~ was Yes.	ordinal	65546	NA	NA	phesant	295648	2.1
VZV-full	20438	Duration of worst depression	Inverse variance weighted	49	-0.0117513	0.0304053	0.699134	NA	20438.gwas.imputed_v3.both_sexes.tsv.bgz	Question asked: About how long altogether did you feel this way? Count the time before, during and after the worst two weeks. Question was asked when ~F20446~ was Yes or ~F20441~ was Yes.	ordinal	65546	NA	NA	phesant	295648	2.1
VZV-full	20438	Duration of worst depression	MR-Egger	49	-0.00671671	0.0707985	0.924821	NA	20438.gwas.imputed_v3.both_sexes.tsv.bgz	Question asked: About how long altogether did you feel this way? Count the time before, during and after the worst two weeks. Question was asked when ~F20446~ was Yes or ~F20441~ was Yes.	ordinal	65546	NA	NA	phesant	295648	2.1
VZV-full	20438	Duration of worst depression	MR-RAPS	49	-0.0123451	0.032182	0.701272	NA	20438.gwas.imputed_v3.both_sexes.tsv.bgz	Question asked: About how long altogether did you feel this way? Count the time before, during and after the worst two weeks. Question was asked when ~F20446~ was Yes or ~F20441~ was Yes.	ordinal	65546	NA	NA	phesant	295648	2.1
VZV-full	20438	Duration of worst depression	MR-PRESSO	NA	-0.0117513	0.029333	0.690479	NA	20438.gwas.imputed_v3.both_sexes.tsv.bgz	Question asked: About how long altogether did you feel this way? Count the time before, during and after the worst two weeks. Question was asked when ~F20446~ was Yes or ~F20441~ was Yes.	ordinal	65546	NA	NA	phesant	295648	2.1
VZV_noMHC	20438	Duration of worst depression	Weighted median	44	0.047556	0.0472119	0.313796	NA	20438.gwas.imputed_v3.both_sexes.tsv.bgz	Question asked: About how long altogether did you feel this way? Count the time before, during and after the worst two weeks. Question was asked when ~F20446~ was Yes or ~F20441~ was Yes.	ordinal	65546	NA	NA	phesant	295648	2.1
VZV_noMHC	20438	Duration of worst depression	Inverse variance weighted	44	0.0100125	0.0341987	0.769695	NA	20438.gwas.imputed_v3.both_sexes.tsv.bgz	Question asked: About how long altogether did you feel this way? Count the time before, during and after the worst two weeks. Question was asked when ~F20446~ was Yes or ~F20441~ was Yes.	ordinal	65546	NA	NA	phesant	295648	2.1
VZV_noMHC	20438	Duration of worst depression	MR-Egger	44	0.0300066	0.0793249	0.707131	NA	20438.gwas.imputed_v3.both_sexes.tsv.bgz	Question asked: About how long altogether did you feel this way? Count the time before, during and after the worst two weeks. Question was asked when ~F20446~ was Yes or ~F20441~ was Yes.	ordinal	65546	NA	NA	phesant	295648	2.1
VZV_noMHC	20438	Duration of worst depression	MR-RAPS	44	0.0105468	0.0365741	0.773066	NA	20438.gwas.imputed_v3.both_sexes.tsv.bgz	Question asked: About how long altogether did you feel this way? Count the time before, during and after the worst two weeks. Question was asked when ~F20446~ was Yes or ~F20441~ was Yes.	ordinal	65546	NA	NA	phesant	295648	2.1
VZV_noMHC	20438	Duration of worst depression	MR-PRESSO	NA	0.0100125	0.0318136	0.754494	NA	20438.gwas.imputed_v3.both_sexes.tsv.bgz	Question asked: About how long altogether did you feel this way? Count the time before, during and after the worst two weeks. Question was asked when ~F20446~ was Yes or ~F20441~ was Yes.	ordinal	65546	NA	NA	phesant	295648	2.1
VZV-full	404_irnt	Duration to first press of snap-button in each round	Weighted median	49	0.00757647	0.0118472	0.522487	NA	404_irnt.gwas.imputed_v3.both_sexes.tsv.bgz	This gives the interval between the cards being displayed and the participant pressing the snap-button to indicate a match. Note that the time is recorded regardless of whether the cards shown formed a matching pair. ~F401~ and ~F402~ need to be compared to determine if the cards were the same. Each pair was displayed for 2 seconds, followed by a 1 second gap. If the button-press occurred during a gap then it was recorded against the previous pair, giving a value in the range 2001-2999ms.	continuous_irnt	358500	NA	NA	phesant	2694	2.1
VZV-full	404_irnt	Duration to first press of snap-button in each round	Inverse variance weighted	49	0.01135	0.00829215	0.171074	NA	404_irnt.gwas.imputed_v3.both_sexes.tsv.bgz	This gives the interval between the cards being displayed and the participant pressing the snap-button to indicate a match. Note that the time is recorded regardless of whether the cards shown formed a matching pair. ~F401~ and ~F402~ need to be compared to determine if the cards were the same. Each pair was displayed for 2 seconds, followed by a 1 second gap. If the button-press occurred during a gap then it was recorded against the previous pair, giving a value in the range 2001-2999ms.	continuous_irnt	358500	NA	NA	phesant	2694	2.1
VZV-full	404_irnt	Duration to first press of snap-button in each round	MR-Egger	49	0.000987812	0.0194406	0.959691	NA	404_irnt.gwas.imputed_v3.both_sexes.tsv.bgz	This gives the interval between the cards being displayed and the participant pressing the snap-button to indicate a match. Note that the time is recorded regardless of whether the cards shown formed a matching pair. ~F401~ and ~F402~ need to be compared to determine if the cards were the same. Each pair was displayed for 2 seconds, followed by a 1 second gap. If the button-press occurred during a gap then it was recorded against the previous pair, giving a value in the range 2001-2999ms.	continuous_irnt	358500	NA	NA	phesant	2694	2.1
VZV-full	404_irnt	Duration to first press of snap-button in each round	MR-RAPS	49	0.0120072	0.00841226	0.15348	NA	404_irnt.gwas.imputed_v3.both_sexes.tsv.bgz	This gives the interval between the cards being displayed and the participant pressing the snap-button to indicate a match. Note that the time is recorded regardless of whether the cards shown formed a matching pair. ~F401~ and ~F402~ need to be compared to determine if the cards were the same. Each pair was displayed for 2 seconds, followed by a 1 second gap. If the button-press occurred during a gap then it was recorded against the previous pair, giving a value in the range 2001-2999ms.	continuous_irnt	358500	NA	NA	phesant	2694	2.1
VZV-full	404_irnt	Duration to first press of snap-button in each round	MR-PRESSO	NA	0.01135	0.00829215	0.177446	NA	404_irnt.gwas.imputed_v3.both_sexes.tsv.bgz	This gives the interval between the cards being displayed and the participant pressing the snap-button to indicate a match. Note that the time is recorded regardless of whether the cards shown formed a matching pair. ~F401~ and ~F402~ need to be compared to determine if the cards were the same. Each pair was displayed for 2 seconds, followed by a 1 second gap. If the button-press occurred during a gap then it was recorded against the previous pair, giving a value in the range 2001-2999ms.	continuous_irnt	358500	NA	NA	phesant	2694	2.1
VZV_noMHC	404_irnt	Duration to first press of snap-button in each round	Weighted median	44	0.00584502	0.0125993	0.642708	NA	404_irnt.gwas.imputed_v3.both_sexes.tsv.bgz	This gives the interval between the cards being displayed and the participant pressing the snap-button to indicate a match. Note that the time is recorded regardless of whether the cards shown formed a matching pair. ~F401~ and ~F402~ need to be compared to determine if the cards were the same. Each pair was displayed for 2 seconds, followed by a 1 second gap. If the button-press occurred during a gap then it was recorded against the previous pair, giving a value in the range 2001-2999ms.	continuous_irnt	358500	NA	NA	phesant	2694	2.1
VZV_noMHC	404_irnt	Duration to first press of snap-button in each round	Inverse variance weighted	44	0.00750351	0.00896696	0.402708	NA	404_irnt.gwas.imputed_v3.both_sexes.tsv.bgz	This gives the interval between the cards being displayed and the participant pressing the snap-button to indicate a match. Note that the time is recorded regardless of whether the cards shown formed a matching pair. ~F401~ and ~F402~ need to be compared to determine if the cards were the same. Each pair was displayed for 2 seconds, followed by a 1 second gap. If the button-press occurred during a gap then it was recorded against the previous pair, giving a value in the range 2001-2999ms.	continuous_irnt	358500	NA	NA	phesant	2694	2.1
VZV_noMHC	404_irnt	Duration to first press of snap-button in each round	MR-Egger	44	-0.0197702	0.020799	0.347277	NA	404_irnt.gwas.imputed_v3.both_sexes.tsv.bgz	This gives the interval between the cards being displayed and the participant pressing the snap-button to indicate a match. Note that the time is recorded regardless of whether the cards shown formed a matching pair. ~F401~ and ~F402~ need to be compared to determine if the cards were the same. Each pair was displayed for 2 seconds, followed by a 1 second gap. If the button-press occurred during a gap then it was recorded against the previous pair, giving a value in the range 2001-2999ms.	continuous_irnt	358500	NA	NA	phesant	2694	2.1
VZV_noMHC	404_irnt	Duration to first press of snap-button in each round	MR-RAPS	44	0.00793915	0.00956984	0.406764	NA	404_irnt.gwas.imputed_v3.both_sexes.tsv.bgz	This gives the interval between the cards being displayed and the participant pressing the snap-button to indicate a match. Note that the time is recorded regardless of whether the cards shown formed a matching pair. ~F401~ and ~F402~ need to be compared to determine if the cards were the same. Each pair was displayed for 2 seconds, followed by a 1 second gap. If the button-press occurred during a gap then it was recorded against the previous pair, giving a value in the range 2001-2999ms.	continuous_irnt	358500	NA	NA	phesant	2694	2.1
VZV_noMHC	404_irnt	Duration to first press of snap-button in each round	MR-PRESSO	NA	0.00750351	0.00877085	0.397014	NA	404_irnt.gwas.imputed_v3.both_sexes.tsv.bgz	This gives the interval between the cards being displayed and the participant pressing the snap-button to indicate a match. Note that the time is recorded regardless of whether the cards shown formed a matching pair. ~F401~ and ~F402~ need to be compared to determine if the cards were the same. Each pair was displayed for 2 seconds, followed by a 1 second gap. If the button-press occurred during a gap then it was recorded against the previous pair, giving a value in the range 2001-2999ms.	continuous_irnt	358500	NA	NA	phesant	2694	2.1
VZV-full	I9_PHLETHROMBDVTLOW	DVT of lower extremities	Weighted median	49	0.000188441	0.00100768	0.851657	NA	I9_PHLETHROMBDVTLOW.gwas.imputed_v3.both_sexes.tsv.bgz	NA	categorical	361194	359078	2116	finngen	0	1.3
VZV-full	I9_PHLETHROMBDVTLOW	DVT of lower extremities	Inverse variance weighted	49	0.000513959	0.000680459	0.450062	NA	I9_PHLETHROMBDVTLOW.gwas.imputed_v3.both_sexes.tsv.bgz	NA	categorical	361194	359078	2116	finngen	0	1.3
VZV-full	I9_PHLETHROMBDVTLOW	DVT of lower extremities	MR-Egger	49	0.000882031	0.00160016	0.584099	NA	I9_PHLETHROMBDVTLOW.gwas.imputed_v3.both_sexes.tsv.bgz	NA	categorical	361194	359078	2116	finngen	0	1.3
VZV-full	I9_PHLETHROMBDVTLOW	DVT of lower extremities	MR-RAPS	49	0.000544941	0.000681344	0.423825	NA	I9_PHLETHROMBDVTLOW.gwas.imputed_v3.both_sexes.tsv.bgz	NA	categorical	361194	359078	2116	finngen	0	1.3
VZV-full	I9_PHLETHROMBDVTLOW	DVT of lower extremities	MR-PRESSO	NA	0.000513959	0.000680459	0.453752	NA	I9_PHLETHROMBDVTLOW.gwas.imputed_v3.both_sexes.tsv.bgz	NA	categorical	361194	359078	2116	finngen	0	1.3
VZV_noMHC	I9_PHLETHROMBDVTLOW	DVT of lower extremities	Weighted median	44	0.000145542	0.00102991	0.887622	NA	I9_PHLETHROMBDVTLOW.gwas.imputed_v3.both_sexes.tsv.bgz	NA	categorical	361194	359078	2116	finngen	0	1.3
VZV_noMHC	I9_PHLETHROMBDVTLOW	DVT of lower extremities	Inverse variance weighted	44	0.000449954	0.00079644	0.572103	NA	I9_PHLETHROMBDVTLOW.gwas.imputed_v3.both_sexes.tsv.bgz	NA	categorical	361194	359078	2116	finngen	0	1.3
VZV_noMHC	I9_PHLETHROMBDVTLOW	DVT of lower extremities	MR-Egger	44	0.000967437	0.00186718	0.607088	NA	I9_PHLETHROMBDVTLOW.gwas.imputed_v3.both_sexes.tsv.bgz	NA	categorical	361194	359078	2116	finngen	0	1.3
VZV_noMHC	I9_PHLETHROMBDVTLOW	DVT of lower extremities	MR-RAPS	44	0.000483732	0.000769988	0.529851	NA	I9_PHLETHROMBDVTLOW.gwas.imputed_v3.both_sexes.tsv.bgz	NA	categorical	361194	359078	2116	finngen	0	1.3
VZV_noMHC	I9_PHLETHROMBDVTLOW	DVT of lower extremities	MR-PRESSO	NA	0.000449954	0.00079644	0.575039	NA	I9_PHLETHROMBDVTLOW.gwas.imputed_v3.both_sexes.tsv.bgz	NA	categorical	361194	359078	2116	finngen	0	1.3
VZV-full	I9_DVTANDPULM	DVT of lower extremities and pulmonary embolism	Weighted median	49	0.000739457	0.00154188	0.631524	NA	I9_DVTANDPULM.gwas.imputed_v3.both_sexes.tsv.bgz	NA	categorical	361194	356875	4319	finngen	0	1.3
VZV-full	I9_DVTANDPULM	DVT of lower extremities and pulmonary embolism	Inverse variance weighted	49	0.000730241	0.00121458	0.547686	NA	I9_DVTANDPULM.gwas.imputed_v3.both_sexes.tsv.bgz	NA	categorical	361194	356875	4319	finngen	0	1.3
VZV-full	I9_DVTANDPULM	DVT of lower extremities and pulmonary embolism	MR-Egger	49	0.00357589	0.00282096	0.211181	NA	I9_DVTANDPULM.gwas.imputed_v3.both_sexes.tsv.bgz	NA	categorical	361194	356875	4319	finngen	0	1.3
VZV-full	I9_DVTANDPULM	DVT of lower extremities and pulmonary embolism	MR-RAPS	49	0.000801703	0.000953049	0.400237	NA	I9_DVTANDPULM.gwas.imputed_v3.both_sexes.tsv.bgz	NA	categorical	361194	356875	4319	finngen	0	1.3
VZV-full	I9_DVTANDPULM	DVT of lower extremities and pulmonary embolism	MR-PRESSO	NA	0.000730241	0.00121458	0.550515	NA	I9_DVTANDPULM.gwas.imputed_v3.both_sexes.tsv.bgz	NA	categorical	361194	356875	4319	finngen	0	1.3
VZV_noMHC	I9_DVTANDPULM	DVT of lower extremities and pulmonary embolism	Weighted median	44	-0.00103584	0.00162139	0.522915	NA	I9_DVTANDPULM.gwas.imputed_v3.both_sexes.tsv.bgz	NA	categorical	361194	356875	4319	finngen	0	1.3
VZV_noMHC	I9_DVTANDPULM	DVT of lower extremities and pulmonary embolism	Inverse variance weighted	44	-0.000266121	0.00138715	0.847862	NA	I9_DVTANDPULM.gwas.imputed_v3.both_sexes.tsv.bgz	NA	categorical	361194	356875	4319	finngen	0	1.3
VZV_noMHC	I9_DVTANDPULM	DVT of lower extremities and pulmonary embolism	MR-Egger	44	0.00213566	0.00322968	0.512057	NA	I9_DVTANDPULM.gwas.imputed_v3.both_sexes.tsv.bgz	NA	categorical	361194	356875	4319	finngen	0	1.3
VZV_noMHC	I9_DVTANDPULM	DVT of lower extremities and pulmonary embolism	MR-RAPS	44	-0.000297305	0.00107524	0.782162	NA	I9_DVTANDPULM.gwas.imputed_v3.both_sexes.tsv.bgz	NA	categorical	361194	356875	4319	finngen	0	1.3
VZV_noMHC	I9_DVTANDPULM	DVT of lower extremities and pulmonary embolism	MR-PRESSO	NA	-0.000266121	0.00138715	0.848765	NA	I9_DVTANDPULM.gwas.imputed_v3.both_sexes.tsv.bgz	NA	categorical	361194	356875	4319	finngen	0	1.3
VZV-full	20429	Easily tired during worst period of anxiety	Weighted median	49	-0.0398038	0.0180223	0.0272036	NA	20429.gwas.imputed_v3.both_sexes.tsv.bgz	Question asked: When you were worried or anxious, were you also: Easily tired? uestion was asked when ~F20425~ was Yes or ~F20420~ was at least 6 months.	binary	34121	9577	24544	phesant	327073	2.1
VZV-full	20429	Easily tired during worst period of anxiety	Inverse variance weighted	49	-0.0338946	0.0125102	0.00674139	NA	20429.gwas.imputed_v3.both_sexes.tsv.bgz	Question asked: When you were worried or anxious, were you also: Easily tired? uestion was asked when ~F20425~ was Yes or ~F20420~ was at least 6 months.	binary	34121	9577	24544	phesant	327073	2.1
VZV-full	20429	Easily tired during worst period of anxiety	MR-Egger	49	-0.0552677	0.0292246	0.0647785	NA	20429.gwas.imputed_v3.both_sexes.tsv.bgz	Question asked: When you were worried or anxious, were you also: Easily tired? uestion was asked when ~F20425~ was Yes or ~F20420~ was at least 6 months.	binary	34121	9577	24544	phesant	327073	2.1
VZV-full	20429	Easily tired during worst period of anxiety	MR-RAPS	49	-0.0357364	0.0130393	0.00613124	NA	20429.gwas.imputed_v3.both_sexes.tsv.bgz	Question asked: When you were worried or anxious, were you also: Easily tired? uestion was asked when ~F20425~ was Yes or ~F20420~ was at least 6 months.	binary	34121	9577	24544	phesant	327073	2.1
VZV-full	20429	Easily tired during worst period of anxiety	MR-PRESSO	NA	-0.0338946	0.0125102	0.00931844	NA	20429.gwas.imputed_v3.both_sexes.tsv.bgz	Question asked: When you were worried or anxious, were you also: Easily tired? uestion was asked when ~F20425~ was Yes or ~F20420~ was at least 6 months.	binary	34121	9577	24544	phesant	327073	2.1
VZV_noMHC	20429	Easily tired during worst period of anxiety	Weighted median	44	-0.0134756	0.0195845	0.491405	NA	20429.gwas.imputed_v3.both_sexes.tsv.bgz	Question asked: When you were worried or anxious, were you also: Easily tired? uestion was asked when ~F20425~ was Yes or ~F20420~ was at least 6 months.	binary	34121	9577	24544	phesant	327073	2.1
VZV_noMHC	20429	Easily tired during worst period of anxiety	Inverse variance weighted	44	-0.0198312	0.0138321	0.151655	NA	20429.gwas.imputed_v3.both_sexes.tsv.bgz	Question asked: When you were worried or anxious, were you also: Easily tired? uestion was asked when ~F20425~ was Yes or ~F20420~ was at least 6 months.	binary	34121	9577	24544	phesant	327073	2.1
VZV_noMHC	20429	Easily tired during worst period of anxiety	MR-Egger	44	-0.036181	0.0320746	0.265712	NA	20429.gwas.imputed_v3.both_sexes.tsv.bgz	Question asked: When you were worried or anxious, were you also: Easily tired? uestion was asked when ~F20425~ was Yes or ~F20420~ was at least 6 months.	binary	34121	9577	24544	phesant	327073	2.1
VZV_noMHC	20429	Easily tired during worst period of anxiety	MR-RAPS	44	-0.0209025	0.0148038	0.157958	NA	20429.gwas.imputed_v3.both_sexes.tsv.bgz	Question asked: When you were worried or anxious, were you also: Easily tired? uestion was asked when ~F20425~ was Yes or ~F20420~ was at least 6 months.	binary	34121	9577	24544	phesant	327073	2.1
VZV_noMHC	20429	Easily tired during worst period of anxiety	MR-PRESSO	NA	-0.0198312	0.0131247	0.138107	NA	20429.gwas.imputed_v3.both_sexes.tsv.bgz	Question asked: When you were worried or anxious, were you also: Easily tired? uestion was asked when ~F20425~ was Yes or ~F20420~ was at least 6 months.	binary	34121	9577	24544	phesant	327073	2.1
VZV-full	5983_irnt	ECG, heart rate	Weighted median	49	0.000780916	0.0340642	0.98171	NA	5983_irnt.gwas.imputed_v3.both_sexes.tsv.bgz	NA	continuous_irnt	53777	NA	NA	phesant	307417	2.4
VZV-full	5983_irnt	ECG, heart rate	Inverse variance weighted	49	0.00134038	0.0222181	0.951894	NA	5983_irnt.gwas.imputed_v3.both_sexes.tsv.bgz	NA	continuous_irnt	53777	NA	NA	phesant	307417	2.4
VZV-full	5983_irnt	ECG, heart rate	MR-Egger	49	0.0653526	0.0513164	0.209095	NA	5983_irnt.gwas.imputed_v3.both_sexes.tsv.bgz	NA	continuous_irnt	53777	NA	NA	phesant	307417	2.4
VZV-full	5983_irnt	ECG, heart rate	MR-RAPS	49	0.00141802	0.0228978	0.95062	NA	5983_irnt.gwas.imputed_v3.both_sexes.tsv.bgz	NA	continuous_irnt	53777	NA	NA	phesant	307417	2.4
VZV-full	5983_irnt	ECG, heart rate	MR-PRESSO	NA	0.00134038	0.0222181	0.952145	NA	5983_irnt.gwas.imputed_v3.both_sexes.tsv.bgz	NA	continuous_irnt	53777	NA	NA	phesant	307417	2.4
VZV_noMHC	5983_irnt	ECG, heart rate	Weighted median	44	0.00970653	0.0346494	0.779373	NA	5983_irnt.gwas.imputed_v3.both_sexes.tsv.bgz	NA	continuous_irnt	53777	NA	NA	phesant	307417	2.4
VZV_noMHC	5983_irnt	ECG, heart rate	Inverse variance weighted	44	-0.00229088	0.024433	0.925299	NA	5983_irnt.gwas.imputed_v3.both_sexes.tsv.bgz	NA	continuous_irnt	53777	NA	NA	phesant	307417	2.4
VZV_noMHC	5983_irnt	ECG, heart rate	MR-Egger	44	0.0687559	0.0567816	0.232711	NA	5983_irnt.gwas.imputed_v3.both_sexes.tsv.bgz	NA	continuous_irnt	53777	NA	NA	phesant	307417	2.4
VZV_noMHC	5983_irnt	ECG, heart rate	MR-RAPS	44	-0.002424	0.0260648	0.925904	NA	5983_irnt.gwas.imputed_v3.both_sexes.tsv.bgz	NA	continuous_irnt	53777	NA	NA	phesant	307417	2.4
VZV_noMHC	5983_irnt	ECG, heart rate	MR-PRESSO	NA	-0.00229088	0.0235964	0.923109	NA	5983_irnt.gwas.imputed_v3.both_sexes.tsv.bgz	NA	continuous_irnt	53777	NA	NA	phesant	307417	2.4
VZV-full	5984_irnt	ECG, load	Weighted median	49	-0.00144653	0.0254897	0.954745	NA	5984_irnt.gwas.imputed_v3.both_sexes.tsv.bgz	NA	continuous_irnt	53843	NA	NA	phesant	307351	2.4
VZV-full	5984_irnt	ECG, load	Inverse variance weighted	49	0.00261855	0.0193599	0.892409	NA	5984_irnt.gwas.imputed_v3.both_sexes.tsv.bgz	NA	continuous_irnt	53843	NA	NA	phesant	307351	2.4
VZV-full	5984_irnt	ECG, load	MR-Egger	49	-0.00901038	0.0455725	0.844121	NA	5984_irnt.gwas.imputed_v3.both_sexes.tsv.bgz	NA	continuous_irnt	53843	NA	NA	phesant	307351	2.4
VZV-full	5984_irnt	ECG, load	MR-RAPS	49	0.00281911	0.0172413	0.870118	NA	5984_irnt.gwas.imputed_v3.both_sexes.tsv.bgz	NA	continuous_irnt	53843	NA	NA	phesant	307351	2.4
VZV-full	5984_irnt	ECG, load	MR-PRESSO	NA	-0.00335421	0.0185444	0.857244	NA	5984_irnt.gwas.imputed_v3.both_sexes.tsv.bgz	NA	continuous_irnt	53843	NA	NA	phesant	307351	2.4
VZV_noMHC	5984_irnt	ECG, load	Weighted median	44	-0.0214714	0.0270115	0.426672	NA	5984_irnt.gwas.imputed_v3.both_sexes.tsv.bgz	NA	continuous_irnt	53843	NA	NA	phesant	307351	2.4
VZV_noMHC	5984_irnt	ECG, load	Inverse variance weighted	44	-0.00966832	0.0202332	0.63276	NA	5984_irnt.gwas.imputed_v3.both_sexes.tsv.bgz	NA	continuous_irnt	53843	NA	NA	phesant	307351	2.4
VZV_noMHC	5984_irnt	ECG, load	MR-Egger	44	-0.0422344	0.0472476	0.376472	NA	5984_irnt.gwas.imputed_v3.both_sexes.tsv.bgz	NA	continuous_irnt	53843	NA	NA	phesant	307351	2.4
VZV_noMHC	5984_irnt	ECG, load	MR-RAPS	44	-0.0103915	0.0196457	0.596844	NA	5984_irnt.gwas.imputed_v3.both_sexes.tsv.bgz	NA	continuous_irnt	53843	NA	NA	phesant	307351	2.4
VZV_noMHC	5984_irnt	ECG, load	MR-PRESSO	NA	-0.00966832	0.0202332	0.635181	NA	5984_irnt.gwas.imputed_v3.both_sexes.tsv.bgz	NA	continuous_irnt	53843	NA	NA	phesant	307351	2.4
VZV-full	5993	ECG, number of stages in a phase	Weighted median	49	-0.0222924	0.0217982	0.306463	NA	5993.gwas.imputed_v3.both_sexes.tsv.bgz	NA	ordinal	53998	NA	NA	phesant	307196	2.4
VZV-full	5993	ECG, number of stages in a phase	Inverse variance weighted	49	-0.0132427	0.016766	0.42961	NA	5993.gwas.imputed_v3.both_sexes.tsv.bgz	NA	ordinal	53998	NA	NA	phesant	307196	2.4
VZV-full	5993	ECG, number of stages in a phase	MR-Egger	49	-0.021889	0.0394764	0.581877	NA	5993.gwas.imputed_v3.both_sexes.tsv.bgz	NA	ordinal	53998	NA	NA	phesant	307196	2.4
VZV-full	5993	ECG, number of stages in a phase	MR-RAPS	49	-0.0141961	0.0153672	0.355595	NA	5993.gwas.imputed_v3.both_sexes.tsv.bgz	NA	ordinal	53998	NA	NA	phesant	307196	2.4
VZV-full	5993	ECG, number of stages in a phase	MR-PRESSO	NA	-0.0132427	0.016766	0.433495	NA	5993.gwas.imputed_v3.both_sexes.tsv.bgz	NA	ordinal	53998	NA	NA	phesant	307196	2.4
VZV_noMHC	5993	ECG, number of stages in a phase	Weighted median	44	-0.0472718	0.0227663	0.0378575	NA	5993.gwas.imputed_v3.both_sexes.tsv.bgz	NA	ordinal	53998	NA	NA	phesant	307196	2.4
VZV_noMHC	5993	ECG, number of stages in a phase	Inverse variance weighted	44	-0.0285794	0.0170689	0.0940609	NA	5993.gwas.imputed_v3.both_sexes.tsv.bgz	NA	ordinal	53998	NA	NA	phesant	307196	2.4
VZV_noMHC	5993	ECG, number of stages in a phase	MR-Egger	44	-0.0587141	0.039803	0.147639	NA	5993.gwas.imputed_v3.both_sexes.tsv.bgz	NA	ordinal	53998	NA	NA	phesant	307196	2.4
VZV_noMHC	5993	ECG, number of stages in a phase	MR-RAPS	44	-0.0304766	0.0175715	0.0828418	NA	5993.gwas.imputed_v3.both_sexes.tsv.bgz	NA	ordinal	53998	NA	NA	phesant	307196	2.4
VZV_noMHC	5993	ECG, number of stages in a phase	MR-PRESSO	NA	-0.0285794	0.0170689	0.10132	NA	5993.gwas.imputed_v3.both_sexes.tsv.bgz	NA	ordinal	53998	NA	NA	phesant	307196	2.4
VZV-full	5992	ECG, phase duration	Weighted median	49	0.00130738	0.0134451	0.922537	NA	5992.gwas.imputed_v3.both_sexes.tsv.bgz	NA	binary	53998	11289	42709	phesant	307196	2.4
VZV-full	5992	ECG, phase duration	Inverse variance weighted	49	-0.003659	0.0102566	0.721283	NA	5992.gwas.imputed_v3.both_sexes.tsv.bgz	NA	binary	53998	11289	42709	phesant	307196	2.4
VZV-full	5992	ECG, phase duration	MR-Egger	49	0.00801723	0.0240912	0.740775	NA	5992.gwas.imputed_v3.both_sexes.tsv.bgz	NA	binary	53998	11289	42709	phesant	307196	2.4
VZV-full	5992	ECG, phase duration	MR-RAPS	49	-0.00393538	0.00914464	0.666943	NA	5992.gwas.imputed_v3.both_sexes.tsv.bgz	NA	binary	53998	11289	42709	phesant	307196	2.4
VZV-full	5992	ECG, phase duration	MR-PRESSO	NA	-0.003659	0.0102566	0.722846	NA	5992.gwas.imputed_v3.both_sexes.tsv.bgz	NA	binary	53998	11289	42709	phesant	307196	2.4
VZV_noMHC	5992	ECG, phase duration	Weighted median	44	-0.00645779	0.0141274	0.647593	NA	5992.gwas.imputed_v3.both_sexes.tsv.bgz	NA	binary	53998	11289	42709	phesant	307196	2.4
VZV_noMHC	5992	ECG, phase duration	Inverse variance weighted	44	-0.00722805	0.0114891	0.529268	NA	5992.gwas.imputed_v3.both_sexes.tsv.bgz	NA	binary	53998	11289	42709	phesant	307196	2.4
VZV_noMHC	5992	ECG, phase duration	MR-Egger	44	0.00315308	0.0269565	0.907442	NA	5992.gwas.imputed_v3.both_sexes.tsv.bgz	NA	binary	53998	11289	42709	phesant	307196	2.4
VZV_noMHC	5992	ECG, phase duration	MR-RAPS	44	-0.0078458	0.0103628	0.448982	NA	5992.gwas.imputed_v3.both_sexes.tsv.bgz	NA	binary	53998	11289	42709	phesant	307196	2.4
VZV_noMHC	5992	ECG, phase duration	MR-PRESSO	NA	-0.00722805	0.0114891	0.532596	NA	5992.gwas.imputed_v3.both_sexes.tsv.bgz	NA	binary	53998	11289	42709	phesant	307196	2.4
VZV-full	5986_irnt	ECG, phase time	Weighted median	49	-0.0300216	0.0304239	0.323752	NA	5986_irnt.gwas.imputed_v3.both_sexes.tsv.bgz	NA	continuous_irnt	53998	NA	NA	phesant	307196	2.4
VZV-full	5986_irnt	ECG, phase time	Inverse variance weighted	49	-0.020841	0.0244978	0.394919	NA	5986_irnt.gwas.imputed_v3.both_sexes.tsv.bgz	NA	continuous_irnt	53998	NA	NA	phesant	307196	2.4
VZV-full	5986_irnt	ECG, phase time	MR-Egger	49	-0.0413236	0.0576226	0.476836	NA	5986_irnt.gwas.imputed_v3.both_sexes.tsv.bgz	NA	continuous_irnt	53998	NA	NA	phesant	307196	2.4
VZV-full	5986_irnt	ECG, phase time	MR-RAPS	49	-0.0227264	0.0200388	0.256745	NA	5986_irnt.gwas.imputed_v3.both_sexes.tsv.bgz	NA	continuous_irnt	53998	NA	NA	phesant	307196	2.4
VZV-full	5986_irnt	ECG, phase time	MR-PRESSO	NA	-0.020841	0.0244978	0.399143	NA	5986_irnt.gwas.imputed_v3.both_sexes.tsv.bgz	NA	continuous_irnt	53998	NA	NA	phesant	307196	2.4
VZV_noMHC	5986_irnt	ECG, phase time	Weighted median	44	-0.0596564	0.0307495	0.0523701	NA	5986_irnt.gwas.imputed_v3.both_sexes.tsv.bgz	NA	continuous_irnt	53998	NA	NA	phesant	307196	2.4
VZV_noMHC	5986_irnt	ECG, phase time	Inverse variance weighted	44	-0.0436905	0.0243676	0.072977	NA	5986_irnt.gwas.imputed_v3.both_sexes.tsv.bgz	NA	continuous_irnt	53998	NA	NA	phesant	307196	2.4
VZV_noMHC	5986_irnt	ECG, phase time	MR-Egger	44	-0.0975608	0.0565518	0.0918517	NA	5986_irnt.gwas.imputed_v3.both_sexes.tsv.bgz	NA	continuous_irnt	53998	NA	NA	phesant	307196	2.4
VZV_noMHC	5986_irnt	ECG, phase time	MR-RAPS	44	-0.0471544	0.0229849	0.0402149	NA	5986_irnt.gwas.imputed_v3.both_sexes.tsv.bgz	NA	continuous_irnt	53998	NA	NA	phesant	307196	2.4
VZV_noMHC	5986_irnt	ECG, phase time	MR-PRESSO	NA	-0.0436905	0.0243676	0.080013	NA	5986_irnt.gwas.imputed_v3.both_sexes.tsv.bgz	NA	continuous_irnt	53998	NA	NA	phesant	307196	2.4
VZV-full	H7_ECTROPION	Ectropion of eyelid	Weighted median	49	0.000500693	0.000376415	0.183464	NA	H7_ECTROPION.gwas.imputed_v3.both_sexes.tsv.bgz	NA	categorical	361194	360877	317	finngen	0	1.3
VZV-full	H7_ECTROPION	Ectropion of eyelid	Inverse variance weighted	49	0.000214375	0.000250999	0.393057	NA	H7_ECTROPION.gwas.imputed_v3.both_sexes.tsv.bgz	NA	categorical	361194	360877	317	finngen	0	1.3
VZV-full	H7_ECTROPION	Ectropion of eyelid	MR-Egger	49	0.00116353	0.00058447	0.052341	NA	H7_ECTROPION.gwas.imputed_v3.both_sexes.tsv.bgz	NA	categorical	361194	360877	317	finngen	0	1.3
VZV-full	H7_ECTROPION	Ectropion of eyelid	MR-RAPS	49	0.000224982	0.000265873	0.397442	NA	H7_ECTROPION.gwas.imputed_v3.both_sexes.tsv.bgz	NA	categorical	361194	360877	317	finngen	0	1.3
VZV-full	H7_ECTROPION	Ectropion of eyelid	MR-PRESSO	NA	0.000214375	0.000238126	0.372478	NA	H7_ECTROPION.gwas.imputed_v3.both_sexes.tsv.bgz	NA	categorical	361194	360877	317	finngen	0	1.3
VZV_noMHC	H7_ECTROPION	Ectropion of eyelid	Weighted median	44	0.000396909	0.000413189	0.336754	NA	H7_ECTROPION.gwas.imputed_v3.both_sexes.tsv.bgz	NA	categorical	361194	360877	317	finngen	0	1.3
VZV_noMHC	H7_ECTROPION	Ectropion of eyelid	Inverse variance weighted	44	0.000105937	0.000282417	0.707581	NA	H7_ECTROPION.gwas.imputed_v3.both_sexes.tsv.bgz	NA	categorical	361194	360877	317	finngen	0	1.3
VZV_noMHC	H7_ECTROPION	Ectropion of eyelid	MR-Egger	44	0.00120272	0.000655091	0.0734492	NA	H7_ECTROPION.gwas.imputed_v3.both_sexes.tsv.bgz	NA	categorical	361194	360877	317	finngen	0	1.3
VZV_noMHC	H7_ECTROPION	Ectropion of eyelid	MR-RAPS	44	0.000112377	0.000300896	0.708796	NA	H7_ECTROPION.gwas.imputed_v3.both_sexes.tsv.bgz	NA	categorical	361194	360877	317	finngen	0	1.3
VZV_noMHC	H7_ECTROPION	Ectropion of eyelid	MR-PRESSO	NA	0.000105937	0.00027719	0.70421	NA	H7_ECTROPION.gwas.imputed_v3.both_sexes.tsv.bgz	NA	categorical	361194	360877	317	finngen	0	1.3
VZV-full	I9_ENDOCARD	Endocarditis	Weighted median	49	-0.000257567	0.000321872	0.423585	NA	I9_ENDOCARD.gwas.imputed_v3.both_sexes.tsv.bgz	NA	categorical	361194	360979	215	finngen	0	1.3
VZV-full	I9_ENDOCARD	Endocarditis	Inverse variance weighted	49	-0.000242618	0.000219982	0.270072	NA	I9_ENDOCARD.gwas.imputed_v3.both_sexes.tsv.bgz	NA	categorical	361194	360979	215	finngen	0	1.3
VZV-full	I9_ENDOCARD	Endocarditis	MR-Egger	49	-0.000374062	0.00051723	0.47314	NA	I9_ENDOCARD.gwas.imputed_v3.both_sexes.tsv.bgz	NA	categorical	361194	360979	215	finngen	0	1.3
VZV-full	I9_ENDOCARD	Endocarditis	MR-RAPS	49	-0.000257711	0.000217738	0.236579	NA	I9_ENDOCARD.gwas.imputed_v3.both_sexes.tsv.bgz	NA	categorical	361194	360979	215	finngen	0	1.3
VZV-full	I9_ENDOCARD	Endocarditis	MR-PRESSO	NA	-0.000242618	0.000219982	0.275571	NA	I9_ENDOCARD.gwas.imputed_v3.both_sexes.tsv.bgz	NA	categorical	361194	360979	215	finngen	0	1.3
VZV_noMHC	I9_ENDOCARD	Endocarditis	Weighted median	44	-0.000225401	0.000334569	0.500498	NA	I9_ENDOCARD.gwas.imputed_v3.both_sexes.tsv.bgz	NA	categorical	361194	360979	215	finngen	0	1.3
VZV_noMHC	I9_ENDOCARD	Endocarditis	Inverse variance weighted	44	-0.000240297	0.000245062	0.326811	NA	I9_ENDOCARD.gwas.imputed_v3.both_sexes.tsv.bgz	NA	categorical	361194	360979	215	finngen	0	1.3
VZV_noMHC	I9_ENDOCARD	Endocarditis	MR-Egger	44	-0.000105206	0.000574705	0.855631	NA	I9_ENDOCARD.gwas.imputed_v3.both_sexes.tsv.bgz	NA	categorical	361194	360979	215	finngen	0	1.3
VZV_noMHC	I9_ENDOCARD	Endocarditis	MR-RAPS	44	-0.000257075	0.000246934	0.297843	NA	I9_ENDOCARD.gwas.imputed_v3.both_sexes.tsv.bgz	NA	categorical	361194	360979	215	finngen	0	1.3
VZV_noMHC	I9_ENDOCARD	Endocarditis	MR-PRESSO	NA	-0.000240297	0.000245062	0.332296	NA	I9_ENDOCARD.gwas.imputed_v3.both_sexes.tsv.bgz	NA	categorical	361194	360979	215	finngen	0	1.3
VZV-full	IV_ENDOCRIN_NUTRIT	Endocrine, nutritional and metabolic diseases	Weighted median	49	-0.000199117	0.001831	0.913403	NA	IV_ENDOCRIN_NUTRIT.gwas.imputed_v3.both_sexes.tsv.bgz	NA	categorical	361194	353976	7218	finngen	0	1.3
VZV-full	IV_ENDOCRIN_NUTRIT	Endocrine, nutritional and metabolic diseases	Inverse variance weighted	49	0.00225721	0.0017737	0.203159	NA	IV_ENDOCRIN_NUTRIT.gwas.imputed_v3.both_sexes.tsv.bgz	NA	categorical	361194	353976	7218	finngen	0	1.3
VZV-full	IV_ENDOCRIN_NUTRIT	Endocrine, nutritional and metabolic diseases	MR-Egger	49	0.00714197	0.00409864	0.087958	NA	IV_ENDOCRIN_NUTRIT.gwas.imputed_v3.both_sexes.tsv.bgz	NA	categorical	361194	353976	7218	finngen	0	1.3
VZV-full	IV_ENDOCRIN_NUTRIT	Endocrine, nutritional and metabolic diseases	MR-RAPS	49	0.00254374	0.00121583	0.0364215	NA	IV_ENDOCRIN_NUTRIT.gwas.imputed_v3.both_sexes.tsv.bgz	NA	categorical	361194	353976	7218	finngen	0	1.3
VZV-full	IV_ENDOCRIN_NUTRIT	Endocrine, nutritional and metabolic diseases	MR-PRESSO	NA	0.000501025	0.00142046	0.72591	NA	IV_ENDOCRIN_NUTRIT.gwas.imputed_v3.both_sexes.tsv.bgz	NA	categorical	361194	353976	7218	finngen	0	1.3
VZV_noMHC	IV_ENDOCRIN_NUTRIT	Endocrine, nutritional and metabolic diseases	Weighted median	44	-0.000601245	0.00186996	0.74781	NA	IV_ENDOCRIN_NUTRIT.gwas.imputed_v3.both_sexes.tsv.bgz	NA	categorical	361194	353976	7218	finngen	0	1.3
VZV_noMHC	IV_ENDOCRIN_NUTRIT	Endocrine, nutritional and metabolic diseases	Inverse variance weighted	44	-0.00034919	0.00137799	0.799955	NA	IV_ENDOCRIN_NUTRIT.gwas.imputed_v3.both_sexes.tsv.bgz	NA	categorical	361194	353976	7218	finngen	0	1.3
VZV_noMHC	IV_ENDOCRIN_NUTRIT	Endocrine, nutritional and metabolic diseases	MR-Egger	44	-0.000578267	0.00323396	0.858946	NA	IV_ENDOCRIN_NUTRIT.gwas.imputed_v3.both_sexes.tsv.bgz	NA	categorical	361194	353976	7218	finngen	0	1.3
VZV_noMHC	IV_ENDOCRIN_NUTRIT	Endocrine, nutritional and metabolic diseases	MR-RAPS	44	-0.000372217	0.00141828	0.79298	NA	IV_ENDOCRIN_NUTRIT.gwas.imputed_v3.both_sexes.tsv.bgz	NA	categorical	361194	353976	7218	finngen	0	1.3
VZV_noMHC	IV_ENDOCRIN_NUTRIT	Endocrine, nutritional and metabolic diseases	MR-PRESSO	NA	-0.00034919	0.00137799	0.801163	NA	IV_ENDOCRIN_NUTRIT.gwas.imputed_v3.both_sexes.tsv.bgz	NA	categorical	361194	353976	7218	finngen	0	1.3
VZV-full	ENDOMETRIOSIS_OVARY	Endometriosis of ovary	Weighted median	49	0.00171862	0.000773291	0.0262514	NA	ENDOMETRIOSIS_OVARY.gwas.imputed_v3.female.tsv.bgz	NA	categorical	194174	193788	386	finngen	0	female
VZV-full	ENDOMETRIOSIS_OVARY	Endometriosis of ovary	Inverse variance weighted	49	0.00101936	0.000573795	0.0756466	NA	ENDOMETRIOSIS_OVARY.gwas.imputed_v3.female.tsv.bgz	NA	categorical	194174	193788	386	finngen	0	female
VZV-full	ENDOMETRIOSIS_OVARY	Endometriosis of ovary	MR-Egger	49	0.00202071	0.00134057	0.138415	NA	ENDOMETRIOSIS_OVARY.gwas.imputed_v3.female.tsv.bgz	NA	categorical	194174	193788	386	finngen	0	female
VZV-full	ENDOMETRIOSIS_OVARY	Endometriosis of ovary	MR-RAPS	49	0.00108906	0.000541321	0.0442348	NA	ENDOMETRIOSIS_OVARY.gwas.imputed_v3.female.tsv.bgz	NA	categorical	194174	193788	386	finngen	0	female
VZV-full	ENDOMETRIOSIS_OVARY	Endometriosis of ovary	MR-PRESSO	NA	0.00101936	0.000573795	0.0819846	NA	ENDOMETRIOSIS_OVARY.gwas.imputed_v3.female.tsv.bgz	NA	categorical	194174	193788	386	finngen	0	female
VZV_noMHC	ENDOMETRIOSIS_OVARY	Endometriosis of ovary	Weighted median	44	0.00169711	0.000845743	0.0447863	NA	ENDOMETRIOSIS_OVARY.gwas.imputed_v3.female.tsv.bgz	NA	categorical	194174	193788	386	finngen	0	female
VZV_noMHC	ENDOMETRIOSIS_OVARY	Endometriosis of ovary	Inverse variance weighted	44	0.000930001	0.00065637	0.156517	NA	ENDOMETRIOSIS_OVARY.gwas.imputed_v3.female.tsv.bgz	NA	categorical	194174	193788	386	finngen	0	female
VZV_noMHC	ENDOMETRIOSIS_OVARY	Endometriosis of ovary	MR-Egger	44	0.00161697	0.00153624	0.298563	NA	ENDOMETRIOSIS_OVARY.gwas.imputed_v3.female.tsv.bgz	NA	categorical	194174	193788	386	finngen	0	female
VZV_noMHC	ENDOMETRIOSIS_OVARY	Endometriosis of ovary	MR-RAPS	44	0.0010055	0.000612167	0.100481	NA	ENDOMETRIOSIS_OVARY.gwas.imputed_v3.female.tsv.bgz	NA	categorical	194174	193788	386	finngen	0	female
VZV_noMHC	ENDOMETRIOSIS_OVARY	Endometriosis of ovary	MR-PRESSO	NA	0.000930001	0.00065637	0.163721	NA	ENDOMETRIOSIS_OVARY.gwas.imputed_v3.female.tsv.bgz	NA	categorical	194174	193788	386	finngen	0	female
VZV-full	ENDOMETRIOSIS_PELVICPERITONEUM	Endometriosis of pelvic peritoneum	Weighted median	49	-0.00112575	0.000657211	0.0867283	NA	ENDOMETRIOSIS_PELVICPERITONEUM.gwas.imputed_v3.female.tsv.bgz	NA	categorical	194174	193886	288	finngen	0	female
VZV-full	ENDOMETRIOSIS_PELVICPERITONEUM	Endometriosis of pelvic peritoneum	Inverse variance weighted	49	-0.00126228	0.000480587	0.00862589	NA	ENDOMETRIOSIS_PELVICPERITONEUM.gwas.imputed_v3.female.tsv.bgz	NA	categorical	194174	193886	288	finngen	0	female
VZV-full	ENDOMETRIOSIS_PELVICPERITONEUM	Endometriosis of pelvic peritoneum	MR-Egger	49	-0.00189357	0.00112635	0.0993656	NA	ENDOMETRIOSIS_PELVICPERITONEUM.gwas.imputed_v3.female.tsv.bgz	NA	categorical	194174	193886	288	finngen	0	female
VZV-full	ENDOMETRIOSIS_PELVICPERITONEUM	Endometriosis of pelvic peritoneum	MR-RAPS	49	-0.00134192	0.000469921	0.0042951	NA	ENDOMETRIOSIS_PELVICPERITONEUM.gwas.imputed_v3.female.tsv.bgz	NA	categorical	194174	193886	288	finngen	0	female
VZV-full	ENDOMETRIOSIS_PELVICPERITONEUM	Endometriosis of pelvic peritoneum	MR-PRESSO	NA	-0.00126228	0.000480587	0.0115426	NA	ENDOMETRIOSIS_PELVICPERITONEUM.gwas.imputed_v3.female.tsv.bgz	NA	categorical	194174	193886	288	finngen	0	female
VZV_noMHC	ENDOMETRIOSIS_PELVICPERITONEUM	Endometriosis of pelvic peritoneum	Weighted median	44	-0.000616967	0.000732436	0.399592	NA	ENDOMETRIOSIS_PELVICPERITONEUM.gwas.imputed_v3.female.tsv.bgz	NA	categorical	194174	193886	288	finngen	0	female
VZV_noMHC	ENDOMETRIOSIS_PELVICPERITONEUM	Endometriosis of pelvic peritoneum	Inverse variance weighted	44	-0.00118187	0.000552083	0.032294	NA	ENDOMETRIOSIS_PELVICPERITONEUM.gwas.imputed_v3.female.tsv.bgz	NA	categorical	194174	193886	288	finngen	0	female
VZV_noMHC	ENDOMETRIOSIS_PELVICPERITONEUM	Endometriosis of pelvic peritoneum	MR-Egger	44	-0.00169886	0.0012929	0.195981	NA	ENDOMETRIOSIS_PELVICPERITONEUM.gwas.imputed_v3.female.tsv.bgz	NA	categorical	194174	193886	288	finngen	0	female
VZV_noMHC	ENDOMETRIOSIS_PELVICPERITONEUM	Endometriosis of pelvic peritoneum	MR-RAPS	44	-0.00127094	0.000531543	0.0168007	NA	ENDOMETRIOSIS_PELVICPERITONEUM.gwas.imputed_v3.female.tsv.bgz	NA	categorical	194174	193886	288	finngen	0	female
VZV_noMHC	ENDOMETRIOSIS_PELVICPERITONEUM	Endometriosis of pelvic peritoneum	MR-PRESSO	NA	-0.00118187	0.000552083	0.0380056	NA	ENDOMETRIOSIS_PELVICPERITONEUM.gwas.imputed_v3.female.tsv.bgz	NA	categorical	194174	193886	288	finngen	0	female
VZV-full	ENDOMETRIOSIS_UTERUS	Endometriosis of uterus	Weighted median	49	-0.000305756	0.000892739	0.731981	NA	ENDOMETRIOSIS_UTERUS.gwas.imputed_v3.female.tsv.bgz	NA	categorical	194174	193669	505	finngen	0	female
VZV-full	ENDOMETRIOSIS_UTERUS	Endometriosis of uterus	Inverse variance weighted	49	2.31e-05	0.000651317	0.971748	NA	ENDOMETRIOSIS_UTERUS.gwas.imputed_v3.female.tsv.bgz	NA	categorical	194174	193669	505	finngen	0	female
VZV-full	ENDOMETRIOSIS_UTERUS	Endometriosis of uterus	MR-Egger	49	-0.000694923	0.00152833	0.651423	NA	ENDOMETRIOSIS_UTERUS.gwas.imputed_v3.female.tsv.bgz	NA	categorical	194174	193669	505	finngen	0	female
VZV-full	ENDOMETRIOSIS_UTERUS	Endometriosis of uterus	MR-RAPS	49	2.46e-05	0.000617942	0.968201	NA	ENDOMETRIOSIS_UTERUS.gwas.imputed_v3.female.tsv.bgz	NA	categorical	194174	193669	505	finngen	0	female
VZV-full	ENDOMETRIOSIS_UTERUS	Endometriosis of uterus	MR-PRESSO	NA	2.31e-05	0.000651317	0.971895	NA	ENDOMETRIOSIS_UTERUS.gwas.imputed_v3.female.tsv.bgz	NA	categorical	194174	193669	505	finngen	0	female
VZV_noMHC	ENDOMETRIOSIS_UTERUS	Endometriosis of uterus	Weighted median	44	1.23e-05	0.00094498	0.989577	NA	ENDOMETRIOSIS_UTERUS.gwas.imputed_v3.female.tsv.bgz	NA	categorical	194174	193669	505	finngen	0	female
VZV_noMHC	ENDOMETRIOSIS_UTERUS	Endometriosis of uterus	Inverse variance weighted	44	0.000417122	0.000708627	0.556107	NA	ENDOMETRIOSIS_UTERUS.gwas.imputed_v3.female.tsv.bgz	NA	categorical	194174	193669	505	finngen	0	female
VZV_noMHC	ENDOMETRIOSIS_UTERUS	Endometriosis of uterus	MR-Egger	44	-0.000300794	0.00165885	0.856983	NA	ENDOMETRIOSIS_UTERUS.gwas.imputed_v3.female.tsv.bgz	NA	categorical	194174	193669	505	finngen	0	female
VZV_noMHC	ENDOMETRIOSIS_UTERUS	Endometriosis of uterus	MR-RAPS	44	0.000447213	0.000702149	0.524177	NA	ENDOMETRIOSIS_UTERUS.gwas.imputed_v3.female.tsv.bgz	NA	categorical	194174	193669	505	finngen	0	female
VZV_noMHC	ENDOMETRIOSIS_UTERUS	Endometriosis of uterus	MR-PRESSO	NA	0.000417122	0.000708627	0.559187	NA	ENDOMETRIOSIS_UTERUS.gwas.imputed_v3.female.tsv.bgz	NA	categorical	194174	193669	505	finngen	0	female
VZV-full	IBD_ENDOMETRIOSIS	Endometriosis, IBD co-morbidity	Weighted median	49	-0.00068511	0.00155961	0.660456	NA	IBD_ENDOMETRIOSIS.gwas.imputed_v3.female.tsv.bgz	NA	categorical	194174	192658	1516	finngen	0	female
VZV-full	IBD_ENDOMETRIOSIS	Endometriosis, IBD co-morbidity	Inverse variance weighted	49	-0.000503747	0.0010148	0.619613	NA	IBD_ENDOMETRIOSIS.gwas.imputed_v3.female.tsv.bgz	NA	categorical	194174	192658	1516	finngen	0	female
VZV-full	IBD_ENDOMETRIOSIS	Endometriosis, IBD co-morbidity	MR-Egger	49	-0.0013762	0.0023631	0.563101	NA	IBD_ENDOMETRIOSIS.gwas.imputed_v3.female.tsv.bgz	NA	categorical	194174	192658	1516	finngen	0	female
VZV-full	IBD_ENDOMETRIOSIS	Endometriosis, IBD co-morbidity	MR-RAPS	49	-0.000526772	0.00107676	0.624688	NA	IBD_ENDOMETRIOSIS.gwas.imputed_v3.female.tsv.bgz	NA	categorical	194174	192658	1516	finngen	0	female
VZV-full	IBD_ENDOMETRIOSIS	Endometriosis, IBD co-morbidity	MR-PRESSO	NA	-0.000503747	0.000928967	0.590145	NA	IBD_ENDOMETRIOSIS.gwas.imputed_v3.female.tsv.bgz	NA	categorical	194174	192658	1516	finngen	0	female
VZV_noMHC	IBD_ENDOMETRIOSIS	Endometriosis, IBD co-morbidity	Weighted median	44	0.000309846	0.00158155	0.844678	NA	IBD_ENDOMETRIOSIS.gwas.imputed_v3.female.tsv.bgz	NA	categorical	194174	192658	1516	finngen	0	female
VZV_noMHC	IBD_ENDOMETRIOSIS	Endometriosis, IBD co-morbidity	Inverse variance weighted	44	-0.000444239	0.00114179	0.697222	NA	IBD_ENDOMETRIOSIS.gwas.imputed_v3.female.tsv.bgz	NA	categorical	194174	192658	1516	finngen	0	female
VZV_noMHC	IBD_ENDOMETRIOSIS	Endometriosis, IBD co-morbidity	MR-Egger	44	-0.00195737	0.00264881	0.464039	NA	IBD_ENDOMETRIOSIS.gwas.imputed_v3.female.tsv.bgz	NA	categorical	194174	192658	1516	finngen	0	female
VZV_noMHC	IBD_ENDOMETRIOSIS	Endometriosis, IBD co-morbidity	MR-RAPS	44	-0.000467951	0.00122112	0.701561	NA	IBD_ENDOMETRIOSIS.gwas.imputed_v3.female.tsv.bgz	NA	categorical	194174	192658	1516	finngen	0	female
VZV_noMHC	IBD_ENDOMETRIOSIS	Endometriosis, IBD co-morbidity	MR-PRESSO	NA	-0.000444239	0.00105573	0.676006	NA	IBD_ENDOMETRIOSIS.gwas.imputed_v3.female.tsv.bgz	NA	categorical	194174	192658	1516	finngen	0	female
VZV-full	M13_ENTESOPATHYLOW	Enthesopathies of lower limb, excluding foot	Weighted median	49	0.000490364	0.000378017	0.194561	NA	M13_ENTESOPATHYLOW.gwas.imputed_v3.both_sexes.tsv.bgz	NA	categorical	361194	360892	302	finngen	0	1.3
VZV-full	M13_ENTESOPATHYLOW	Enthesopathies of lower limb, excluding foot	Inverse variance weighted	49	0.000424243	0.000256098	0.0976082	NA	M13_ENTESOPATHYLOW.gwas.imputed_v3.both_sexes.tsv.bgz	NA	categorical	361194	360892	302	finngen	0	1.3
VZV-full	M13_ENTESOPATHYLOW	Enthesopathies of lower limb, excluding foot	MR-Egger	49	0.000373226	0.000602598	0.538669	NA	M13_ENTESOPATHYLOW.gwas.imputed_v3.both_sexes.tsv.bgz	NA	categorical	361194	360892	302	finngen	0	1.3
VZV-full	M13_ENTESOPATHYLOW	Enthesopathies of lower limb, excluding foot	MR-RAPS	49	0.000449371	0.00025872	0.0824043	NA	M13_ENTESOPATHYLOW.gwas.imputed_v3.both_sexes.tsv.bgz	NA	categorical	361194	360892	302	finngen	0	1.3
VZV-full	M13_ENTESOPATHYLOW	Enthesopathies of lower limb, excluding foot	MR-PRESSO	NA	0.000424243	0.000256098	0.104132	NA	M13_ENTESOPATHYLOW.gwas.imputed_v3.both_sexes.tsv.bgz	NA	categorical	361194	360892	302	finngen	0	1.3
VZV_noMHC	M13_ENTESOPATHYLOW	Enthesopathies of lower limb, excluding foot	Weighted median	44	0.000625739	0.00039626	0.114311	NA	M13_ENTESOPATHYLOW.gwas.imputed_v3.both_sexes.tsv.bgz	NA	categorical	361194	360892	302	finngen	0	1.3
VZV_noMHC	M13_ENTESOPATHYLOW	Enthesopathies of lower limb, excluding foot	Inverse variance weighted	44	0.000648651	0.000289921	0.0252644	NA	M13_ENTESOPATHYLOW.gwas.imputed_v3.both_sexes.tsv.bgz	NA	categorical	361194	360892	302	finngen	0	1.3
VZV_noMHC	M13_ENTESOPATHYLOW	Enthesopathies of lower limb, excluding foot	MR-Egger	44	0.00082176	0.000679811	0.233499	NA	M13_ENTESOPATHYLOW.gwas.imputed_v3.both_sexes.tsv.bgz	NA	categorical	361194	360892	302	finngen	0	1.3
VZV_noMHC	M13_ENTESOPATHYLOW	Enthesopathies of lower limb, excluding foot	MR-RAPS	44	0.000693309	0.000293931	0.0183367	NA	M13_ENTESOPATHYLOW.gwas.imputed_v3.both_sexes.tsv.bgz	NA	categorical	361194	360892	302	finngen	0	1.3
VZV_noMHC	M13_ENTESOPATHYLOW	Enthesopathies of lower limb, excluding foot	MR-PRESSO	NA	0.000648651	0.000289921	0.0304999	NA	M13_ENTESOPATHYLOW.gwas.imputed_v3.both_sexes.tsv.bgz	NA	categorical	361194	360892	302	finngen	0	1.3
VZV-full	H7_ENTROPION	Entropion and trichiasis of eyelid	Weighted median	49	0.000336915	0.00047721	0.480182	NA	H7_ENTROPION.gwas.imputed_v3.both_sexes.tsv.bgz	NA	categorical	361194	360642	552	finngen	0	1.3
VZV-full	H7_ENTROPION	Entropion and trichiasis of eyelid	Inverse variance weighted	49	0.00034544	0.000331039	0.296716	NA	H7_ENTROPION.gwas.imputed_v3.both_sexes.tsv.bgz	NA	categorical	361194	360642	552	finngen	0	1.3
VZV-full	H7_ENTROPION	Entropion and trichiasis of eyelid	MR-Egger	49	-0.000773311	0.00077085	0.320905	NA	H7_ENTROPION.gwas.imputed_v3.both_sexes.tsv.bgz	NA	categorical	361194	360642	552	finngen	0	1.3
VZV-full	H7_ENTROPION	Entropion and trichiasis of eyelid	MR-RAPS	49	0.000361345	0.000351391	0.303796	NA	H7_ENTROPION.gwas.imputed_v3.both_sexes.tsv.bgz	NA	categorical	361194	360642	552	finngen	0	1.3
VZV-full	H7_ENTROPION	Entropion and trichiasis of eyelid	MR-PRESSO	NA	0.00034544	0.000306336	0.265073	NA	H7_ENTROPION.gwas.imputed_v3.both_sexes.tsv.bgz	NA	categorical	361194	360642	552	finngen	0	1.3
VZV_noMHC	H7_ENTROPION	Entropion and trichiasis of eyelid	Weighted median	44	7.67433e-05	0.000520355	0.882751	NA	H7_ENTROPION.gwas.imputed_v3.both_sexes.tsv.bgz	NA	categorical	361194	360642	552	finngen	0	1.3
VZV_noMHC	H7_ENTROPION	Entropion and trichiasis of eyelid	Inverse variance weighted	44	0.000171978	0.000372476	0.644285	NA	H7_ENTROPION.gwas.imputed_v3.both_sexes.tsv.bgz	NA	categorical	361194	360642	552	finngen	0	1.3
VZV_noMHC	H7_ENTROPION	Entropion and trichiasis of eyelid	MR-Egger	44	-0.00150455	0.000863991	0.0889349	NA	H7_ENTROPION.gwas.imputed_v3.both_sexes.tsv.bgz	NA	categorical	361194	360642	552	finngen	0	1.3
VZV_noMHC	H7_ENTROPION	Entropion and trichiasis of eyelid	MR-RAPS	44	0.000181403	0.000398105	0.64863	NA	H7_ENTROPION.gwas.imputed_v3.both_sexes.tsv.bgz	NA	categorical	361194	360642	552	finngen	0	1.3
VZV_noMHC	H7_ENTROPION	Entropion and trichiasis of eyelid	MR-PRESSO	NA	0.000171978	0.000351474	0.627112	NA	H7_ENTROPION.gwas.imputed_v3.both_sexes.tsv.bgz	NA	categorical	361194	360642	552	finngen	0	1.3
VZV-full	H7_EPIPHORA	Epiphora	Weighted median	49	-0.00053562	0.000550281	0.330376	NA	H7_EPIPHORA.gwas.imputed_v3.both_sexes.tsv.bgz	NA	categorical	361194	360602	592	finngen	0	1.3
VZV-full	H7_EPIPHORA	Epiphora	Inverse variance weighted	49	-0.000231788	0.000357527	0.516786	NA	H7_EPIPHORA.gwas.imputed_v3.both_sexes.tsv.bgz	NA	categorical	361194	360602	592	finngen	0	1.3
VZV-full	H7_EPIPHORA	Epiphora	MR-Egger	49	-0.000601658	0.000839215	0.476965	NA	H7_EPIPHORA.gwas.imputed_v3.both_sexes.tsv.bgz	NA	categorical	361194	360602	592	finngen	0	1.3
VZV-full	H7_EPIPHORA	Epiphora	MR-RAPS	49	-0.000245518	0.000361419	0.496938	NA	H7_EPIPHORA.gwas.imputed_v3.both_sexes.tsv.bgz	NA	categorical	361194	360602	592	finngen	0	1.3
VZV-full	H7_EPIPHORA	Epiphora	MR-PRESSO	NA	-0.000231788	0.000357527	0.519875	NA	H7_EPIPHORA.gwas.imputed_v3.both_sexes.tsv.bgz	NA	categorical	361194	360602	592	finngen	0	1.3
VZV_noMHC	H7_EPIPHORA	Epiphora	Weighted median	44	0.000232164	0.000584254	0.691096	NA	H7_EPIPHORA.gwas.imputed_v3.both_sexes.tsv.bgz	NA	categorical	361194	360602	592	finngen	0	1.3
VZV_noMHC	H7_EPIPHORA	Epiphora	Inverse variance weighted	44	-3.8408e-05	0.000400638	0.923626	NA	H7_EPIPHORA.gwas.imputed_v3.both_sexes.tsv.bgz	NA	categorical	361194	360602	592	finngen	0	1.3
VZV_noMHC	H7_EPIPHORA	Epiphora	MR-Egger	44	-0.000567809	0.000935943	0.547335	NA	H7_EPIPHORA.gwas.imputed_v3.both_sexes.tsv.bgz	NA	categorical	361194	360602	592	finngen	0	1.3
VZV_noMHC	H7_EPIPHORA	Epiphora	MR-RAPS	44	-4.098e-05	0.000409767	0.920338	NA	H7_EPIPHORA.gwas.imputed_v3.both_sexes.tsv.bgz	NA	categorical	361194	360602	592	finngen	0	1.3
VZV_noMHC	H7_EPIPHORA	Epiphora	MR-PRESSO	NA	-3.8408e-05	0.000400638	0.924071	NA	H7_EPIPHORA.gwas.imputed_v3.both_sexes.tsv.bgz	NA	categorical	361194	360602	592	finngen	0	1.3
VZV-full	G6_EPIPAROX	Episodal and paroxysmal disorders	Weighted median	49	-0.000164001	0.00167292	0.921906	NA	G6_EPIPAROX.gwas.imputed_v3.both_sexes.tsv.bgz	NA	categorical	361194	355776	5418	finngen	0	1.3
VZV-full	G6_EPIPAROX	Episodal and paroxysmal disorders	Inverse variance weighted	49	-0.000162915	0.00113083	0.885448	NA	G6_EPIPAROX.gwas.imputed_v3.both_sexes.tsv.bgz	NA	categorical	361194	355776	5418	finngen	0	1.3
VZV-full	G6_EPIPAROX	Episodal and paroxysmal disorders	MR-Egger	49	-0.000578192	0.00266025	0.82888	NA	G6_EPIPAROX.gwas.imputed_v3.both_sexes.tsv.bgz	NA	categorical	361194	355776	5418	finngen	0	1.3
VZV-full	G6_EPIPAROX	Episodal and paroxysmal disorders	MR-RAPS	49	-0.000173729	0.00108168	0.872401	NA	G6_EPIPAROX.gwas.imputed_v3.both_sexes.tsv.bgz	NA	categorical	361194	355776	5418	finngen	0	1.3
VZV-full	G6_EPIPAROX	Episodal and paroxysmal disorders	MR-PRESSO	NA	-0.000162915	0.00113083	0.886052	NA	G6_EPIPAROX.gwas.imputed_v3.both_sexes.tsv.bgz	NA	categorical	361194	355776	5418	finngen	0	1.3
VZV_noMHC	G6_EPIPAROX	Episodal and paroxysmal disorders	Weighted median	44	-0.00291925	0.00176549	0.0982282	NA	G6_EPIPAROX.gwas.imputed_v3.both_sexes.tsv.bgz	NA	categorical	361194	355776	5418	finngen	0	1.3
VZV_noMHC	G6_EPIPAROX	Episodal and paroxysmal disorders	Inverse variance weighted	44	-0.000823147	0.00121174	0.496941	NA	G6_EPIPAROX.gwas.imputed_v3.both_sexes.tsv.bgz	NA	categorical	361194	355776	5418	finngen	0	1.3
VZV_noMHC	G6_EPIPAROX	Episodal and paroxysmal disorders	MR-Egger	44	-0.00195451	0.00283741	0.494715	NA	G6_EPIPAROX.gwas.imputed_v3.both_sexes.tsv.bgz	NA	categorical	361194	355776	5418	finngen	0	1.3
VZV_noMHC	G6_EPIPAROX	Episodal and paroxysmal disorders	MR-RAPS	44	-0.000879509	0.00123073	0.47484	NA	G6_EPIPAROX.gwas.imputed_v3.both_sexes.tsv.bgz	NA	categorical	361194	355776	5418	finngen	0	1.3
VZV_noMHC	G6_EPIPAROX	Episodal and paroxysmal disorders	MR-PRESSO	NA	-0.000823147	0.00121174	0.500582	NA	G6_EPIPAROX.gwas.imputed_v3.both_sexes.tsv.bgz	NA	categorical	361194	355776	5418	finngen	0	1.3
VZV-full	20431	Ever addicted to a behaviour or miscellanous	Weighted median	49	-0.0529014	0.0380304	0.164217	NA	20431.gwas.imputed_v3.both_sexes.tsv.bgz	Question asked: Have you been addicted to a behaviour (such as gambling) or to anything else we have not mentioned? Question was asked when ~F20401~ was Yes.	binary	6934	5309	1625	phesant	354260	2.1
VZV-full	20431	Ever addicted to a behaviour or miscellanous	Inverse variance weighted	49	-0.0129983	0.0252988	0.607399	NA	20431.gwas.imputed_v3.both_sexes.tsv.bgz	Question asked: Have you been addicted to a behaviour (such as gambling) or to anything else we have not mentioned? Question was asked when ~F20401~ was Yes.	binary	6934	5309	1625	phesant	354260	2.1
VZV-full	20431	Ever addicted to a behaviour or miscellanous	MR-Egger	49	-0.0372604	0.0588823	0.529935	NA	20431.gwas.imputed_v3.both_sexes.tsv.bgz	Question asked: Have you been addicted to a behaviour (such as gambling) or to anything else we have not mentioned? Question was asked when ~F20401~ was Yes.	binary	6934	5309	1625	phesant	354260	2.1
VZV-full	20431	Ever addicted to a behaviour or miscellanous	MR-RAPS	49	-0.0136442	0.0267834	0.610454	NA	20431.gwas.imputed_v3.both_sexes.tsv.bgz	Question asked: Have you been addicted to a behaviour (such as gambling) or to anything else we have not mentioned? Question was asked when ~F20401~ was Yes.	binary	6934	5309	1625	phesant	354260	2.1
VZV-full	20431	Ever addicted to a behaviour or miscellanous	MR-PRESSO	NA	-0.0129983	0.0242357	0.59421	NA	20431.gwas.imputed_v3.both_sexes.tsv.bgz	Question asked: Have you been addicted to a behaviour (such as gambling) or to anything else we have not mentioned? Question was asked when ~F20401~ was Yes.	binary	6934	5309	1625	phesant	354260	2.1
VZV_noMHC	20431	Ever addicted to a behaviour or miscellanous	Weighted median	44	-0.0300269	0.0428777	0.483746	NA	20431.gwas.imputed_v3.both_sexes.tsv.bgz	Question asked: Have you been addicted to a behaviour (such as gambling) or to anything else we have not mentioned? Question was asked when ~F20401~ was Yes.	binary	6934	5309	1625	phesant	354260	2.1
VZV_noMHC	20431	Ever addicted to a behaviour or miscellanous	Inverse variance weighted	44	-0.00390507	0.0285035	0.891028	NA	20431.gwas.imputed_v3.both_sexes.tsv.bgz	Question asked: Have you been addicted to a behaviour (such as gambling) or to anything else we have not mentioned? Question was asked when ~F20401~ was Yes.	binary	6934	5309	1625	phesant	354260	2.1
VZV_noMHC	20431	Ever addicted to a behaviour or miscellanous	MR-Egger	44	-0.0135959	0.0668374	0.839791	NA	20431.gwas.imputed_v3.both_sexes.tsv.bgz	Question asked: Have you been addicted to a behaviour (such as gambling) or to anything else we have not mentioned? Question was asked when ~F20401~ was Yes.	binary	6934	5309	1625	phesant	354260	2.1
VZV_noMHC	20431	Ever addicted to a behaviour or miscellanous	MR-RAPS	44	-0.00414853	0.0303299	0.891205	NA	20431.gwas.imputed_v3.both_sexes.tsv.bgz	Question asked: Have you been addicted to a behaviour (such as gambling) or to anything else we have not mentioned? Question was asked when ~F20401~ was Yes.	binary	6934	5309	1625	phesant	354260	2.1
VZV_noMHC	20431	Ever addicted to a behaviour or miscellanous	MR-PRESSO	NA	-0.00390507	0.0285035	0.891668	NA	20431.gwas.imputed_v3.both_sexes.tsv.bgz	Question asked: Have you been addicted to a behaviour (such as gambling) or to anything else we have not mentioned? Question was asked when ~F20401~ was Yes.	binary	6934	5309	1625	phesant	354260	2.1
VZV-full	20406	Ever addicted to alcohol	Weighted median	49	0.0508602	0.0440532	0.248288	NA	20406.gwas.imputed_v3.both_sexes.tsv.bgz	Question asked: Have you been addicted to alcohol? Question was asked when ~F20401~ was Yes.	binary	6514	3736	2778	phesant	354680	2.1
VZV-full	20406	Ever addicted to alcohol	Inverse variance weighted	49	0.0580536	0.0309686	0.0608483	NA	20406.gwas.imputed_v3.both_sexes.tsv.bgz	Question asked: Have you been addicted to alcohol? Question was asked when ~F20401~ was Yes.	binary	6514	3736	2778	phesant	354680	2.1
VZV-full	20406	Ever addicted to alcohol	MR-Egger	49	0.02858	0.0721421	0.693778	NA	20406.gwas.imputed_v3.both_sexes.tsv.bgz	Question asked: Have you been addicted to alcohol? Question was asked when ~F20401~ was Yes.	binary	6514	3736	2778	phesant	354680	2.1
VZV-full	20406	Ever addicted to alcohol	MR-RAPS	49	0.0605539	0.0329516	0.0661125	NA	20406.gwas.imputed_v3.both_sexes.tsv.bgz	Question asked: Have you been addicted to alcohol? Question was asked when ~F20401~ was Yes.	binary	6514	3736	2778	phesant	354680	2.1
VZV-full	20406	Ever addicted to alcohol	MR-PRESSO	NA	0.0580536	0.0277016	0.0414095	NA	20406.gwas.imputed_v3.both_sexes.tsv.bgz	Question asked: Have you been addicted to alcohol? Question was asked when ~F20401~ was Yes.	binary	6514	3736	2778	phesant	354680	2.1
VZV_noMHC	20406	Ever addicted to alcohol	Weighted median	44	0.0250975	0.0491017	0.609258	NA	20406.gwas.imputed_v3.both_sexes.tsv.bgz	Question asked: Have you been addicted to alcohol? Question was asked when ~F20401~ was Yes.	binary	6514	3736	2778	phesant	354680	2.1
VZV_noMHC	20406	Ever addicted to alcohol	Inverse variance weighted	44	0.0389133	0.0348741	0.264498	NA	20406.gwas.imputed_v3.both_sexes.tsv.bgz	Question asked: Have you been addicted to alcohol? Question was asked when ~F20401~ was Yes.	binary	6514	3736	2778	phesant	354680	2.1
VZV_noMHC	20406	Ever addicted to alcohol	MR-Egger	44	-0.0318526	0.0809185	0.695839	NA	20406.gwas.imputed_v3.both_sexes.tsv.bgz	Question asked: Have you been addicted to alcohol? Question was asked when ~F20401~ was Yes.	binary	6514	3736	2778	phesant	354680	2.1
VZV_noMHC	20406	Ever addicted to alcohol	MR-RAPS	44	0.0406979	0.0374695	0.277408	NA	20406.gwas.imputed_v3.both_sexes.tsv.bgz	Question asked: Have you been addicted to alcohol? Question was asked when ~F20401~ was Yes.	binary	6514	3736	2778	phesant	354680	2.1
VZV_noMHC	20406	Ever addicted to alcohol	MR-PRESSO	NA	0.0389133	0.0300777	0.202656	NA	20406.gwas.imputed_v3.both_sexes.tsv.bgz	Question asked: Have you been addicted to alcohol? Question was asked when ~F20401~ was Yes.	binary	6514	3736	2778	phesant	354680	2.1
VZV-full	20401	Ever addicted to any substance or behaviour	Weighted median	49	0.00602278	0.00516025	0.24315	NA	20401.gwas.imputed_v3.both_sexes.tsv.bgz	Question asked: Have you been addicted to or dependent on one or more things, including substances (not cigarettes/coffee) or behaviours (such as gambling)?	binary	116746	109723	7023	phesant	244448	2.1
VZV-full	20401	Ever addicted to any substance or behaviour	Inverse variance weighted	49	0.00204886	0.00353193	0.56185	NA	20401.gwas.imputed_v3.both_sexes.tsv.bgz	Question asked: Have you been addicted to or dependent on one or more things, including substances (not cigarettes/coffee) or behaviours (such as gambling)?	binary	116746	109723	7023	phesant	244448	2.1
VZV-full	20401	Ever addicted to any substance or behaviour	MR-Egger	49	-0.00371749	0.00822177	0.653239	NA	20401.gwas.imputed_v3.both_sexes.tsv.bgz	Question asked: Have you been addicted to or dependent on one or more things, including substances (not cigarettes/coffee) or behaviours (such as gambling)?	binary	116746	109723	7023	phesant	244448	2.1
VZV-full	20401	Ever addicted to any substance or behaviour	MR-RAPS	49	0.00212844	0.00376113	0.571459	NA	20401.gwas.imputed_v3.both_sexes.tsv.bgz	Question asked: Have you been addicted to or dependent on one or more things, including substances (not cigarettes/coffee) or behaviours (such as gambling)?	binary	116746	109723	7023	phesant	244448	2.1
VZV-full	20401	Ever addicted to any substance or behaviour	MR-PRESSO	NA	0.00204886	0.0030116	0.49957	NA	20401.gwas.imputed_v3.both_sexes.tsv.bgz	Question asked: Have you been addicted to or dependent on one or more things, including substances (not cigarettes/coffee) or behaviours (such as gambling)?	binary	116746	109723	7023	phesant	244448	2.1
VZV_noMHC	20401	Ever addicted to any substance or behaviour	Weighted median	44	0.000446436	0.00556832	0.936099	NA	20401.gwas.imputed_v3.both_sexes.tsv.bgz	Question asked: Have you been addicted to or dependent on one or more things, including substances (not cigarettes/coffee) or behaviours (such as gambling)?	binary	116746	109723	7023	phesant	244448	2.1
VZV_noMHC	20401	Ever addicted to any substance or behaviour	Inverse variance weighted	44	0.00022899	0.00397556	0.954068	NA	20401.gwas.imputed_v3.both_sexes.tsv.bgz	Question asked: Have you been addicted to or dependent on one or more things, including substances (not cigarettes/coffee) or behaviours (such as gambling)?	binary	116746	109723	7023	phesant	244448	2.1
VZV_noMHC	20401	Ever addicted to any substance or behaviour	MR-Egger	44	-0.00832118	0.00922088	0.371976	NA	20401.gwas.imputed_v3.both_sexes.tsv.bgz	Question asked: Have you been addicted to or dependent on one or more things, including substances (not cigarettes/coffee) or behaviours (such as gambling)?	binary	116746	109723	7023	phesant	244448	2.1
VZV_noMHC	20401	Ever addicted to any substance or behaviour	MR-RAPS	44	0.000239849	0.0042645	0.955148	NA	20401.gwas.imputed_v3.both_sexes.tsv.bgz	Question asked: Have you been addicted to or dependent on one or more things, including substances (not cigarettes/coffee) or behaviours (such as gambling)?	binary	116746	109723	7023	phesant	244448	2.1
VZV_noMHC	20401	Ever addicted to any substance or behaviour	MR-PRESSO	NA	0.00022899	0.00350353	0.94819	NA	20401.gwas.imputed_v3.both_sexes.tsv.bgz	Question asked: Have you been addicted to or dependent on one or more things, including substances (not cigarettes/coffee) or behaviours (such as gambling)?	binary	116746	109723	7023	phesant	244448	2.1
VZV-full	20456	Ever addicted to illicit or recreational drugs	Weighted median	49	-0.0114447	0.0241111	0.635026	NA	20456.gwas.imputed_v3.both_sexes.tsv.bgz	Question asked: Have you been addicted to Illicit or recreational drugs? Question was asked when ~F20401~ was Yes.	binary	6944	6426	518	phesant	354250	2.1
VZV-full	20456	Ever addicted to illicit or recreational drugs	Inverse variance weighted	49	-0.00155813	0.0172708	0.928114	NA	20456.gwas.imputed_v3.both_sexes.tsv.bgz	Question asked: Have you been addicted to Illicit or recreational drugs? Question was asked when ~F20401~ was Yes.	binary	6944	6426	518	phesant	354250	2.1
VZV-full	20456	Ever addicted to illicit or recreational drugs	MR-Egger	49	-0.00333228	0.0406332	0.934988	NA	20456.gwas.imputed_v3.both_sexes.tsv.bgz	Question asked: Have you been addicted to Illicit or recreational drugs? Question was asked when ~F20401~ was Yes.	binary	6944	6426	518	phesant	354250	2.1
VZV-full	20456	Ever addicted to illicit or recreational drugs	MR-RAPS	49	-0.00166207	0.0165038	0.919782	NA	20456.gwas.imputed_v3.both_sexes.tsv.bgz	Question asked: Have you been addicted to Illicit or recreational drugs? Question was asked when ~F20401~ was Yes.	binary	6944	6426	518	phesant	354250	2.1
VZV-full	20456	Ever addicted to illicit or recreational drugs	MR-PRESSO	NA	-0.00155813	0.0172708	0.92849	NA	20456.gwas.imputed_v3.both_sexes.tsv.bgz	Question asked: Have you been addicted to Illicit or recreational drugs? Question was asked when ~F20401~ was Yes.	binary	6944	6426	518	phesant	354250	2.1
VZV_noMHC	20456	Ever addicted to illicit or recreational drugs	Weighted median	44	-0.00841323	0.0259884	0.746142	NA	20456.gwas.imputed_v3.both_sexes.tsv.bgz	Question asked: Have you been addicted to Illicit or recreational drugs? Question was asked when ~F20401~ was Yes.	binary	6944	6426	518	phesant	354250	2.1
VZV_noMHC	20456	Ever addicted to illicit or recreational drugs	Inverse variance weighted	44	-0.000780492	0.0187975	0.966881	NA	20456.gwas.imputed_v3.both_sexes.tsv.bgz	Question asked: Have you been addicted to Illicit or recreational drugs? Question was asked when ~F20401~ was Yes.	binary	6944	6426	518	phesant	354250	2.1
VZV_noMHC	20456	Ever addicted to illicit or recreational drugs	MR-Egger	44	0.0103097	0.044058	0.816119	NA	20456.gwas.imputed_v3.both_sexes.tsv.bgz	Question asked: Have you been addicted to Illicit or recreational drugs? Question was asked when ~F20401~ was Yes.	binary	6944	6426	518	phesant	354250	2.1
VZV_noMHC	20456	Ever addicted to illicit or recreational drugs	MR-RAPS	44	-0.000836201	0.0187581	0.964444	NA	20456.gwas.imputed_v3.both_sexes.tsv.bgz	Question asked: Have you been addicted to Illicit or recreational drugs? Question was asked when ~F20401~ was Yes.	binary	6944	6426	518	phesant	354250	2.1
VZV_noMHC	20456	Ever addicted to illicit or recreational drugs	MR-PRESSO	NA	-0.000780492	0.0187975	0.967073	NA	20456.gwas.imputed_v3.both_sexes.tsv.bgz	Question asked: Have you been addicted to Illicit or recreational drugs? Question was asked when ~F20401~ was Yes.	binary	6944	6426	518	phesant	354250	2.1
VZV-full	20503	Ever addicted to prescription or over-the-counter medication	Weighted median	49	0.00680224	0.0321563	0.832469	NA	20503.gwas.imputed_v3.both_sexes.tsv.bgz	Question asked: Have you been addicted to or dependent on prescription or over-the-counter medication? Question was asked when ~F20401~ was Yes.	binary	6927	5943	984	phesant	354267	2.1
VZV-full	20503	Ever addicted to prescription or over-the-counter medication	Inverse variance weighted	49	-0.0101027	0.021194	0.633593	NA	20503.gwas.imputed_v3.both_sexes.tsv.bgz	Question asked: Have you been addicted to or dependent on prescription or over-the-counter medication? Question was asked when ~F20401~ was Yes.	binary	6927	5943	984	phesant	354267	2.1
VZV-full	20503	Ever addicted to prescription or over-the-counter medication	MR-Egger	49	0.00804645	0.0493469	0.871171	NA	20503.gwas.imputed_v3.both_sexes.tsv.bgz	Question asked: Have you been addicted to or dependent on prescription or over-the-counter medication? Question was asked when ~F20401~ was Yes.	binary	6927	5943	984	phesant	354267	2.1
VZV-full	20503	Ever addicted to prescription or over-the-counter medication	MR-RAPS	49	-0.0106044	0.0224379	0.63649	NA	20503.gwas.imputed_v3.both_sexes.tsv.bgz	Question asked: Have you been addicted to or dependent on prescription or over-the-counter medication? Question was asked when ~F20401~ was Yes.	binary	6927	5943	984	phesant	354267	2.1
VZV-full	20503	Ever addicted to prescription or over-the-counter medication	MR-PRESSO	NA	-0.0101027	0.0204127	0.622914	NA	20503.gwas.imputed_v3.both_sexes.tsv.bgz	Question asked: Have you been addicted to or dependent on prescription or over-the-counter medication? Question was asked when ~F20401~ was Yes.	binary	6927	5943	984	phesant	354267	2.1
VZV_noMHC	20503	Ever addicted to prescription or over-the-counter medication	Weighted median	44	0.0168614	0.0330562	0.609993	NA	20503.gwas.imputed_v3.both_sexes.tsv.bgz	Question asked: Have you been addicted to or dependent on prescription or over-the-counter medication? Question was asked when ~F20401~ was Yes.	binary	6927	5943	984	phesant	354267	2.1
VZV_noMHC	20503	Ever addicted to prescription or over-the-counter medication	Inverse variance weighted	44	0.000675311	0.0238717	0.977432	NA	20503.gwas.imputed_v3.both_sexes.tsv.bgz	Question asked: Have you been addicted to or dependent on prescription or over-the-counter medication? Question was asked when ~F20401~ was Yes.	binary	6927	5943	984	phesant	354267	2.1
VZV_noMHC	20503	Ever addicted to prescription or over-the-counter medication	MR-Egger	44	0.0232212	0.0553655	0.677049	NA	20503.gwas.imputed_v3.both_sexes.tsv.bgz	Question asked: Have you been addicted to or dependent on prescription or over-the-counter medication? Question was asked when ~F20401~ was Yes.	binary	6927	5943	984	phesant	354267	2.1
VZV_noMHC	20503	Ever addicted to prescription or over-the-counter medication	MR-RAPS	44	0.000708421	0.0255838	0.977909	NA	20503.gwas.imputed_v3.both_sexes.tsv.bgz	Question asked: Have you been addicted to or dependent on prescription or over-the-counter medication? Question was asked when ~F20401~ was Yes.	binary	6927	5943	984	phesant	354267	2.1
VZV_noMHC	20503	Ever addicted to prescription or over-the-counter medication	MR-PRESSO	NA	0.000675311	0.0214237	0.974999	NA	20503.gwas.imputed_v3.both_sexes.tsv.bgz	Question asked: Have you been addicted to or dependent on prescription or over-the-counter medication? Question was asked when ~F20401~ was Yes.	binary	6927	5943	984	phesant	354267	2.1
VZV-full	20483	Ever attempted suicide	Weighted median	49	-0.0437274	0.0528889	0.408363	NA	20483.gwas.imputed_v3.both_sexes.tsv.bgz	Question asked: Have you harmed yourself with the intention to end your life? Question was asked when ~F20480~ was Yes.	binary	4933	2275	2658	phesant	356261	2.1
VZV-full	20483	Ever attempted suicide	Inverse variance weighted	49	-0.0180063	0.0419929	0.668073	NA	20483.gwas.imputed_v3.both_sexes.tsv.bgz	Question asked: Have you harmed yourself with the intention to end your life? Question was asked when ~F20480~ was Yes.	binary	4933	2275	2658	phesant	356261	2.1
VZV-full	20483	Ever attempted suicide	MR-Egger	49	0.0600749	0.0975061	0.540792	NA	20483.gwas.imputed_v3.both_sexes.tsv.bgz	Question asked: Have you harmed yourself with the intention to end your life? Question was asked when ~F20480~ was Yes.	binary	4933	2275	2658	phesant	356261	2.1
VZV-full	20483	Ever attempted suicide	MR-RAPS	49	-0.0193626	0.0376087	0.606662	NA	20483.gwas.imputed_v3.both_sexes.tsv.bgz	Question asked: Have you harmed yourself with the intention to end your life? Question was asked when ~F20480~ was Yes.	binary	4933	2275	2658	phesant	356261	2.1
VZV-full	20483	Ever attempted suicide	MR-PRESSO	NA	-0.00444686	0.0399473	0.911838	NA	20483.gwas.imputed_v3.both_sexes.tsv.bgz	Question asked: Have you harmed yourself with the intention to end your life? Question was asked when ~F20480~ was Yes.	binary	4933	2275	2658	phesant	356261	2.1
VZV_noMHC	20483	Ever attempted suicide	Weighted median	44	-0.0321031	0.0601499	0.593537	NA	20483.gwas.imputed_v3.both_sexes.tsv.bgz	Question asked: Have you harmed yourself with the intention to end your life? Question was asked when ~F20480~ was Yes.	binary	4933	2275	2658	phesant	356261	2.1
VZV_noMHC	20483	Ever attempted suicide	Inverse variance weighted	44	-0.0229398	0.0476903	0.630505	NA	20483.gwas.imputed_v3.both_sexes.tsv.bgz	Question asked: Have you harmed yourself with the intention to end your life? Question was asked when ~F20480~ was Yes.	binary	4933	2275	2658	phesant	356261	2.1
VZV_noMHC	20483	Ever attempted suicide	MR-Egger	44	0.0892148	0.109625	0.420341	NA	20483.gwas.imputed_v3.both_sexes.tsv.bgz	Question asked: Have you harmed yourself with the intention to end your life? Question was asked when ~F20480~ was Yes.	binary	4933	2275	2658	phesant	356261	2.1
VZV_noMHC	20483	Ever attempted suicide	MR-RAPS	44	-0.0249654	0.042512	0.557032	NA	20483.gwas.imputed_v3.both_sexes.tsv.bgz	Question asked: Have you harmed yourself with the intention to end your life? Question was asked when ~F20480~ was Yes.	binary	4933	2275	2658	phesant	356261	2.1
VZV_noMHC	20483	Ever attempted suicide	MR-PRESSO	NA	-0.0229398	0.0476903	0.632944	NA	20483.gwas.imputed_v3.both_sexes.tsv.bgz	Question asked: Have you harmed yourself with the intention to end your life? Question was asked when ~F20480~ was Yes.	binary	4933	2275	2658	phesant	356261	2.1
VZV-full	20411_0	Ever been injured or injured someone else through drinking alcohol: No	Weighted median	49	-0.00487412	0.00469621	0.299324	NA	20411_0.gwas.imputed_v3.both_sexes.tsv.bgz	Question asked: Have you or someone else been injured as a result of your drinking?	binary	118002	5093	112909	phesant	243192	2.1
VZV-full	20411_0	Ever been injured or injured someone else through drinking alcohol: No	Inverse variance weighted	49	-0.00531959	0.00303066	0.0792152	NA	20411_0.gwas.imputed_v3.both_sexes.tsv.bgz	Question asked: Have you or someone else been injured as a result of your drinking?	binary	118002	5093	112909	phesant	243192	2.1
VZV-full	20411_0	Ever been injured or injured someone else through drinking alcohol: No	MR-Egger	49	0.000983246	0.00705646	0.889777	NA	20411_0.gwas.imputed_v3.both_sexes.tsv.bgz	Question asked: Have you or someone else been injured as a result of your drinking?	binary	118002	5093	112909	phesant	243192	2.1
VZV-full	20411_0	Ever been injured or injured someone else through drinking alcohol: No	MR-RAPS	49	-0.00562537	0.00314748	0.0738956	NA	20411_0.gwas.imputed_v3.both_sexes.tsv.bgz	Question asked: Have you or someone else been injured as a result of your drinking?	binary	118002	5093	112909	phesant	243192	2.1
VZV-full	20411_0	Ever been injured or injured someone else through drinking alcohol: No	MR-PRESSO	NA	-0.00531959	0.00303066	0.0855958	NA	20411_0.gwas.imputed_v3.both_sexes.tsv.bgz	Question asked: Have you or someone else been injured as a result of your drinking?	binary	118002	5093	112909	phesant	243192	2.1
VZV_noMHC	20411_0	Ever been injured or injured someone else through drinking alcohol: No	Weighted median	44	-0.00239468	0.00474096	0.613486	NA	20411_0.gwas.imputed_v3.both_sexes.tsv.bgz	Question asked: Have you or someone else been injured as a result of your drinking?	binary	118002	5093	112909	phesant	243192	2.1
VZV_noMHC	20411_0	Ever been injured or injured someone else through drinking alcohol: No	Inverse variance weighted	44	-0.00366754	0.00335271	0.273997	NA	20411_0.gwas.imputed_v3.both_sexes.tsv.bgz	Question asked: Have you or someone else been injured as a result of your drinking?	binary	118002	5093	112909	phesant	243192	2.1
VZV_noMHC	20411_0	Ever been injured or injured someone else through drinking alcohol: No	MR-Egger	44	0.00527215	0.00777623	0.501501	NA	20411_0.gwas.imputed_v3.both_sexes.tsv.bgz	Question asked: Have you or someone else been injured as a result of your drinking?	binary	118002	5093	112909	phesant	243192	2.1
VZV_noMHC	20411_0	Ever been injured or injured someone else through drinking alcohol: No	MR-RAPS	44	-0.00388421	0.00357845	0.277724	NA	20411_0.gwas.imputed_v3.both_sexes.tsv.bgz	Question asked: Have you or someone else been injured as a result of your drinking?	binary	118002	5093	112909	phesant	243192	2.1
VZV_noMHC	20411_0	Ever been injured or injured someone else through drinking alcohol: No	MR-PRESSO	NA	-0.00366754	0.0032386	0.263723	NA	20411_0.gwas.imputed_v3.both_sexes.tsv.bgz	Question asked: Have you or someone else been injured as a result of your drinking?	binary	118002	5093	112909	phesant	243192	2.1
VZV-full	20411_1	Ever been injured or injured someone else through drinking alcohol: Yes, but not in the last year	Weighted median	49	0.00530684	0.00428309	0.215337	NA	20411_1.gwas.imputed_v3.both_sexes.tsv.bgz	NA	binary	118002	113461	4541	phesant	243192	2.1
VZV-full	20411_1	Ever been injured or injured someone else through drinking alcohol: Yes, but not in the last year	Inverse variance weighted	49	0.00458746	0.00308433	0.136923	NA	20411_1.gwas.imputed_v3.both_sexes.tsv.bgz	NA	binary	118002	113461	4541	phesant	243192	2.1
VZV-full	20411_1	Ever been injured or injured someone else through drinking alcohol: Yes, but not in the last year	MR-Egger	49	-0.000501286	0.00720907	0.944858	NA	20411_1.gwas.imputed_v3.both_sexes.tsv.bgz	NA	binary	118002	113461	4541	phesant	243192	2.1
VZV-full	20411_1	Ever been injured or injured someone else through drinking alcohol: Yes, but not in the last year	MR-RAPS	49	0.00489317	0.00296769	0.0991849	NA	20411_1.gwas.imputed_v3.both_sexes.tsv.bgz	NA	binary	118002	113461	4541	phesant	243192	2.1
VZV-full	20411_1	Ever been injured or injured someone else through drinking alcohol: Yes, but not in the last year	MR-PRESSO	NA	0.00458746	0.00308433	0.143464	NA	20411_1.gwas.imputed_v3.both_sexes.tsv.bgz	NA	binary	118002	113461	4541	phesant	243192	2.1
VZV_noMHC	20411_1	Ever been injured or injured someone else through drinking alcohol: Yes, but not in the last year	Weighted median	44	0.00268395	0.00459007	0.55873	NA	20411_1.gwas.imputed_v3.both_sexes.tsv.bgz	NA	binary	118002	113461	4541	phesant	243192	2.1
VZV_noMHC	20411_1	Ever been injured or injured someone else through drinking alcohol: Yes, but not in the last year	Inverse variance weighted	44	0.00266126	0.00330935	0.421302	NA	20411_1.gwas.imputed_v3.both_sexes.tsv.bgz	NA	binary	118002	113461	4541	phesant	243192	2.1
VZV_noMHC	20411_1	Ever been injured or injured someone else through drinking alcohol: Yes, but not in the last year	MR-Egger	44	-0.00459236	0.00766681	0.552395	NA	20411_1.gwas.imputed_v3.both_sexes.tsv.bgz	NA	binary	118002	113461	4541	phesant	243192	2.1
VZV_noMHC	20411_1	Ever been injured or injured someone else through drinking alcohol: Yes, but not in the last year	MR-RAPS	44	0.00284479	0.00337222	0.398896	NA	20411_1.gwas.imputed_v3.both_sexes.tsv.bgz	NA	binary	118002	113461	4541	phesant	243192	2.1
VZV_noMHC	20411_1	Ever been injured or injured someone else through drinking alcohol: Yes, but not in the last year	MR-PRESSO	NA	0.00266126	0.00330935	0.425726	NA	20411_1.gwas.imputed_v3.both_sexes.tsv.bgz	NA	binary	118002	113461	4541	phesant	243192	2.1
VZV-full	20411_2	Ever been injured or injured someone else through drinking alcohol: Yes, during the last year	Weighted median	49	0.000797992	0.00155063	0.606815	NA	20411_2.gwas.imputed_v3.both_sexes.tsv.bgz	NA	binary	118002	117450	552	phesant	243192	2.1
VZV-full	20411_2	Ever been injured or injured someone else through drinking alcohol: Yes, during the last year	Inverse variance weighted	49	0.000732162	0.00101074	0.468831	NA	20411_2.gwas.imputed_v3.both_sexes.tsv.bgz	NA	binary	118002	117450	552	phesant	243192	2.1
VZV-full	20411_2	Ever been injured or injured someone else through drinking alcohol: Yes, during the last year	MR-Egger	49	-0.000482016	0.00235283	0.838561	NA	20411_2.gwas.imputed_v3.both_sexes.tsv.bgz	NA	binary	118002	117450	552	phesant	243192	2.1
VZV-full	20411_2	Ever been injured or injured someone else through drinking alcohol: Yes, during the last year	MR-RAPS	49	0.00076078	0.00107629	0.479655	NA	20411_2.gwas.imputed_v3.both_sexes.tsv.bgz	NA	binary	118002	117450	552	phesant	243192	2.1
VZV-full	20411_2	Ever been injured or injured someone else through drinking alcohol: Yes, during the last year	MR-PRESSO	NA	0.000732162	0.000864141	0.401049	NA	20411_2.gwas.imputed_v3.both_sexes.tsv.bgz	NA	binary	118002	117450	552	phesant	243192	2.1
VZV_noMHC	20411_2	Ever been injured or injured someone else through drinking alcohol: Yes, during the last year	Weighted median	44	0.00120137	0.00162635	0.460094	NA	20411_2.gwas.imputed_v3.both_sexes.tsv.bgz	NA	binary	118002	117450	552	phesant	243192	2.1
VZV_noMHC	20411_2	Ever been injured or injured someone else through drinking alcohol: Yes, during the last year	Inverse variance weighted	44	0.00100629	0.00113766	0.376411	NA	20411_2.gwas.imputed_v3.both_sexes.tsv.bgz	NA	binary	118002	117450	552	phesant	243192	2.1
VZV_noMHC	20411_2	Ever been injured or injured someone else through drinking alcohol: Yes, during the last year	MR-Egger	44	-0.000679873	0.00263868	0.79793	NA	20411_2.gwas.imputed_v3.both_sexes.tsv.bgz	NA	binary	118002	117450	552	phesant	243192	2.1
VZV_noMHC	20411_2	Ever been injured or injured someone else through drinking alcohol: Yes, during the last year	MR-RAPS	44	0.00105444	0.0012208	0.387737	NA	20411_2.gwas.imputed_v3.both_sexes.tsv.bgz	NA	binary	118002	117450	552	phesant	243192	2.1
VZV_noMHC	20411_2	Ever been injured or injured someone else through drinking alcohol: Yes, during the last year	MR-PRESSO	NA	0.00100629	0.00100506	0.322319	NA	20411_2.gwas.imputed_v3.both_sexes.tsv.bgz	NA	binary	118002	117450	552	phesant	243192	2.1
VZV-full	20468	Ever believed in an un-real conspiracy against self	Weighted median	49	-0.000871615	0.00193082	0.651686	NA	20468.gwas.imputed_v3.both_sexes.tsv.bgz	Question asked: Did you ever believe that there was an unjust plot going on to harm you or to have people follow you, and which your family and friends did not believe existed?	binary	117794	116862	932	phesant	243400	2.1
VZV-full	20468	Ever believed in an un-real conspiracy against self	Inverse variance weighted	49	0.00012161	0.00139653	0.930608	NA	20468.gwas.imputed_v3.both_sexes.tsv.bgz	Question asked: Did you ever believe that there was an unjust plot going on to harm you or to have people follow you, and which your family and friends did not believe existed?	binary	117794	116862	932	phesant	243400	2.1
VZV-full	20468	Ever believed in an un-real conspiracy against self	MR-Egger	49	0.00105463	0.00328185	0.749368	NA	20468.gwas.imputed_v3.both_sexes.tsv.bgz	Question asked: Did you ever believe that there was an unjust plot going on to harm you or to have people follow you, and which your family and friends did not believe existed?	binary	117794	116862	932	phesant	243400	2.1
VZV-full	20468	Ever believed in an un-real conspiracy against self	MR-RAPS	49	0.000129102	0.00138265	0.925607	NA	20468.gwas.imputed_v3.both_sexes.tsv.bgz	Question asked: Did you ever believe that there was an unjust plot going on to harm you or to have people follow you, and which your family and friends did not believe existed?	binary	117794	116862	932	phesant	243400	2.1
VZV-full	20468	Ever believed in an un-real conspiracy against self	MR-PRESSO	NA	0.00012161	0.00139653	0.93097	NA	20468.gwas.imputed_v3.both_sexes.tsv.bgz	Question asked: Did you ever believe that there was an unjust plot going on to harm you or to have people follow you, and which your family and friends did not believe existed?	binary	117794	116862	932	phesant	243400	2.1
VZV_noMHC	20468	Ever believed in an un-real conspiracy against self	Weighted median	44	0.000387499	0.00213148	0.855741	NA	20468.gwas.imputed_v3.both_sexes.tsv.bgz	Question asked: Did you ever believe that there was an unjust plot going on to harm you or to have people follow you, and which your family and friends did not believe existed?	binary	117794	116862	932	phesant	243400	2.1
VZV_noMHC	20468	Ever believed in an un-real conspiracy against self	Inverse variance weighted	44	0.000251946	0.00147873	0.864711	NA	20468.gwas.imputed_v3.both_sexes.tsv.bgz	Question asked: Did you ever believe that there was an unjust plot going on to harm you or to have people follow you, and which your family and friends did not believe existed?	binary	117794	116862	932	phesant	243400	2.1
VZV_noMHC	20468	Ever believed in an un-real conspiracy against self	MR-Egger	44	0.00121327	0.00344186	0.726223	NA	20468.gwas.imputed_v3.both_sexes.tsv.bgz	Question asked: Did you ever believe that there was an unjust plot going on to harm you or to have people follow you, and which your family and friends did not believe existed?	binary	117794	116862	932	phesant	243400	2.1
VZV_noMHC	20468	Ever believed in an un-real conspiracy against self	MR-RAPS	44	0.000267338	0.0015752	0.865233	NA	20468.gwas.imputed_v3.both_sexes.tsv.bgz	Question asked: Did you ever believe that there was an unjust plot going on to harm you or to have people follow you, and which your family and friends did not believe existed?	binary	117794	116862	932	phesant	243400	2.1
VZV_noMHC	20468	Ever believed in an un-real conspiracy against self	MR-PRESSO	NA	0.000251946	0.00146827	0.864562	NA	20468.gwas.imputed_v3.both_sexes.tsv.bgz	Question asked: Did you ever believe that there was an unjust plot going on to harm you or to have people follow you, and which your family and friends did not believe existed?	binary	117794	116862	932	phesant	243400	2.1
VZV-full	20474	Ever believed in un-real communications or signs	Weighted median	49	-0.00239072	0.00184084	0.194044	NA	20474.gwas.imputed_v3.both_sexes.tsv.bgz	Question asked: Did you ever believe that a strange force was trying to communicate directly with you by sending special signs or signals that you could understand but that no one else could understand (for example through the radio or television)?	binary	117731	116909	822	phesant	243463	2.1
VZV-full	20474	Ever believed in un-real communications or signs	Inverse variance weighted	49	-0.00139175	0.00133862	0.298486	NA	20474.gwas.imputed_v3.both_sexes.tsv.bgz	Question asked: Did you ever believe that a strange force was trying to communicate directly with you by sending special signs or signals that you could understand but that no one else could understand (for example through the radio or television)?	binary	117731	116909	822	phesant	243463	2.1
VZV-full	20474	Ever believed in un-real communications or signs	MR-Egger	49	-0.00228666	0.00314594	0.470916	NA	20474.gwas.imputed_v3.both_sexes.tsv.bgz	Question asked: Did you ever believe that a strange force was trying to communicate directly with you by sending special signs or signals that you could understand but that no one else could understand (for example through the radio or television)?	binary	117731	116909	822	phesant	243463	2.1
VZV-full	20474	Ever believed in un-real communications or signs	MR-RAPS	49	-0.00148219	0.0012993	0.253966	NA	20474.gwas.imputed_v3.both_sexes.tsv.bgz	Question asked: Did you ever believe that a strange force was trying to communicate directly with you by sending special signs or signals that you could understand but that no one else could understand (for example through the radio or television)?	binary	117731	116909	822	phesant	243463	2.1
VZV-full	20474	Ever believed in un-real communications or signs	MR-PRESSO	NA	-0.00139175	0.00133862	0.303695	NA	20474.gwas.imputed_v3.both_sexes.tsv.bgz	Question asked: Did you ever believe that a strange force was trying to communicate directly with you by sending special signs or signals that you could understand but that no one else could understand (for example through the radio or television)?	binary	117731	116909	822	phesant	243463	2.1
VZV_noMHC	20474	Ever believed in un-real communications or signs	Weighted median	44	-0.000819468	0.00209113	0.695148	NA	20474.gwas.imputed_v3.both_sexes.tsv.bgz	Question asked: Did you ever believe that a strange force was trying to communicate directly with you by sending special signs or signals that you could understand but that no one else could understand (for example through the radio or television)?	binary	117731	116909	822	phesant	243463	2.1
VZV_noMHC	20474	Ever believed in un-real communications or signs	Inverse variance weighted	44	-0.000968615	0.00152942	0.526523	NA	20474.gwas.imputed_v3.both_sexes.tsv.bgz	Question asked: Did you ever believe that a strange force was trying to communicate directly with you by sending special signs or signals that you could understand but that no one else could understand (for example through the radio or television)?	binary	117731	116909	822	phesant	243463	2.1
VZV_noMHC	20474	Ever believed in un-real communications or signs	MR-Egger	44	-0.00109053	0.00358953	0.762773	NA	20474.gwas.imputed_v3.both_sexes.tsv.bgz	Question asked: Did you ever believe that a strange force was trying to communicate directly with you by sending special signs or signals that you could understand but that no one else could understand (for example through the radio or television)?	binary	117731	116909	822	phesant	243463	2.1
VZV_noMHC	20474	Ever believed in un-real communications or signs	MR-RAPS	44	-0.00104321	0.00147052	0.478064	NA	20474.gwas.imputed_v3.both_sexes.tsv.bgz	Question asked: Did you ever believe that a strange force was trying to communicate directly with you by sending special signs or signals that you could understand but that no one else could understand (for example through the radio or television)?	binary	117731	116909	822	phesant	243463	2.1
VZV_noMHC	20474	Ever believed in un-real communications or signs	MR-PRESSO	NA	-0.000968615	0.00152942	0.529877	NA	20474.gwas.imputed_v3.both_sexes.tsv.bgz	Question asked: Did you ever believe that a strange force was trying to communicate directly with you by sending special signs or signals that you could understand but that no one else could understand (for example through the radio or television)?	binary	117731	116909	822	phesant	243463	2.1
VZV-full	20485	Ever contemplated self-harm	Weighted median	49	-0.00677952	0.0121287	0.576187	NA	20485.gwas.imputed_v3.both_sexes.tsv.bgz	Question asked: Have you contemplated harming yourself (for example by cutting, biting, hitting yourself or taking an overdose)?	ordinal	117610	NA	NA	phesant	243584	2.1
VZV-full	20485	Ever contemplated self-harm	Inverse variance weighted	49	-0.0082601	0.00838626	0.324646	NA	20485.gwas.imputed_v3.both_sexes.tsv.bgz	Question asked: Have you contemplated harming yourself (for example by cutting, biting, hitting yourself or taking an overdose)?	ordinal	117610	NA	NA	phesant	243584	2.1
VZV-full	20485	Ever contemplated self-harm	MR-Egger	49	-0.0245262	0.0195532	0.215924	NA	20485.gwas.imputed_v3.both_sexes.tsv.bgz	Question asked: Have you contemplated harming yourself (for example by cutting, biting, hitting yourself or taking an overdose)?	ordinal	117610	NA	NA	phesant	243584	2.1
VZV-full	20485	Ever contemplated self-harm	MR-RAPS	49	-0.00872206	0.00871191	0.316747	NA	20485.gwas.imputed_v3.both_sexes.tsv.bgz	Question asked: Have you contemplated harming yourself (for example by cutting, biting, hitting yourself or taking an overdose)?	ordinal	117610	NA	NA	phesant	243584	2.1
VZV-full	20485	Ever contemplated self-harm	MR-PRESSO	NA	-0.0082601	0.00838626	0.329585	NA	20485.gwas.imputed_v3.both_sexes.tsv.bgz	Question asked: Have you contemplated harming yourself (for example by cutting, biting, hitting yourself or taking an overdose)?	ordinal	117610	NA	NA	phesant	243584	2.1
VZV_noMHC	20485	Ever contemplated self-harm	Weighted median	44	-0.00173743	0.0125607	0.889986	NA	20485.gwas.imputed_v3.both_sexes.tsv.bgz	Question asked: Have you contemplated harming yourself (for example by cutting, biting, hitting yourself or taking an overdose)?	ordinal	117610	NA	NA	phesant	243584	2.1
VZV_noMHC	20485	Ever contemplated self-harm	Inverse variance weighted	44	-0.00531728	0.00944686	0.573529	NA	20485.gwas.imputed_v3.both_sexes.tsv.bgz	Question asked: Have you contemplated harming yourself (for example by cutting, biting, hitting yourself or taking an overdose)?	ordinal	117610	NA	NA	phesant	243584	2.1
VZV_noMHC	20485	Ever contemplated self-harm	MR-Egger	44	-0.0197138	0.0220335	0.376036	NA	20485.gwas.imputed_v3.both_sexes.tsv.bgz	Question asked: Have you contemplated harming yourself (for example by cutting, biting, hitting yourself or taking an overdose)?	ordinal	117610	NA	NA	phesant	243584	2.1
VZV_noMHC	20485	Ever contemplated self-harm	MR-RAPS	44	-0.00565834	0.00987795	0.566763	NA	20485.gwas.imputed_v3.both_sexes.tsv.bgz	Question asked: Have you contemplated harming yourself (for example by cutting, biting, hitting yourself or taking an overdose)?	ordinal	117610	NA	NA	phesant	243584	2.1
VZV_noMHC	20485	Ever contemplated self-harm	MR-PRESSO	NA	-0.00531728	0.00944686	0.576452	NA	20485.gwas.imputed_v3.both_sexes.tsv.bgz	Question asked: Have you contemplated harming yourself (for example by cutting, biting, hitting yourself or taking an overdose)?	ordinal	117610	NA	NA	phesant	243584	2.1
VZV-full	4598	Ever depressed for a whole week	Weighted median	49	-0.0136907	0.0111499	0.219495	NA	4598.gwas.imputed_v3.both_sexes.tsv.bgz	ACE touchscreen question Looking back over your life, have you ever had a time when you were feeling depressed or down for at least a whole week?	binary	117705	54586	63119	phesant	243489	2.1
VZV-full	4598	Ever depressed for a whole week	Inverse variance weighted	49	-0.0126762	0.00818874	0.12162	NA	4598.gwas.imputed_v3.both_sexes.tsv.bgz	ACE touchscreen question Looking back over your life, have you ever had a time when you were feeling depressed or down for at least a whole week?	binary	117705	54586	63119	phesant	243489	2.1
VZV-full	4598	Ever depressed for a whole week	MR-Egger	49	-0.0351989	0.0189359	0.0693167	NA	4598.gwas.imputed_v3.both_sexes.tsv.bgz	ACE touchscreen question Looking back over your life, have you ever had a time when you were feeling depressed or down for at least a whole week?	binary	117705	54586	63119	phesant	243489	2.1
VZV-full	4598	Ever depressed for a whole week	MR-RAPS	49	-0.0135391	0.00770891	0.0790384	NA	4598.gwas.imputed_v3.both_sexes.tsv.bgz	ACE touchscreen question Looking back over your life, have you ever had a time when you were feeling depressed or down for at least a whole week?	binary	117705	54586	63119	phesant	243489	2.1
VZV-full	4598	Ever depressed for a whole week	MR-PRESSO	NA	-0.0126762	0.00818874	0.128189	NA	4598.gwas.imputed_v3.both_sexes.tsv.bgz	ACE touchscreen question Looking back over your life, have you ever had a time when you were feeling depressed or down for at least a whole week?	binary	117705	54586	63119	phesant	243489	2.1
VZV_noMHC	4598	Ever depressed for a whole week	Weighted median	44	-0.00747874	0.011946	0.531285	NA	4598.gwas.imputed_v3.both_sexes.tsv.bgz	ACE touchscreen question Looking back over your life, have you ever had a time when you were feeling depressed or down for at least a whole week?	binary	117705	54586	63119	phesant	243489	2.1
VZV_noMHC	4598	Ever depressed for a whole week	Inverse variance weighted	44	-0.00483243	0.00839441	0.564837	NA	4598.gwas.imputed_v3.both_sexes.tsv.bgz	ACE touchscreen question Looking back over your life, have you ever had a time when you were feeling depressed or down for at least a whole week?	binary	117705	54586	63119	phesant	243489	2.1
VZV_noMHC	4598	Ever depressed for a whole week	MR-Egger	44	-0.00992103	0.0197052	0.617263	NA	4598.gwas.imputed_v3.both_sexes.tsv.bgz	ACE touchscreen question Looking back over your life, have you ever had a time when you were feeling depressed or down for at least a whole week?	binary	117705	54586	63119	phesant	243489	2.1
VZV_noMHC	4598	Ever depressed for a whole week	MR-RAPS	44	-0.00514447	0.00877712	0.557793	NA	4598.gwas.imputed_v3.both_sexes.tsv.bgz	ACE touchscreen question Looking back over your life, have you ever had a time when you were feeling depressed or down for at least a whole week?	binary	117705	54586	63119	phesant	243489	2.1
VZV_noMHC	4598	Ever depressed for a whole week	MR-PRESSO	NA	-0.00483243	0.00839441	0.567837	NA	4598.gwas.imputed_v3.both_sexes.tsv.bgz	ACE touchscreen question Looking back over your life, have you ever had a time when you were feeling depressed or down for at least a whole week?	binary	117705	54586	63119	phesant	243489	2.1
VZV-full	20421	Ever felt worried, tense, or anxious for most of a month or longer	Weighted median	49	-0.0125025	0.0098027	0.202163	NA	20421.gwas.imputed_v3.both_sexes.tsv.bgz	NA	binary	110315	80964	29351	phesant	250879	2.1
VZV-full	20421	Ever felt worried, tense, or anxious for most of a month or longer	Inverse variance weighted	49	-0.0055879	0.00671943	0.405633	NA	20421.gwas.imputed_v3.both_sexes.tsv.bgz	NA	binary	110315	80964	29351	phesant	250879	2.1
VZV-full	20421	Ever felt worried, tense, or anxious for most of a month or longer	MR-Egger	49	0.000797191	0.0157739	0.959907	NA	20421.gwas.imputed_v3.both_sexes.tsv.bgz	NA	binary	110315	80964	29351	phesant	250879	2.1
VZV-full	20421	Ever felt worried, tense, or anxious for most of a month or longer	MR-RAPS	49	-0.00588662	0.00710274	0.407228	NA	20421.gwas.imputed_v3.both_sexes.tsv.bgz	NA	binary	110315	80964	29351	phesant	250879	2.1
VZV-full	20421	Ever felt worried, tense, or anxious for most of a month or longer	MR-PRESSO	NA	-0.0055879	0.00671886	0.409712	NA	20421.gwas.imputed_v3.both_sexes.tsv.bgz	NA	binary	110315	80964	29351	phesant	250879	2.1
VZV_noMHC	20421	Ever felt worried, tense, or anxious for most of a month or longer	Weighted median	44	-0.00991229	0.0101425	0.328421	NA	20421.gwas.imputed_v3.both_sexes.tsv.bgz	NA	binary	110315	80964	29351	phesant	250879	2.1
VZV_noMHC	20421	Ever felt worried, tense, or anxious for most of a month or longer	Inverse variance weighted	44	0.000965185	0.00756502	0.898477	NA	20421.gwas.imputed_v3.both_sexes.tsv.bgz	NA	binary	110315	80964	29351	phesant	250879	2.1
VZV_noMHC	20421	Ever felt worried, tense, or anxious for most of a month or longer	MR-Egger	44	0.022997	0.017552	0.197242	NA	20421.gwas.imputed_v3.both_sexes.tsv.bgz	NA	binary	110315	80964	29351	phesant	250879	2.1
VZV_noMHC	20421	Ever felt worried, tense, or anxious for most of a month or longer	MR-RAPS	44	0.0010138	0.00810251	0.900427	NA	20421.gwas.imputed_v3.both_sexes.tsv.bgz	NA	binary	110315	80964	29351	phesant	250879	2.1
VZV_noMHC	20421	Ever felt worried, tense, or anxious for most of a month or longer	MR-PRESSO	NA	0.000965185	0.00691974	0.88972	NA	20421.gwas.imputed_v3.both_sexes.tsv.bgz	NA	binary	110315	80964	29351	phesant	250879	2.1
VZV-full	20405_0	Ever had known person concerned about, or recommend reduction of, alcohol consumption: No	Weighted median	49	-0.000680049	0.00659665	0.917892	NA	20405_0.gwas.imputed_v3.both_sexes.tsv.bgz	NA	binary	117880	10406	107474	phesant	243314	2.1
VZV-full	20405_0	Ever had known person concerned about, or recommend reduction of, alcohol consumption: No	Inverse variance weighted	49	-0.00295541	0.00447238	0.508731	NA	20405_0.gwas.imputed_v3.both_sexes.tsv.bgz	NA	binary	117880	10406	107474	phesant	243314	2.1
VZV-full	20405_0	Ever had known person concerned about, or recommend reduction of, alcohol consumption: No	MR-Egger	49	0.00217617	0.0104883	0.836528	NA	20405_0.gwas.imputed_v3.both_sexes.tsv.bgz	NA	binary	117880	10406	107474	phesant	243314	2.1
VZV-full	20405_0	Ever had known person concerned about, or recommend reduction of, alcohol consumption: No	MR-RAPS	49	-0.00314478	0.00436716	0.471465	NA	20405_0.gwas.imputed_v3.both_sexes.tsv.bgz	NA	binary	117880	10406	107474	phesant	243314	2.1
VZV-full	20405_0	Ever had known person concerned about, or recommend reduction of, alcohol consumption: No	MR-PRESSO	NA	-0.00295541	0.00447238	0.51189	NA	20405_0.gwas.imputed_v3.both_sexes.tsv.bgz	NA	binary	117880	10406	107474	phesant	243314	2.1
VZV_noMHC	20405_0	Ever had known person concerned about, or recommend reduction of, alcohol consumption: No	Weighted median	44	-0.00964093	0.00689175	0.16184	NA	20405_0.gwas.imputed_v3.both_sexes.tsv.bgz	NA	binary	117880	10406	107474	phesant	243314	2.1
VZV_noMHC	20405_0	Ever had known person concerned about, or recommend reduction of, alcohol consumption: No	Inverse variance weighted	44	-0.00563745	0.00514327	0.273042	NA	20405_0.gwas.imputed_v3.both_sexes.tsv.bgz	NA	binary	117880	10406	107474	phesant	243314	2.1
VZV_noMHC	20405_0	Ever had known person concerned about, or recommend reduction of, alcohol consumption: No	MR-Egger	44	-0.00340413	0.0120643	0.779202	NA	20405_0.gwas.imputed_v3.both_sexes.tsv.bgz	NA	binary	117880	10406	107474	phesant	243314	2.1
VZV_noMHC	20405_0	Ever had known person concerned about, or recommend reduction of, alcohol consumption: No	MR-RAPS	44	-0.0060719	0.00494701	0.219677	NA	20405_0.gwas.imputed_v3.both_sexes.tsv.bgz	NA	binary	117880	10406	107474	phesant	243314	2.1
VZV_noMHC	20405_0	Ever had known person concerned about, or recommend reduction of, alcohol consumption: No	MR-PRESSO	NA	-0.00563745	0.00514327	0.279143	NA	20405_0.gwas.imputed_v3.both_sexes.tsv.bgz	NA	binary	117880	10406	107474	phesant	243314	2.1
VZV-full	20405_1	Ever had known person concerned about, or recommend reduction of, alcohol consumption: Yes, but not in the last year	Weighted median	49	0.00184059	0.00475181	0.698501	NA	20405_1.gwas.imputed_v3.both_sexes.tsv.bgz	NA	binary	117880	112398	5482	phesant	243314	2.1
VZV-full	20405_1	Ever had known person concerned about, or recommend reduction of, alcohol consumption: Yes, but not in the last year	Inverse variance weighted	49	0.00246418	0.00313677	0.432113	NA	20405_1.gwas.imputed_v3.both_sexes.tsv.bgz	NA	binary	117880	112398	5482	phesant	243314	2.1
VZV-full	20405_1	Ever had known person concerned about, or recommend reduction of, alcohol consumption: Yes, but not in the last year	MR-Egger	49	-0.00408735	0.00730282	0.578346	NA	20405_1.gwas.imputed_v3.both_sexes.tsv.bgz	NA	binary	117880	112398	5482	phesant	243314	2.1
VZV-full	20405_1	Ever had known person concerned about, or recommend reduction of, alcohol consumption: Yes, but not in the last year	MR-RAPS	49	0.0026019	0.00327786	0.427323	NA	20405_1.gwas.imputed_v3.both_sexes.tsv.bgz	NA	binary	117880	112398	5482	phesant	243314	2.1
VZV-full	20405_1	Ever had known person concerned about, or recommend reduction of, alcohol consumption: Yes, but not in the last year	MR-PRESSO	NA	0.00246418	0.00313677	0.435974	NA	20405_1.gwas.imputed_v3.both_sexes.tsv.bgz	NA	binary	117880	112398	5482	phesant	243314	2.1
VZV_noMHC	20405_1	Ever had known person concerned about, or recommend reduction of, alcohol consumption: Yes, but not in the last year	Weighted median	44	0.00380905	0.00475486	0.423083	NA	20405_1.gwas.imputed_v3.both_sexes.tsv.bgz	NA	binary	117880	112398	5482	phesant	243314	2.1
VZV_noMHC	20405_1	Ever had known person concerned about, or recommend reduction of, alcohol consumption: Yes, but not in the last year	Inverse variance weighted	44	0.00335371	0.00361724	0.35385	NA	20405_1.gwas.imputed_v3.both_sexes.tsv.bgz	NA	binary	117880	112398	5482	phesant	243314	2.1
VZV_noMHC	20405_1	Ever had known person concerned about, or recommend reduction of, alcohol consumption: Yes, but not in the last year	MR-Egger	44	-0.00366434	0.00840373	0.665043	NA	20405_1.gwas.imputed_v3.both_sexes.tsv.bgz	NA	binary	117880	112398	5482	phesant	243314	2.1
VZV_noMHC	20405_1	Ever had known person concerned about, or recommend reduction of, alcohol consumption: Yes, but not in the last year	MR-RAPS	44	0.00357999	0.0037133	0.334995	NA	20405_1.gwas.imputed_v3.both_sexes.tsv.bgz	NA	binary	117880	112398	5482	phesant	243314	2.1
VZV_noMHC	20405_1	Ever had known person concerned about, or recommend reduction of, alcohol consumption: Yes, but not in the last year	MR-PRESSO	NA	0.00335371	0.00361724	0.359025	NA	20405_1.gwas.imputed_v3.both_sexes.tsv.bgz	NA	binary	117880	112398	5482	phesant	243314	2.1
VZV-full	20405_2	Ever had known person concerned about, or recommend reduction of, alcohol consumption: Yes, during the last year	Weighted median	49	0.00159306	0.00462029	0.730247	NA	20405_2.gwas.imputed_v3.both_sexes.tsv.bgz	NA	binary	117880	112956	4924	phesant	243314	2.1
VZV-full	20405_2	Ever had known person concerned about, or recommend reduction of, alcohol consumption: Yes, during the last year	Inverse variance weighted	49	0.000491257	0.00314152	0.875737	NA	20405_2.gwas.imputed_v3.both_sexes.tsv.bgz	NA	binary	117880	112956	4924	phesant	243314	2.1
VZV-full	20405_2	Ever had known person concerned about, or recommend reduction of, alcohol consumption: Yes, during the last year	MR-Egger	49	0.00191148	0.00738672	0.796941	NA	20405_2.gwas.imputed_v3.both_sexes.tsv.bgz	NA	binary	117880	112956	4924	phesant	243314	2.1
VZV-full	20405_2	Ever had known person concerned about, or recommend reduction of, alcohol consumption: Yes, during the last year	MR-RAPS	49	0.000522037	0.00310171	0.866343	NA	20405_2.gwas.imputed_v3.both_sexes.tsv.bgz	NA	binary	117880	112956	4924	phesant	243314	2.1
VZV-full	20405_2	Ever had known person concerned about, or recommend reduction of, alcohol consumption: Yes, during the last year	MR-PRESSO	NA	0.000491257	0.00314152	0.876393	NA	20405_2.gwas.imputed_v3.both_sexes.tsv.bgz	NA	binary	117880	112956	4924	phesant	243314	2.1
VZV_noMHC	20405_2	Ever had known person concerned about, or recommend reduction of, alcohol consumption: Yes, during the last year	Weighted median	44	0.00574284	0.00503408	0.253956	NA	20405_2.gwas.imputed_v3.both_sexes.tsv.bgz	NA	binary	117880	112956	4924	phesant	243314	2.1
VZV_noMHC	20405_2	Ever had known person concerned about, or recommend reduction of, alcohol consumption: Yes, during the last year	Inverse variance weighted	44	0.00228378	0.00361298	0.527319	NA	20405_2.gwas.imputed_v3.both_sexes.tsv.bgz	NA	binary	117880	112956	4924	phesant	243314	2.1
VZV_noMHC	20405_2	Ever had known person concerned about, or recommend reduction of, alcohol consumption: Yes, during the last year	MR-Egger	44	0.00706886	0.00843942	0.406997	NA	20405_2.gwas.imputed_v3.both_sexes.tsv.bgz	NA	binary	117880	112956	4924	phesant	243314	2.1
VZV_noMHC	20405_2	Ever had known person concerned about, or recommend reduction of, alcohol consumption: Yes, during the last year	MR-RAPS	44	0.00245569	0.00351217	0.48443	NA	20405_2.gwas.imputed_v3.both_sexes.tsv.bgz	NA	binary	117880	112956	4924	phesant	243314	2.1
VZV_noMHC	20405_2	Ever had known person concerned about, or recommend reduction of, alcohol consumption: Yes, during the last year	MR-PRESSO	NA	0.00228378	0.00361298	0.530665	NA	20405_2.gwas.imputed_v3.both_sexes.tsv.bgz	NA	binary	117880	112956	4924	phesant	243314	2.1
VZV-full	20502	Ever had period extreme irritability	Weighted median	49	-0.00397556	0.0090875	0.661767	NA	20502.gwas.imputed_v3.both_sexes.tsv.bgz	Question asked: Have you ever had a period of time when you were so irritable that you found yourself shouting at people or starting fights or arguments?	binary	114422	84675	29747	phesant	246772	2.1
VZV-full	20502	Ever had period extreme irritability	Inverse variance weighted	49	-0.00289489	0.00651792	0.65694	NA	20502.gwas.imputed_v3.both_sexes.tsv.bgz	Question asked: Have you ever had a period of time when you were so irritable that you found yourself shouting at people or starting fights or arguments?	binary	114422	84675	29747	phesant	246772	2.1
VZV-full	20502	Ever had period extreme irritability	MR-Egger	49	-0.0161666	0.0151722	0.292075	NA	20502.gwas.imputed_v3.both_sexes.tsv.bgz	Question asked: Have you ever had a period of time when you were so irritable that you found yourself shouting at people or starting fights or arguments?	binary	114422	84675	29747	phesant	246772	2.1
VZV-full	20502	Ever had period extreme irritability	MR-RAPS	49	-0.00302805	0.0069144	0.661435	NA	20502.gwas.imputed_v3.both_sexes.tsv.bgz	Question asked: Have you ever had a period of time when you were so irritable that you found yourself shouting at people or starting fights or arguments?	binary	114422	84675	29747	phesant	246772	2.1
VZV-full	20502	Ever had period extreme irritability	MR-PRESSO	NA	-0.00289489	0.00599678	0.631475	NA	20502.gwas.imputed_v3.both_sexes.tsv.bgz	Question asked: Have you ever had a period of time when you were so irritable that you found yourself shouting at people or starting fights or arguments?	binary	114422	84675	29747	phesant	246772	2.1
VZV_noMHC	20502	Ever had period extreme irritability	Weighted median	44	0.00264538	0.0101291	0.793964	NA	20502.gwas.imputed_v3.both_sexes.tsv.bgz	Question asked: Have you ever had a period of time when you were so irritable that you found yourself shouting at people or starting fights or arguments?	binary	114422	84675	29747	phesant	246772	2.1
VZV_noMHC	20502	Ever had period extreme irritability	Inverse variance weighted	44	-0.000338374	0.00733723	0.963217	NA	20502.gwas.imputed_v3.both_sexes.tsv.bgz	Question asked: Have you ever had a period of time when you were so irritable that you found yourself shouting at people or starting fights or arguments?	binary	114422	84675	29747	phesant	246772	2.1
VZV_noMHC	20502	Ever had period extreme irritability	MR-Egger	44	-0.0112174	0.017018	0.513398	NA	20502.gwas.imputed_v3.both_sexes.tsv.bgz	Question asked: Have you ever had a period of time when you were so irritable that you found yourself shouting at people or starting fights or arguments?	binary	114422	84675	29747	phesant	246772	2.1
VZV_noMHC	20502	Ever had period extreme irritability	MR-RAPS	44	-0.000356718	0.00784281	0.963722	NA	20502.gwas.imputed_v3.both_sexes.tsv.bgz	Question asked: Have you ever had a period of time when you were so irritable that you found yourself shouting at people or starting fights or arguments?	binary	114422	84675	29747	phesant	246772	2.1
VZV_noMHC	20502	Ever had period extreme irritability	MR-PRESSO	NA	-0.000338374	0.00683833	0.960764	NA	20502.gwas.imputed_v3.both_sexes.tsv.bgz	Question asked: Have you ever had a period of time when you were so irritable that you found yourself shouting at people or starting fights or arguments?	binary	114422	84675	29747	phesant	246772	2.1
VZV-full	20501	Ever had period of mania / excitability	Weighted median	49	-0.00610012	0.00482423	0.20606	NA	20501.gwas.imputed_v3.both_sexes.tsv.bgz	Question asked: Have you ever had a period of time when you were feeling so good, high, excited, or hyper that other people thought you were not your normal self or you were so hyper that you got into trouble?	binary	115338	110522	4816	phesant	245856	2.1
VZV-full	20501	Ever had period of mania / excitability	Inverse variance weighted	49	-0.00165393	0.00363089	0.648739	NA	20501.gwas.imputed_v3.both_sexes.tsv.bgz	Question asked: Have you ever had a period of time when you were feeling so good, high, excited, or hyper that other people thought you were not your normal self or you were so hyper that you got into trouble?	binary	115338	110522	4816	phesant	245856	2.1
VZV-full	20501	Ever had period of mania / excitability	MR-Egger	49	-0.00046758	0.00853983	0.956567	NA	20501.gwas.imputed_v3.both_sexes.tsv.bgz	Question asked: Have you ever had a period of time when you were feeling so good, high, excited, or hyper that other people thought you were not your normal self or you were so hyper that you got into trouble?	binary	115338	110522	4816	phesant	245856	2.1
VZV-full	20501	Ever had period of mania / excitability	MR-RAPS	49	-0.00178946	0.00311618	0.5658	NA	20501.gwas.imputed_v3.both_sexes.tsv.bgz	Question asked: Have you ever had a period of time when you were feeling so good, high, excited, or hyper that other people thought you were not your normal self or you were so hyper that you got into trouble?	binary	115338	110522	4816	phesant	245856	2.1
VZV-full	20501	Ever had period of mania / excitability	MR-PRESSO	NA	-0.00165393	0.00363089	0.650793	NA	20501.gwas.imputed_v3.both_sexes.tsv.bgz	Question asked: Have you ever had a period of time when you were feeling so good, high, excited, or hyper that other people thought you were not your normal self or you were so hyper that you got into trouble?	binary	115338	110522	4816	phesant	245856	2.1
VZV_noMHC	20501	Ever had period of mania / excitability	Weighted median	44	-0.0045542	0.00494796	0.357353	NA	20501.gwas.imputed_v3.both_sexes.tsv.bgz	Question asked: Have you ever had a period of time when you were feeling so good, high, excited, or hyper that other people thought you were not your normal self or you were so hyper that you got into trouble?	binary	115338	110522	4816	phesant	245856	2.1
VZV_noMHC	20501	Ever had period of mania / excitability	Inverse variance weighted	44	-0.00152766	0.00404188	0.705461	NA	20501.gwas.imputed_v3.both_sexes.tsv.bgz	Question asked: Have you ever had a period of time when you were feeling so good, high, excited, or hyper that other people thought you were not your normal self or you were so hyper that you got into trouble?	binary	115338	110522	4816	phesant	245856	2.1
VZV_noMHC	20501	Ever had period of mania / excitability	MR-Egger	44	0.000431721	0.00948055	0.963895	NA	20501.gwas.imputed_v3.both_sexes.tsv.bgz	Question asked: Have you ever had a period of time when you were feeling so good, high, excited, or hyper that other people thought you were not your normal self or you were so hyper that you got into trouble?	binary	115338	110522	4816	phesant	245856	2.1
VZV_noMHC	20501	Ever had period of mania / excitability	MR-RAPS	44	-0.001668	0.00353173	0.636721	NA	20501.gwas.imputed_v3.both_sexes.tsv.bgz	Question asked: Have you ever had a period of time when you were feeling so good, high, excited, or hyper that other people thought you were not your normal self or you were so hyper that you got into trouble?	binary	115338	110522	4816	phesant	245856	2.1
VZV_noMHC	20501	Ever had period of mania / excitability	MR-PRESSO	NA	-0.00152766	0.00404188	0.70732	NA	20501.gwas.imputed_v3.both_sexes.tsv.bgz	Question asked: Have you ever had a period of time when you were feeling so good, high, excited, or hyper that other people thought you were not your normal self or you were so hyper that you got into trouble?	binary	115338	110522	4816	phesant	245856	2.1
VZV-full	20446	Ever had prolonged feelings of sadness or depression	Weighted median	49	-0.00058854	0.0105484	0.955506	NA	20446.gwas.imputed_v3.both_sexes.tsv.bgz	Question asked: Have you ever had a time in your life when you felt sad, blue, or depressed for two weeks or more in a row?	binary	117763	53389	64374	phesant	243431	2.1
VZV-full	20446	Ever had prolonged feelings of sadness or depression	Inverse variance weighted	49	-0.00393534	0.00722486	0.585964	NA	20446.gwas.imputed_v3.both_sexes.tsv.bgz	Question asked: Have you ever had a time in your life when you felt sad, blue, or depressed for two weeks or more in a row?	binary	117763	53389	64374	phesant	243431	2.1
VZV-full	20446	Ever had prolonged feelings of sadness or depression	MR-Egger	49	-0.0245157	0.016819	0.151595	NA	20446.gwas.imputed_v3.both_sexes.tsv.bgz	Question asked: Have you ever had a time in your life when you felt sad, blue, or depressed for two weeks or more in a row?	binary	117763	53389	64374	phesant	243431	2.1
VZV-full	20446	Ever had prolonged feelings of sadness or depression	MR-RAPS	49	-0.00412681	0.00765418	0.589778	NA	20446.gwas.imputed_v3.both_sexes.tsv.bgz	Question asked: Have you ever had a time in your life when you felt sad, blue, or depressed for two weeks or more in a row?	binary	117763	53389	64374	phesant	243431	2.1
VZV-full	20446	Ever had prolonged feelings of sadness or depression	MR-PRESSO	NA	-0.00393534	0.00692043	0.572241	NA	20446.gwas.imputed_v3.both_sexes.tsv.bgz	Question asked: Have you ever had a time in your life when you felt sad, blue, or depressed for two weeks or more in a row?	binary	117763	53389	64374	phesant	243431	2.1
VZV_noMHC	20446	Ever had prolonged feelings of sadness or depression	Weighted median	44	0.000631199	0.0112027	0.955068	NA	20446.gwas.imputed_v3.both_sexes.tsv.bgz	Question asked: Have you ever had a time in your life when you felt sad, blue, or depressed for two weeks or more in a row?	binary	117763	53389	64374	phesant	243431	2.1
VZV_noMHC	20446	Ever had prolonged feelings of sadness or depression	Inverse variance weighted	44	0.00291094	0.00813243	0.720387	NA	20446.gwas.imputed_v3.both_sexes.tsv.bgz	Question asked: Have you ever had a time in your life when you felt sad, blue, or depressed for two weeks or more in a row?	binary	117763	53389	64374	phesant	243431	2.1
VZV_noMHC	20446	Ever had prolonged feelings of sadness or depression	MR-Egger	44	-0.00838131	0.0188635	0.659096	NA	20446.gwas.imputed_v3.both_sexes.tsv.bgz	Question asked: Have you ever had a time in your life when you felt sad, blue, or depressed for two weeks or more in a row?	binary	117763	53389	64374	phesant	243431	2.1
VZV_noMHC	20446	Ever had prolonged feelings of sadness or depression	MR-RAPS	44	0.00305431	0.00871639	0.726031	NA	20446.gwas.imputed_v3.both_sexes.tsv.bgz	Question asked: Have you ever had a time in your life when you felt sad, blue, or depressed for two weeks or more in a row?	binary	117763	53389	64374	phesant	243431	2.1
VZV_noMHC	20446	Ever had prolonged feelings of sadness or depression	MR-PRESSO	NA	0.00291094	0.00732215	0.692927	NA	20446.gwas.imputed_v3.both_sexes.tsv.bgz	Question asked: Have you ever had a time in your life when you felt sad, blue, or depressed for two weeks or more in a row?	binary	117763	53389	64374	phesant	243431	2.1
VZV-full	20441	Ever had prolonged loss of interest in normal activities	Weighted median	49	-0.0121079	0.0108959	0.266468	NA	20441.gwas.imputed_v3.both_sexes.tsv.bgz	Question asked: Have you ever had a time in your life lasting two weeks or more when you lost interest in most things like hobbies, work, or activities that usually give you pleasure?	binary	117727	71397	46330	phesant	243467	2.1
VZV-full	20441	Ever had prolonged loss of interest in normal activities	Inverse variance weighted	49	-0.0115061	0.00772885	0.136561	NA	20441.gwas.imputed_v3.both_sexes.tsv.bgz	Question asked: Have you ever had a time in your life lasting two weeks or more when you lost interest in most things like hobbies, work, or activities that usually give you pleasure?	binary	117727	71397	46330	phesant	243467	2.1
VZV-full	20441	Ever had prolonged loss of interest in normal activities	MR-Egger	49	-0.0196103	0.0181348	0.285052	NA	20441.gwas.imputed_v3.both_sexes.tsv.bgz	Question asked: Have you ever had a time in your life lasting two weeks or more when you lost interest in most things like hobbies, work, or activities that usually give you pleasure?	binary	117727	71397	46330	phesant	243467	2.1
VZV-full	20441	Ever had prolonged loss of interest in normal activities	MR-RAPS	49	-0.0122471	0.00748918	0.101985	NA	20441.gwas.imputed_v3.both_sexes.tsv.bgz	Question asked: Have you ever had a time in your life lasting two weeks or more when you lost interest in most things like hobbies, work, or activities that usually give you pleasure?	binary	117727	71397	46330	phesant	243467	2.1
VZV-full	20441	Ever had prolonged loss of interest in normal activities	MR-PRESSO	NA	-0.0115061	0.00772885	0.143102	NA	20441.gwas.imputed_v3.both_sexes.tsv.bgz	Question asked: Have you ever had a time in your life lasting two weeks or more when you lost interest in most things like hobbies, work, or activities that usually give you pleasure?	binary	117727	71397	46330	phesant	243467	2.1
VZV_noMHC	20441	Ever had prolonged loss of interest in normal activities	Weighted median	44	-0.0101497	0.0116025	0.381692	NA	20441.gwas.imputed_v3.both_sexes.tsv.bgz	Question asked: Have you ever had a time in your life lasting two weeks or more when you lost interest in most things like hobbies, work, or activities that usually give you pleasure?	binary	117727	71397	46330	phesant	243467	2.1
VZV_noMHC	20441	Ever had prolonged loss of interest in normal activities	Inverse variance weighted	44	-0.0044429	0.00817435	0.586773	NA	20441.gwas.imputed_v3.both_sexes.tsv.bgz	Question asked: Have you ever had a time in your life lasting two weeks or more when you lost interest in most things like hobbies, work, or activities that usually give you pleasure?	binary	117727	71397	46330	phesant	243467	2.1
VZV_noMHC	20441	Ever had prolonged loss of interest in normal activities	MR-Egger	44	-0.0061559	0.0191821	0.749863	NA	20441.gwas.imputed_v3.both_sexes.tsv.bgz	Question asked: Have you ever had a time in your life lasting two weeks or more when you lost interest in most things like hobbies, work, or activities that usually give you pleasure?	binary	117727	71397	46330	phesant	243467	2.1
VZV_noMHC	20441	Ever had prolonged loss of interest in normal activities	MR-RAPS	44	-0.00473195	0.00851591	0.578443	NA	20441.gwas.imputed_v3.both_sexes.tsv.bgz	Question asked: Have you ever had a time in your life lasting two weeks or more when you lost interest in most things like hobbies, work, or activities that usually give you pleasure?	binary	117727	71397	46330	phesant	243467	2.1
VZV_noMHC	20441	Ever had prolonged loss of interest in normal activities	MR-PRESSO	NA	-0.0044429	0.00817435	0.58958	NA	20441.gwas.imputed_v3.both_sexes.tsv.bgz	Question asked: Have you ever had a time in your life lasting two weeks or more when you lost interest in most things like hobbies, work, or activities that usually give you pleasure?	binary	117727	71397	46330	phesant	243467	2.1
VZV-full	20463	Ever heard an un-real voice	Weighted median	49	0.000979422	0.00324261	0.762616	NA	20463.gwas.imputed_v3.both_sexes.tsv.bgz	Question asked: Did you ever hear things that other people said did not exist, like strange voices coming from inside your head talking to you or about you, or voices coming out of the air when there was no one around?	binary	117503	115494	2009	phesant	243691	2.1
VZV-full	20463	Ever heard an un-real voice	Inverse variance weighted	49	-0.00133767	0.00215307	0.534413	NA	20463.gwas.imputed_v3.both_sexes.tsv.bgz	Question asked: Did you ever hear things that other people said did not exist, like strange voices coming from inside your head talking to you or about you, or voices coming out of the air when there was no one around?	binary	117503	115494	2009	phesant	243691	2.1
VZV-full	20463	Ever heard an un-real voice	MR-Egger	49	-0.00101803	0.00506481	0.841565	NA	20463.gwas.imputed_v3.both_sexes.tsv.bgz	Question asked: Did you ever hear things that other people said did not exist, like strange voices coming from inside your head talking to you or about you, or voices coming out of the air when there was no one around?	binary	117503	115494	2009	phesant	243691	2.1
VZV-full	20463	Ever heard an un-real voice	MR-RAPS	49	-0.0014307	0.002018	0.478343	NA	20463.gwas.imputed_v3.both_sexes.tsv.bgz	Question asked: Did you ever hear things that other people said did not exist, like strange voices coming from inside your head talking to you or about you, or voices coming out of the air when there was no one around?	binary	117503	115494	2009	phesant	243691	2.1
VZV-full	20463	Ever heard an un-real voice	MR-PRESSO	NA	-0.00133767	0.00215307	0.537353	NA	20463.gwas.imputed_v3.both_sexes.tsv.bgz	Question asked: Did you ever hear things that other people said did not exist, like strange voices coming from inside your head talking to you or about you, or voices coming out of the air when there was no one around?	binary	117503	115494	2009	phesant	243691	2.1
VZV_noMHC	20463	Ever heard an un-real voice	Weighted median	44	-0.00182271	0.00334934	0.586304	NA	20463.gwas.imputed_v3.both_sexes.tsv.bgz	Question asked: Did you ever hear things that other people said did not exist, like strange voices coming from inside your head talking to you or about you, or voices coming out of the air when there was no one around?	binary	117503	115494	2009	phesant	243691	2.1
VZV_noMHC	20463	Ever heard an un-real voice	Inverse variance weighted	44	-0.00305533	0.0024559	0.213471	NA	20463.gwas.imputed_v3.both_sexes.tsv.bgz	Question asked: Did you ever hear things that other people said did not exist, like strange voices coming from inside your head talking to you or about you, or voices coming out of the air when there was no one around?	binary	117503	115494	2009	phesant	243691	2.1
VZV_noMHC	20463	Ever heard an un-real voice	MR-Egger	44	-0.00346149	0.00576318	0.55132	NA	20463.gwas.imputed_v3.both_sexes.tsv.bgz	Question asked: Did you ever hear things that other people said did not exist, like strange voices coming from inside your head talking to you or about you, or voices coming out of the air when there was no one around?	binary	117503	115494	2009	phesant	243691	2.1
VZV_noMHC	20463	Ever heard an un-real voice	MR-RAPS	44	-0.0033053	0.0022874	0.148456	NA	20463.gwas.imputed_v3.both_sexes.tsv.bgz	Question asked: Did you ever hear things that other people said did not exist, like strange voices coming from inside your head talking to you or about you, or voices coming out of the air when there was no one around?	binary	117503	115494	2009	phesant	243691	2.1
VZV_noMHC	20463	Ever heard an un-real voice	MR-PRESSO	NA	-0.00305533	0.0024559	0.22021	NA	20463.gwas.imputed_v3.both_sexes.tsv.bgz	Question asked: Did you ever hear things that other people said did not exist, like strange voices coming from inside your head talking to you or about you, or voices coming out of the air when there was no one around?	binary	117503	115494	2009	phesant	243691	2.1
VZV-full	4653	Ever highly irritable/argumentative for 2 days	Weighted median	49	-0.00723476	0.00895434	0.419113	NA	4653.gwas.imputed_v3.both_sexes.tsv.bgz	ACE touchscreen question Have you ever had a period of time lasting at least two days when you were so irritable that you found yourself shouting at people or starting fights or arguments?	binary	117359	96429	20930	phesant	243835	2.1
VZV-full	4653	Ever highly irritable/argumentative for 2 days	Inverse variance weighted	49	-0.00231966	0.00586145	0.692291	NA	4653.gwas.imputed_v3.both_sexes.tsv.bgz	ACE touchscreen question Have you ever had a period of time lasting at least two days when you were so irritable that you found yourself shouting at people or starting fights or arguments?	binary	117359	96429	20930	phesant	243835	2.1
VZV-full	4653	Ever highly irritable/argumentative for 2 days	MR-Egger	49	-0.0234155	0.0133718	0.0864504	NA	4653.gwas.imputed_v3.both_sexes.tsv.bgz	ACE touchscreen question Have you ever had a period of time lasting at least two days when you were so irritable that you found yourself shouting at people or starting fights or arguments?	binary	117359	96429	20930	phesant	243835	2.1
VZV-full	4653	Ever highly irritable/argumentative for 2 days	MR-RAPS	49	-0.00245622	0.00595252	0.679873	NA	4653.gwas.imputed_v3.both_sexes.tsv.bgz	ACE touchscreen question Have you ever had a period of time lasting at least two days when you were so irritable that you found yourself shouting at people or starting fights or arguments?	binary	117359	96429	20930	phesant	243835	2.1
VZV-full	4653	Ever highly irritable/argumentative for 2 days	MR-PRESSO	NA	-0.00231966	0.00586145	0.694045	NA	4653.gwas.imputed_v3.both_sexes.tsv.bgz	ACE touchscreen question Have you ever had a period of time lasting at least two days when you were so irritable that you found yourself shouting at people or starting fights or arguments?	binary	117359	96429	20930	phesant	243835	2.1
VZV_noMHC	4653	Ever highly irritable/argumentative for 2 days	Weighted median	44	0.00305479	0.00911854	0.737619	NA	4653.gwas.imputed_v3.both_sexes.tsv.bgz	ACE touchscreen question Have you ever had a period of time lasting at least two days when you were so irritable that you found yourself shouting at people or starting fights or arguments?	binary	117359	96429	20930	phesant	243835	2.1
VZV_noMHC	4653	Ever highly irritable/argumentative for 2 days	Inverse variance weighted	44	0.00258188	0.00661312	0.696228	NA	4653.gwas.imputed_v3.both_sexes.tsv.bgz	ACE touchscreen question Have you ever had a period of time lasting at least two days when you were so irritable that you found yourself shouting at people or starting fights or arguments?	binary	117359	96429	20930	phesant	243835	2.1
VZV_noMHC	4653	Ever highly irritable/argumentative for 2 days	MR-Egger	44	-0.0218576	0.0149618	0.151485	NA	4653.gwas.imputed_v3.both_sexes.tsv.bgz	ACE touchscreen question Have you ever had a period of time lasting at least two days when you were so irritable that you found yourself shouting at people or starting fights or arguments?	binary	117359	96429	20930	phesant	243835	2.1
VZV_noMHC	4653	Ever highly irritable/argumentative for 2 days	MR-RAPS	44	0.00275668	0.00674777	0.682883	NA	4653.gwas.imputed_v3.both_sexes.tsv.bgz	ACE touchscreen question Have you ever had a period of time lasting at least two days when you were so irritable that you found yourself shouting at people or starting fights or arguments?	binary	117359	96429	20930	phesant	243835	2.1
VZV_noMHC	4653	Ever highly irritable/argumentative for 2 days	MR-PRESSO	NA	0.00258188	0.00661312	0.698155	NA	4653.gwas.imputed_v3.both_sexes.tsv.bgz	ACE touchscreen question Have you ever had a period of time lasting at least two days when you were so irritable that you found yourself shouting at people or starting fights or arguments?	binary	117359	96429	20930	phesant	243835	2.1
VZV-full	4642	Ever manic/hyper for 2 days	Weighted median	49	0.00365853	0.00508282	0.471659	NA	4642.gwas.imputed_v3.both_sexes.tsv.bgz	ACE touchscreen question Have you ever had a period of time lasting at least two days when you were feeling so good, high, excited or hyper that other people thought you were not your normal self or you were so hyper that you got into trouble?	binary	117155	110586	6569	phesant	244039	2.1
VZV-full	4642	Ever manic/hyper for 2 days	Inverse variance weighted	49	-0.00199721	0.0034129	0.558417	NA	4642.gwas.imputed_v3.both_sexes.tsv.bgz	ACE touchscreen question Have you ever had a period of time lasting at least two days when you were feeling so good, high, excited or hyper that other people thought you were not your normal self or you were so hyper that you got into trouble?	binary	117155	110586	6569	phesant	244039	2.1
VZV-full	4642	Ever manic/hyper for 2 days	MR-Egger	49	0.0022046	0.00795179	0.782807	NA	4642.gwas.imputed_v3.both_sexes.tsv.bgz	ACE touchscreen question Have you ever had a period of time lasting at least two days when you were feeling so good, high, excited or hyper that other people thought you were not your normal self or you were so hyper that you got into trouble?	binary	117155	110586	6569	phesant	244039	2.1
VZV-full	4642	Ever manic/hyper for 2 days	MR-RAPS	49	-0.0020996	0.00361138	0.56098	NA	4642.gwas.imputed_v3.both_sexes.tsv.bgz	ACE touchscreen question Have you ever had a period of time lasting at least two days when you were feeling so good, high, excited or hyper that other people thought you were not your normal self or you were so hyper that you got into trouble?	binary	117155	110586	6569	phesant	244039	2.1
VZV-full	4642	Ever manic/hyper for 2 days	MR-PRESSO	NA	-0.00199721	0.00332563	0.550965	NA	4642.gwas.imputed_v3.both_sexes.tsv.bgz	ACE touchscreen question Have you ever had a period of time lasting at least two days when you were feeling so good, high, excited or hyper that other people thought you were not your normal self or you were so hyper that you got into trouble?	binary	117155	110586	6569	phesant	244039	2.1
VZV_noMHC	4642	Ever manic/hyper for 2 days	Weighted median	44	0.00403064	0.00526609	0.444036	NA	4642.gwas.imputed_v3.both_sexes.tsv.bgz	ACE touchscreen question Have you ever had a period of time lasting at least two days when you were feeling so good, high, excited or hyper that other people thought you were not your normal self or you were so hyper that you got into trouble?	binary	117155	110586	6569	phesant	244039	2.1
VZV_noMHC	4642	Ever manic/hyper for 2 days	Inverse variance weighted	44	-0.00240003	0.0038408	0.532052	NA	4642.gwas.imputed_v3.both_sexes.tsv.bgz	ACE touchscreen question Have you ever had a period of time lasting at least two days when you were feeling so good, high, excited or hyper that other people thought you were not your normal self or you were so hyper that you got into trouble?	binary	117155	110586	6569	phesant	244039	2.1
VZV_noMHC	4642	Ever manic/hyper for 2 days	MR-Egger	44	0.00484339	0.00891817	0.589937	NA	4642.gwas.imputed_v3.both_sexes.tsv.bgz	ACE touchscreen question Have you ever had a period of time lasting at least two days when you were feeling so good, high, excited or hyper that other people thought you were not your normal self or you were so hyper that you got into trouble?	binary	117155	110586	6569	phesant	244039	2.1
VZV_noMHC	4642	Ever manic/hyper for 2 days	MR-RAPS	44	-0.00254524	0.0040935	0.534089	NA	4642.gwas.imputed_v3.both_sexes.tsv.bgz	ACE touchscreen question Have you ever had a period of time lasting at least two days when you were feeling so good, high, excited or hyper that other people thought you were not your normal self or you were so hyper that you got into trouble?	binary	117155	110586	6569	phesant	244039	2.1
VZV_noMHC	4642	Ever manic/hyper for 2 days	MR-PRESSO	NA	-0.00240003	0.00380156	0.531168	NA	4642.gwas.imputed_v3.both_sexes.tsv.bgz	ACE touchscreen question Have you ever had a period of time lasting at least two days when you were feeling so good, high, excited or hyper that other people thought you were not your normal self or you were so hyper that you got into trouble?	binary	117155	110586	6569	phesant	244039	2.1
VZV-full	20404	Ever physically dependent on alcohol	Weighted median	49	0.0160672	0.0686362	0.814914	NA	20404.gwas.imputed_v3.both_sexes.tsv.bgz	Question asked: Have you been physically dependent on alcohol? Question was asked when ~F20406~ was Yes.	binary	2647	1906	741	phesant	358547	2.1
VZV-full	20404	Ever physically dependent on alcohol	Inverse variance weighted	49	0.0276212	0.0515713	0.59224	NA	20404.gwas.imputed_v3.both_sexes.tsv.bgz	Question asked: Have you been physically dependent on alcohol? Question was asked when ~F20406~ was Yes.	binary	2647	1906	741	phesant	358547	2.1
VZV-full	20404	Ever physically dependent on alcohol	MR-Egger	49	-0.165907	0.117455	0.164387	NA	20404.gwas.imputed_v3.both_sexes.tsv.bgz	Question asked: Have you been physically dependent on alcohol? Question was asked when ~F20406~ was Yes.	binary	2647	1906	741	phesant	358547	2.1
VZV-full	20404	Ever physically dependent on alcohol	MR-RAPS	49	0.0296764	0.0464145	0.522577	NA	20404.gwas.imputed_v3.both_sexes.tsv.bgz	Question asked: Have you been physically dependent on alcohol? Question was asked when ~F20406~ was Yes.	binary	2647	1906	741	phesant	358547	2.1
VZV-full	20404	Ever physically dependent on alcohol	MR-PRESSO	NA	0.0276212	0.0515713	0.594713	NA	20404.gwas.imputed_v3.both_sexes.tsv.bgz	Question asked: Have you been physically dependent on alcohol? Question was asked when ~F20406~ was Yes.	binary	2647	1906	741	phesant	358547	2.1
VZV_noMHC	20404	Ever physically dependent on alcohol	Weighted median	44	0.107501	0.0763173	0.158951	NA	20404.gwas.imputed_v3.both_sexes.tsv.bgz	Question asked: Have you been physically dependent on alcohol? Question was asked when ~F20406~ was Yes.	binary	2647	1906	741	phesant	358547	2.1
VZV_noMHC	20404	Ever physically dependent on alcohol	Inverse variance weighted	44	0.0590458	0.0561188	0.292727	NA	20404.gwas.imputed_v3.both_sexes.tsv.bgz	Question asked: Have you been physically dependent on alcohol? Question was asked when ~F20406~ was Yes.	binary	2647	1906	741	phesant	358547	2.1
VZV_noMHC	20404	Ever physically dependent on alcohol	MR-Egger	44	-0.116297	0.128776	0.371628	NA	20404.gwas.imputed_v3.both_sexes.tsv.bgz	Question asked: Have you been physically dependent on alcohol? Question was asked when ~F20406~ was Yes.	binary	2647	1906	741	phesant	358547	2.1
VZV_noMHC	20404	Ever physically dependent on alcohol	MR-RAPS	44	0.0637468	0.0529829	0.228916	NA	20404.gwas.imputed_v3.both_sexes.tsv.bgz	Question asked: Have you been physically dependent on alcohol? Question was asked when ~F20406~ was Yes.	binary	2647	1906	741	phesant	358547	2.1
VZV_noMHC	20404	Ever physically dependent on alcohol	MR-PRESSO	NA	0.0590458	0.0561188	0.298604	NA	20404.gwas.imputed_v3.both_sexes.tsv.bgz	Question asked: Have you been physically dependent on alcohol? Question was asked when ~F20406~ was Yes.	binary	2647	1906	741	phesant	358547	2.1
VZV-full	20466	Ever prescribed a medication for unusual or psychotic experiences	Weighted median	49	0.0364589	0.0310679	0.240586	NA	20466.gwas.imputed_v3.both_sexes.tsv.bgz	Question asked: Were you ever prescribed a medication by a health professional for any of these experiences (seeing a vision, hearing a voice, or believing that something strange was trying to communicate with you, or there was a plot against you)? Question was asked when ~F20471~ was Yes or ~F20463~ was Yes or ~F20474~ was Yes or ~F20468~ was Yes.	binary	5777	5135	642	phesant	355417	2.1
VZV-full	20466	Ever prescribed a medication for unusual or psychotic experiences	Inverse variance weighted	49	0.0251759	0.0210513	0.231724	NA	20466.gwas.imputed_v3.both_sexes.tsv.bgz	Question asked: Were you ever prescribed a medication by a health professional for any of these experiences (seeing a vision, hearing a voice, or believing that something strange was trying to communicate with you, or there was a plot against you)? Question was asked when ~F20471~ was Yes or ~F20463~ was Yes or ~F20474~ was Yes or ~F20468~ was Yes.	binary	5777	5135	642	phesant	355417	2.1
VZV-full	20466	Ever prescribed a medication for unusual or psychotic experiences	MR-Egger	49	0.0517911	0.0490853	0.296762	NA	20466.gwas.imputed_v3.both_sexes.tsv.bgz	Question asked: Were you ever prescribed a medication by a health professional for any of these experiences (seeing a vision, hearing a voice, or believing that something strange was trying to communicate with you, or there was a plot against you)? Question was asked when ~F20471~ was Yes or ~F20463~ was Yes or ~F20474~ was Yes or ~F20468~ was Yes.	binary	5777	5135	642	phesant	355417	2.1
VZV-full	20466	Ever prescribed a medication for unusual or psychotic experiences	MR-RAPS	49	0.0264904	0.0222805	0.234459	NA	20466.gwas.imputed_v3.both_sexes.tsv.bgz	Question asked: Were you ever prescribed a medication by a health professional for any of these experiences (seeing a vision, hearing a voice, or believing that something strange was trying to communicate with you, or there was a plot against you)? Question was asked when ~F20471~ was Yes or ~F20463~ was Yes or ~F20474~ was Yes or ~F20468~ was Yes.	binary	5777	5135	642	phesant	355417	2.1
VZV-full	20466	Ever prescribed a medication for unusual or psychotic experiences	MR-PRESSO	NA	0.0251759	0.0208848	0.233932	NA	20466.gwas.imputed_v3.both_sexes.tsv.bgz	Question asked: Were you ever prescribed a medication by a health professional for any of these experiences (seeing a vision, hearing a voice, or believing that something strange was trying to communicate with you, or there was a plot against you)? Question was asked when ~F20471~ was Yes or ~F20463~ was Yes or ~F20474~ was Yes or ~F20468~ was Yes.	binary	5777	5135	642	phesant	355417	2.1
VZV_noMHC	20466	Ever prescribed a medication for unusual or psychotic experiences	Weighted median	44	0.0107925	0.0319505	0.735523	NA	20466.gwas.imputed_v3.both_sexes.tsv.bgz	Question asked: Were you ever prescribed a medication by a health professional for any of these experiences (seeing a vision, hearing a voice, or believing that something strange was trying to communicate with you, or there was a plot against you)? Question was asked when ~F20471~ was Yes or ~F20463~ was Yes or ~F20474~ was Yes or ~F20468~ was Yes.	binary	5777	5135	642	phesant	355417	2.1
VZV_noMHC	20466	Ever prescribed a medication for unusual or psychotic experiences	Inverse variance weighted	44	0.00359023	0.023695	0.879567	NA	20466.gwas.imputed_v3.both_sexes.tsv.bgz	Question asked: Were you ever prescribed a medication by a health professional for any of these experiences (seeing a vision, hearing a voice, or believing that something strange was trying to communicate with you, or there was a plot against you)? Question was asked when ~F20471~ was Yes or ~F20463~ was Yes or ~F20474~ was Yes or ~F20468~ was Yes.	binary	5777	5135	642	phesant	355417	2.1
VZV_noMHC	20466	Ever prescribed a medication for unusual or psychotic experiences	MR-Egger	44	-3.01964e-05	0.055033	0.999565	NA	20466.gwas.imputed_v3.both_sexes.tsv.bgz	Question asked: Were you ever prescribed a medication by a health professional for any of these experiences (seeing a vision, hearing a voice, or believing that something strange was trying to communicate with you, or there was a plot against you)? Question was asked when ~F20471~ was Yes or ~F20463~ was Yes or ~F20474~ was Yes or ~F20468~ was Yes.	binary	5777	5135	642	phesant	355417	2.1
VZV_noMHC	20466	Ever prescribed a medication for unusual or psychotic experiences	MR-RAPS	44	0.00379027	0.0253062	0.880941	NA	20466.gwas.imputed_v3.both_sexes.tsv.bgz	Question asked: Were you ever prescribed a medication by a health professional for any of these experiences (seeing a vision, hearing a voice, or believing that something strange was trying to communicate with you, or there was a plot against you)? Question was asked when ~F20471~ was Yes or ~F20463~ was Yes or ~F20474~ was Yes or ~F20468~ was Yes.	binary	5777	5135	642	phesant	355417	2.1
VZV_noMHC	20466	Ever prescribed a medication for unusual or psychotic experiences	MR-PRESSO	NA	0.00359023	0.022797	0.875598	NA	20466.gwas.imputed_v3.both_sexes.tsv.bgz	Question asked: Were you ever prescribed a medication by a health professional for any of these experiences (seeing a vision, hearing a voice, or believing that something strange was trying to communicate with you, or there was a plot against you)? Question was asked when ~F20471~ was Yes or ~F20463~ was Yes or ~F20474~ was Yes or ~F20468~ was Yes.	binary	5777	5135	642	phesant	355417	2.1
VZV-full	20471	Ever seen an un-real vision	Weighted median	49	0.00229416	0.00402068	0.568278	NA	20471.gwas.imputed_v3.both_sexes.tsv.bgz	Question asked: Did you ever see something that wasn't really there that other people could not see?	binary	116787	113019	3768	phesant	244407	2.1
VZV-full	20471	Ever seen an un-real vision	Inverse variance weighted	49	-1.19854e-06	0.00320507	0.999702	NA	20471.gwas.imputed_v3.both_sexes.tsv.bgz	Question asked: Did you ever see something that wasn't really there that other people could not see?	binary	116787	113019	3768	phesant	244407	2.1
VZV-full	20471	Ever seen an un-real vision	MR-Egger	49	-0.00365867	0.00751634	0.628689	NA	20471.gwas.imputed_v3.both_sexes.tsv.bgz	Question asked: Did you ever see something that wasn't really there that other people could not see?	binary	116787	113019	3768	phesant	244407	2.1
VZV-full	20471	Ever seen an un-real vision	MR-RAPS	49	-1.29743e-06	0.00274219	0.999622	NA	20471.gwas.imputed_v3.both_sexes.tsv.bgz	Question asked: Did you ever see something that wasn't really there that other people could not see?	binary	116787	113019	3768	phesant	244407	2.1
VZV-full	20471	Ever seen an un-real vision	MR-PRESSO	NA	-1.19854e-06	0.00320507	0.999703	NA	20471.gwas.imputed_v3.both_sexes.tsv.bgz	Question asked: Did you ever see something that wasn't really there that other people could not see?	binary	116787	113019	3768	phesant	244407	2.1
VZV_noMHC	20471	Ever seen an un-real vision	Weighted median	44	0.00281239	0.00435256	0.518184	NA	20471.gwas.imputed_v3.both_sexes.tsv.bgz	Question asked: Did you ever see something that wasn't really there that other people could not see?	binary	116787	113019	3768	phesant	244407	2.1
VZV_noMHC	20471	Ever seen an un-real vision	Inverse variance weighted	44	0.00049304	0.00368905	0.89368	NA	20471.gwas.imputed_v3.both_sexes.tsv.bgz	Question asked: Did you ever see something that wasn't really there that other people could not see?	binary	116787	113019	3768	phesant	244407	2.1
VZV_noMHC	20471	Ever seen an un-real vision	MR-Egger	44	-0.000637812	0.0086551	0.941605	NA	20471.gwas.imputed_v3.both_sexes.tsv.bgz	Question asked: Did you ever see something that wasn't really there that other people could not see?	binary	116787	113019	3768	phesant	244407	2.1
VZV_noMHC	20471	Ever seen an un-real vision	MR-RAPS	44	0.000542099	0.00309799	0.861092	NA	20471.gwas.imputed_v3.both_sexes.tsv.bgz	Question asked: Did you ever see something that wasn't really there that other people could not see?	binary	116787	113019	3768	phesant	244407	2.1
VZV_noMHC	20471	Ever seen an un-real vision	MR-PRESSO	NA	0.00049304	0.00368905	0.894303	NA	20471.gwas.imputed_v3.both_sexes.tsv.bgz	Question asked: Did you ever see something that wasn't really there that other people could not see?	binary	116787	113019	3768	phesant	244407	2.1
VZV-full	20480	Ever self-harmed	Weighted median	49	-0.00190078	0.00453832	0.675342	NA	20480.gwas.imputed_v3.both_sexes.tsv.bgz	Question asked: Have you deliberately harmed yourself, whether or not you meant to end your life?	binary	117733	112634	5099	phesant	243461	2.1
VZV-full	20480	Ever self-harmed	Inverse variance weighted	49	-0.00194387	0.00307654	0.527493	NA	20480.gwas.imputed_v3.both_sexes.tsv.bgz	Question asked: Have you deliberately harmed yourself, whether or not you meant to end your life?	binary	117733	112634	5099	phesant	243461	2.1
VZV-full	20480	Ever self-harmed	MR-Egger	49	-0.00457599	0.00722467	0.529553	NA	20480.gwas.imputed_v3.both_sexes.tsv.bgz	Question asked: Have you deliberately harmed yourself, whether or not you meant to end your life?	binary	117733	112634	5099	phesant	243461	2.1
VZV-full	20480	Ever self-harmed	MR-RAPS	49	-0.00205666	0.0031661	0.515959	NA	20480.gwas.imputed_v3.both_sexes.tsv.bgz	Question asked: Have you deliberately harmed yourself, whether or not you meant to end your life?	binary	117733	112634	5099	phesant	243461	2.1
VZV-full	20480	Ever self-harmed	MR-PRESSO	NA	-0.00194387	0.00307654	0.530491	NA	20480.gwas.imputed_v3.both_sexes.tsv.bgz	Question asked: Have you deliberately harmed yourself, whether or not you meant to end your life?	binary	117733	112634	5099	phesant	243461	2.1
VZV_noMHC	20480	Ever self-harmed	Weighted median	44	-0.000115522	0.00479025	0.98076	NA	20480.gwas.imputed_v3.both_sexes.tsv.bgz	Question asked: Have you deliberately harmed yourself, whether or not you meant to end your life?	binary	117733	112634	5099	phesant	243461	2.1
VZV_noMHC	20480	Ever self-harmed	Inverse variance weighted	44	-0.00279629	0.00351693	0.426559	NA	20480.gwas.imputed_v3.both_sexes.tsv.bgz	Question asked: Have you deliberately harmed yourself, whether or not you meant to end your life?	binary	117733	112634	5099	phesant	243461	2.1
VZV_noMHC	20480	Ever self-harmed	MR-Egger	44	-0.00651109	0.00822868	0.433234	NA	20480.gwas.imputed_v3.both_sexes.tsv.bgz	Question asked: Have you deliberately harmed yourself, whether or not you meant to end your life?	binary	117733	112634	5099	phesant	243461	2.1
VZV_noMHC	20480	Ever self-harmed	MR-RAPS	44	-0.00298773	0.00358789	0.405	NA	20480.gwas.imputed_v3.both_sexes.tsv.bgz	Question asked: Have you deliberately harmed yourself, whether or not you meant to end your life?	binary	117733	112634	5099	phesant	243461	2.1
VZV_noMHC	20480	Ever self-harmed	MR-PRESSO	NA	-0.00279629	0.00351693	0.430926	NA	20480.gwas.imputed_v3.both_sexes.tsv.bgz	Question asked: Have you deliberately harmed yourself, whether or not you meant to end your life?	binary	117733	112634	5099	phesant	243461	2.1
VZV-full	20499	Ever sought or received professional help for mental distress	Weighted median	49	-0.00744187	0.0111865	0.505888	NA	20499.gwas.imputed_v3.both_sexes.tsv.bgz	Question asked: In your life, did you seek or receive help from a professional (medical doctor, psychologist, social worker, counsellor, nurse, clergy, or other helping professional) for mental distress, psychological problems or unusual experiences?	binary	117677	71657	46020	phesant	243517	2.1
VZV-full	20499	Ever sought or received professional help for mental distress	Inverse variance weighted	49	-0.0163566	0.00829222	0.0485506	NA	20499.gwas.imputed_v3.both_sexes.tsv.bgz	Question asked: In your life, did you seek or receive help from a professional (medical doctor, psychologist, social worker, counsellor, nurse, clergy, or other helping professional) for mental distress, psychological problems or unusual experiences?	binary	117677	71657	46020	phesant	243517	2.1
VZV-full	20499	Ever sought or received professional help for mental distress	MR-Egger	49	-0.0311154	0.0193607	0.114721	NA	20499.gwas.imputed_v3.both_sexes.tsv.bgz	Question asked: In your life, did you seek or receive help from a professional (medical doctor, psychologist, social worker, counsellor, nurse, clergy, or other helping professional) for mental distress, psychological problems or unusual experiences?	binary	117677	71657	46020	phesant	243517	2.1
VZV-full	20499	Ever sought or received professional help for mental distress	MR-RAPS	49	-0.0176024	0.00743294	0.0178769	NA	20499.gwas.imputed_v3.both_sexes.tsv.bgz	Question asked: In your life, did you seek or receive help from a professional (medical doctor, psychologist, social worker, counsellor, nurse, clergy, or other helping professional) for mental distress, psychological problems or unusual experiences?	binary	117677	71657	46020	phesant	243517	2.1
VZV-full	20499	Ever sought or received professional help for mental distress	MR-PRESSO	NA	-0.0163566	0.00829222	0.054326	NA	20499.gwas.imputed_v3.both_sexes.tsv.bgz	Question asked: In your life, did you seek or receive help from a professional (medical doctor, psychologist, social worker, counsellor, nurse, clergy, or other helping professional) for mental distress, psychological problems or unusual experiences?	binary	117677	71657	46020	phesant	243517	2.1
VZV_noMHC	20499	Ever sought or received professional help for mental distress	Weighted median	44	-0.00441549	0.0113822	0.698067	NA	20499.gwas.imputed_v3.both_sexes.tsv.bgz	Question asked: In your life, did you seek or receive help from a professional (medical doctor, psychologist, social worker, counsellor, nurse, clergy, or other helping professional) for mental distress, psychological problems or unusual experiences?	binary	117677	71657	46020	phesant	243517	2.1
VZV_noMHC	20499	Ever sought or received professional help for mental distress	Inverse variance weighted	44	-0.0126999	0.00874225	0.146306	NA	20499.gwas.imputed_v3.both_sexes.tsv.bgz	Question asked: In your life, did you seek or receive help from a professional (medical doctor, psychologist, social worker, counsellor, nurse, clergy, or other helping professional) for mental distress, psychological problems or unusual experiences?	binary	117677	71657	46020	phesant	243517	2.1
VZV_noMHC	20499	Ever sought or received professional help for mental distress	MR-Egger	44	-0.0238237	0.020428	0.250101	NA	20499.gwas.imputed_v3.both_sexes.tsv.bgz	Question asked: In your life, did you seek or receive help from a professional (medical doctor, psychologist, social worker, counsellor, nurse, clergy, or other helping professional) for mental distress, psychological problems or unusual experiences?	binary	117677	71657	46020	phesant	243517	2.1
VZV_noMHC	20499	Ever sought or received professional help for mental distress	MR-RAPS	44	-0.0136636	0.00845401	0.106044	NA	20499.gwas.imputed_v3.both_sexes.tsv.bgz	Question asked: In your life, did you seek or receive help from a professional (medical doctor, psychologist, social worker, counsellor, nurse, clergy, or other helping professional) for mental distress, psychological problems or unusual experiences?	binary	117677	71657	46020	phesant	243517	2.1
VZV_noMHC	20499	Ever sought or received professional help for mental distress	MR-PRESSO	NA	-0.0126999	0.00874225	0.153565	NA	20499.gwas.imputed_v3.both_sexes.tsv.bgz	Question asked: In your life, did you seek or receive help from a professional (medical doctor, psychologist, social worker, counsellor, nurse, clergy, or other helping professional) for mental distress, psychological problems or unusual experiences?	binary	117677	71657	46020	phesant	243517	2.1
VZV-full	20500	Ever suffered mental distress preventing usual activities	Weighted median	49	-0.00945881	0.0109957	0.389662	NA	20500.gwas.imputed_v3.both_sexes.tsv.bgz	Question asked: In your life, have you suffered from a period of mental distress that prevented you from doing your usual activities?	binary	116527	77846	38681	phesant	244667	2.1
VZV-full	20500	Ever suffered mental distress preventing usual activities	Inverse variance weighted	49	-0.00270175	0.00832199	0.745444	NA	20500.gwas.imputed_v3.both_sexes.tsv.bgz	Question asked: In your life, have you suffered from a period of mental distress that prevented you from doing your usual activities?	binary	116527	77846	38681	phesant	244667	2.1
VZV-full	20500	Ever suffered mental distress preventing usual activities	MR-Egger	49	0.000312204	0.0195687	0.987338	NA	20500.gwas.imputed_v3.both_sexes.tsv.bgz	Question asked: In your life, have you suffered from a period of mental distress that prevented you from doing your usual activities?	binary	116527	77846	38681	phesant	244667	2.1
VZV-full	20500	Ever suffered mental distress preventing usual activities	MR-RAPS	49	-0.00292349	0.00719153	0.684362	NA	20500.gwas.imputed_v3.both_sexes.tsv.bgz	Question asked: In your life, have you suffered from a period of mental distress that prevented you from doing your usual activities?	binary	116527	77846	38681	phesant	244667	2.1
VZV-full	20500	Ever suffered mental distress preventing usual activities	MR-PRESSO	NA	-0.00554272	0.00787747	0.485142	NA	20500.gwas.imputed_v3.both_sexes.tsv.bgz	Question asked: In your life, have you suffered from a period of mental distress that prevented you from doing your usual activities?	binary	116527	77846	38681	phesant	244667	2.1
VZV_noMHC	20500	Ever suffered mental distress preventing usual activities	Weighted median	44	0.00180069	0.0112915	0.873296	NA	20500.gwas.imputed_v3.both_sexes.tsv.bgz	Question asked: In your life, have you suffered from a period of mental distress that prevented you from doing your usual activities?	binary	116527	77846	38681	phesant	244667	2.1
VZV_noMHC	20500	Ever suffered mental distress preventing usual activities	Inverse variance weighted	44	-0.00121707	0.00875683	0.889462	NA	20500.gwas.imputed_v3.both_sexes.tsv.bgz	Question asked: In your life, have you suffered from a period of mental distress that prevented you from doing your usual activities?	binary	116527	77846	38681	phesant	244667	2.1
VZV_noMHC	20500	Ever suffered mental distress preventing usual activities	MR-Egger	44	0.0045244	0.0205245	0.826598	NA	20500.gwas.imputed_v3.both_sexes.tsv.bgz	Question asked: In your life, have you suffered from a period of mental distress that prevented you from doing your usual activities?	binary	116527	77846	38681	phesant	244667	2.1
VZV_noMHC	20500	Ever suffered mental distress preventing usual activities	MR-RAPS	44	-0.00131561	0.0081929	0.872424	NA	20500.gwas.imputed_v3.both_sexes.tsv.bgz	Question asked: In your life, have you suffered from a period of mental distress that prevented you from doing your usual activities?	binary	116527	77846	38681	phesant	244667	2.1
VZV_noMHC	20500	Ever suffered mental distress preventing usual activities	MR-PRESSO	NA	-0.00121707	0.00875683	0.890111	NA	20500.gwas.imputed_v3.both_sexes.tsv.bgz	Question asked: In your life, have you suffered from a period of mental distress that prevented you from doing your usual activities?	binary	116527	77846	38681	phesant	244667	2.1
VZV-full	20477	Ever talked to a health professional about unusual or psychotic experiences	Weighted median	49	0.0158668	0.0382225	0.678057	NA	20477.gwas.imputed_v3.both_sexes.tsv.bgz	Question asked: Did you ever talk to a doctor, counsellor, psychiatrist or other health professional about any of these experiences (seeing a vision, hearing a voice, or believing that something strange was trying to communicate with you, or there was a plot against you)? Question was asked when ~F20471~ was Yes or ~F20463~ was Yes or ~F20474~ was Yes or ~F20468~ was Yes.	binary	5788	4563	1225	phesant	355406	2.1
VZV-full	20477	Ever talked to a health professional about unusual or psychotic experiences	Inverse variance weighted	49	0.00547266	0.0273524	0.841418	NA	20477.gwas.imputed_v3.both_sexes.tsv.bgz	Question asked: Did you ever talk to a doctor, counsellor, psychiatrist or other health professional about any of these experiences (seeing a vision, hearing a voice, or believing that something strange was trying to communicate with you, or there was a plot against you)? Question was asked when ~F20471~ was Yes or ~F20463~ was Yes or ~F20474~ was Yes or ~F20468~ was Yes.	binary	5788	4563	1225	phesant	355406	2.1
VZV-full	20477	Ever talked to a health professional about unusual or psychotic experiences	MR-Egger	49	0.0155459	0.0637683	0.808457	NA	20477.gwas.imputed_v3.both_sexes.tsv.bgz	Question asked: Did you ever talk to a doctor, counsellor, psychiatrist or other health professional about any of these experiences (seeing a vision, hearing a voice, or believing that something strange was trying to communicate with you, or there was a plot against you)? Question was asked when ~F20471~ was Yes or ~F20463~ was Yes or ~F20474~ was Yes or ~F20468~ was Yes.	binary	5788	4563	1225	phesant	355406	2.1
VZV-full	20477	Ever talked to a health professional about unusual or psychotic experiences	MR-RAPS	49	0.00566208	0.0291871	0.846182	NA	20477.gwas.imputed_v3.both_sexes.tsv.bgz	Question asked: Did you ever talk to a doctor, counsellor, psychiatrist or other health professional about any of these experiences (seeing a vision, hearing a voice, or believing that something strange was trying to communicate with you, or there was a plot against you)? Question was asked when ~F20471~ was Yes or ~F20463~ was Yes or ~F20474~ was Yes or ~F20468~ was Yes.	binary	5788	4563	1225	phesant	355406	2.1
VZV-full	20477	Ever talked to a health professional about unusual or psychotic experiences	MR-PRESSO	NA	0.00547266	0.0220892	0.805383	NA	20477.gwas.imputed_v3.both_sexes.tsv.bgz	Question asked: Did you ever talk to a doctor, counsellor, psychiatrist or other health professional about any of these experiences (seeing a vision, hearing a voice, or believing that something strange was trying to communicate with you, or there was a plot against you)? Question was asked when ~F20471~ was Yes or ~F20463~ was Yes or ~F20474~ was Yes or ~F20468~ was Yes.	binary	5788	4563	1225	phesant	355406	2.1
VZV_noMHC	20477	Ever talked to a health professional about unusual or psychotic experiences	Weighted median	44	-0.0148736	0.0441774	0.736358	NA	20477.gwas.imputed_v3.both_sexes.tsv.bgz	Question asked: Did you ever talk to a doctor, counsellor, psychiatrist or other health professional about any of these experiences (seeing a vision, hearing a voice, or believing that something strange was trying to communicate with you, or there was a plot against you)? Question was asked when ~F20471~ was Yes or ~F20463~ was Yes or ~F20474~ was Yes or ~F20468~ was Yes.	binary	5788	4563	1225	phesant	355406	2.1
VZV_noMHC	20477	Ever talked to a health professional about unusual or psychotic experiences	Inverse variance weighted	44	-0.00991735	0.0307836	0.747329	NA	20477.gwas.imputed_v3.both_sexes.tsv.bgz	Question asked: Did you ever talk to a doctor, counsellor, psychiatrist or other health professional about any of these experiences (seeing a vision, hearing a voice, or believing that something strange was trying to communicate with you, or there was a plot against you)? Question was asked when ~F20471~ was Yes or ~F20463~ was Yes or ~F20474~ was Yes or ~F20468~ was Yes.	binary	5788	4563	1225	phesant	355406	2.1
VZV_noMHC	20477	Ever talked to a health professional about unusual or psychotic experiences	MR-Egger	44	-0.0195712	0.0714804	0.785582	NA	20477.gwas.imputed_v3.both_sexes.tsv.bgz	Question asked: Did you ever talk to a doctor, counsellor, psychiatrist or other health professional about any of these experiences (seeing a vision, hearing a voice, or believing that something strange was trying to communicate with you, or there was a plot against you)? Question was asked when ~F20471~ was Yes or ~F20463~ was Yes or ~F20474~ was Yes or ~F20468~ was Yes.	binary	5788	4563	1225	phesant	355406	2.1
VZV_noMHC	20477	Ever talked to a health professional about unusual or psychotic experiences	MR-RAPS	44	-0.0102682	0.0332298	0.757317	NA	20477.gwas.imputed_v3.both_sexes.tsv.bgz	Question asked: Did you ever talk to a doctor, counsellor, psychiatrist or other health professional about any of these experiences (seeing a vision, hearing a voice, or believing that something strange was trying to communicate with you, or there was a plot against you)? Question was asked when ~F20471~ was Yes or ~F20463~ was Yes or ~F20474~ was Yes or ~F20468~ was Yes.	binary	5788	4563	1225	phesant	355406	2.1
VZV_noMHC	20477	Ever talked to a health professional about unusual or psychotic experiences	MR-PRESSO	NA	-0.00991735	0.0237359	0.678157	NA	20477.gwas.imputed_v3.both_sexes.tsv.bgz	Question asked: Did you ever talk to a doctor, counsellor, psychiatrist or other health professional about any of these experiences (seeing a vision, hearing a voice, or believing that something strange was trying to communicate with you, or there was a plot against you)? Question was asked when ~F20471~ was Yes or ~F20463~ was Yes or ~F20474~ was Yes or ~F20468~ was Yes.	binary	5788	4563	1225	phesant	355406	2.1
VZV-full	20479	Ever thought that life not worth living	Weighted median	49	-0.0136186	0.0177057	0.441797	NA	20479.gwas.imputed_v3.both_sexes.tsv.bgz	Question asked: Many people have thoughts that life is not worth living. Have you felt that way?	ordinal	117291	NA	NA	phesant	243903	2.1
VZV-full	20479	Ever thought that life not worth living	Inverse variance weighted	49	-0.00925015	0.0128541	0.471754	NA	20479.gwas.imputed_v3.both_sexes.tsv.bgz	Question asked: Many people have thoughts that life is not worth living. Have you felt that way?	ordinal	117291	NA	NA	phesant	243903	2.1
VZV-full	20479	Ever thought that life not worth living	MR-Egger	49	-0.0471566	0.0296143	0.118008	NA	20479.gwas.imputed_v3.both_sexes.tsv.bgz	Question asked: Many people have thoughts that life is not worth living. Have you felt that way?	ordinal	117291	NA	NA	phesant	243903	2.1
VZV-full	20479	Ever thought that life not worth living	MR-RAPS	49	-0.00990952	0.0118538	0.403166	NA	20479.gwas.imputed_v3.both_sexes.tsv.bgz	Question asked: Many people have thoughts that life is not worth living. Have you felt that way?	ordinal	117291	NA	NA	phesant	243903	2.1
VZV-full	20479	Ever thought that life not worth living	MR-PRESSO	NA	-0.00925015	0.0128541	0.475244	NA	20479.gwas.imputed_v3.both_sexes.tsv.bgz	Question asked: Many people have thoughts that life is not worth living. Have you felt that way?	ordinal	117291	NA	NA	phesant	243903	2.1
VZV_noMHC	20479	Ever thought that life not worth living	Weighted median	44	0.000516279	0.0182205	0.977395	NA	20479.gwas.imputed_v3.both_sexes.tsv.bgz	Question asked: Many people have thoughts that life is not worth living. Have you felt that way?	ordinal	117291	NA	NA	phesant	243903	2.1
VZV_noMHC	20479	Ever thought that life not worth living	Inverse variance weighted	44	0.000168991	0.0137339	0.990182	NA	20479.gwas.imputed_v3.both_sexes.tsv.bgz	Question asked: Many people have thoughts that life is not worth living. Have you felt that way?	ordinal	117291	NA	NA	phesant	243903	2.1
VZV_noMHC	20479	Ever thought that life not worth living	MR-Egger	44	-0.0238391	0.0319709	0.460031	NA	20479.gwas.imputed_v3.both_sexes.tsv.bgz	Question asked: Many people have thoughts that life is not worth living. Have you felt that way?	ordinal	117291	NA	NA	phesant	243903	2.1
VZV_noMHC	20479	Ever thought that life not worth living	MR-RAPS	44	0.000181404	0.0134797	0.989263	NA	20479.gwas.imputed_v3.both_sexes.tsv.bgz	Question asked: Many people have thoughts that life is not worth living. Have you felt that way?	ordinal	117291	NA	NA	phesant	243903	2.1
VZV_noMHC	20479	Ever thought that life not worth living	MR-PRESSO	NA	0.000168991	0.0137339	0.990239	NA	20479.gwas.imputed_v3.both_sexes.tsv.bgz	Question asked: Many people have thoughts that life is not worth living. Have you felt that way?	ordinal	117291	NA	NA	phesant	243903	2.1
VZV-full	4631	Ever unenthusiastic/disinterested for a whole week	Weighted median	49	-0.0204323	0.0104551	0.0506663	NA	4631.gwas.imputed_v3.both_sexes.tsv.bgz	ACE touchscreen question Have you ever had a time when you were uninterested in things or unable to enjoy the things you used to for at least a whole week?	binary	115145	72771	42374	phesant	246049	2.1
VZV-full	4631	Ever unenthusiastic/disinterested for a whole week	Inverse variance weighted	49	-0.0148356	0.00717894	0.0387765	NA	4631.gwas.imputed_v3.both_sexes.tsv.bgz	ACE touchscreen question Have you ever had a time when you were uninterested in things or unable to enjoy the things you used to for at least a whole week?	binary	115145	72771	42374	phesant	246049	2.1
VZV-full	4631	Ever unenthusiastic/disinterested for a whole week	MR-Egger	49	-0.0255174	0.0167298	0.133894	NA	4631.gwas.imputed_v3.both_sexes.tsv.bgz	ACE touchscreen question Have you ever had a time when you were uninterested in things or unable to enjoy the things you used to for at least a whole week?	binary	115145	72771	42374	phesant	246049	2.1
VZV-full	4631	Ever unenthusiastic/disinterested for a whole week	MR-RAPS	49	-0.0155393	0.00762751	0.0416228	NA	4631.gwas.imputed_v3.both_sexes.tsv.bgz	ACE touchscreen question Have you ever had a time when you were uninterested in things or unable to enjoy the things you used to for at least a whole week?	binary	115145	72771	42374	phesant	246049	2.1
VZV-full	4631	Ever unenthusiastic/disinterested for a whole week	MR-PRESSO	NA	-0.0148356	0.00672909	0.0323007	NA	4631.gwas.imputed_v3.both_sexes.tsv.bgz	ACE touchscreen question Have you ever had a time when you were uninterested in things or unable to enjoy the things you used to for at least a whole week?	binary	115145	72771	42374	phesant	246049	2.1
VZV_noMHC	4631	Ever unenthusiastic/disinterested for a whole week	Weighted median	44	-0.0066739	0.0111583	0.549767	NA	4631.gwas.imputed_v3.both_sexes.tsv.bgz	ACE touchscreen question Have you ever had a time when you were uninterested in things or unable to enjoy the things you used to for at least a whole week?	binary	115145	72771	42374	phesant	246049	2.1
VZV_noMHC	4631	Ever unenthusiastic/disinterested for a whole week	Inverse variance weighted	44	-0.00874469	0.00807892	0.279071	NA	4631.gwas.imputed_v3.both_sexes.tsv.bgz	ACE touchscreen question Have you ever had a time when you were uninterested in things or unable to enjoy the things you used to for at least a whole week?	binary	115145	72771	42374	phesant	246049	2.1
VZV_noMHC	4631	Ever unenthusiastic/disinterested for a whole week	MR-Egger	44	-0.010463	0.0187652	0.580094	NA	4631.gwas.imputed_v3.both_sexes.tsv.bgz	ACE touchscreen question Have you ever had a time when you were uninterested in things or unable to enjoy the things you used to for at least a whole week?	binary	115145	72771	42374	phesant	246049	2.1
VZV_noMHC	4631	Ever unenthusiastic/disinterested for a whole week	MR-RAPS	44	-0.00916811	0.00866856	0.290225	NA	4631.gwas.imputed_v3.both_sexes.tsv.bgz	ACE touchscreen question Have you ever had a time when you were uninterested in things or unable to enjoy the things you used to for at least a whole week?	binary	115145	72771	42374	phesant	246049	2.1
VZV_noMHC	4631	Ever unenthusiastic/disinterested for a whole week	MR-PRESSO	NA	-0.00874469	0.00716932	0.229212	NA	4631.gwas.imputed_v3.both_sexes.tsv.bgz	ACE touchscreen question Have you ever had a time when you were uninterested in things or unable to enjoy the things you used to for at least a whole week?	binary	115145	72771	42374	phesant	246049	2.1
VZV-full	20425	Ever worried more than most people would in similar situation	Weighted median	49	-0.0122849	0.0109339	0.261198	NA	20425.gwas.imputed_v3.both_sexes.tsv.bgz	Question asked: People differ a lot in how much they worry about things. Did you ever have a time when you worried a lot more than most people would in your situation?	binary	98990	73367	25623	phesant	262204	2.1
VZV-full	20425	Ever worried more than most people would in similar situation	Inverse variance weighted	49	-0.0109854	0.00855474	0.199095	NA	20425.gwas.imputed_v3.both_sexes.tsv.bgz	Question asked: People differ a lot in how much they worry about things. Did you ever have a time when you worried a lot more than most people would in your situation?	binary	98990	73367	25623	phesant	262204	2.1
VZV-full	20425	Ever worried more than most people would in similar situation	MR-Egger	49	-0.0228335	0.0200313	0.260108	NA	20425.gwas.imputed_v3.both_sexes.tsv.bgz	Question asked: People differ a lot in how much they worry about things. Did you ever have a time when you worried a lot more than most people would in your situation?	binary	98990	73367	25623	phesant	262204	2.1
VZV-full	20425	Ever worried more than most people would in similar situation	MR-RAPS	49	-0.0119051	0.00729894	0.102874	NA	20425.gwas.imputed_v3.both_sexes.tsv.bgz	Question asked: People differ a lot in how much they worry about things. Did you ever have a time when you worried a lot more than most people would in your situation?	binary	98990	73367	25623	phesant	262204	2.1
VZV-full	20425	Ever worried more than most people would in similar situation	MR-PRESSO	NA	-0.0109854	0.00855474	0.205259	NA	20425.gwas.imputed_v3.both_sexes.tsv.bgz	Question asked: People differ a lot in how much they worry about things. Did you ever have a time when you worried a lot more than most people would in your situation?	binary	98990	73367	25623	phesant	262204	2.1
VZV_noMHC	20425	Ever worried more than most people would in similar situation	Weighted median	44	-0.00999036	0.0117077	0.393483	NA	20425.gwas.imputed_v3.both_sexes.tsv.bgz	Question asked: People differ a lot in how much they worry about things. Did you ever have a time when you worried a lot more than most people would in your situation?	binary	98990	73367	25623	phesant	262204	2.1
VZV_noMHC	20425	Ever worried more than most people would in similar situation	Inverse variance weighted	44	-0.0101564	0.00953355	0.286728	NA	20425.gwas.imputed_v3.both_sexes.tsv.bgz	Question asked: People differ a lot in how much they worry about things. Did you ever have a time when you worried a lot more than most people would in your situation?	binary	98990	73367	25623	phesant	262204	2.1
VZV_noMHC	20425	Ever worried more than most people would in similar situation	MR-Egger	44	-0.0163236	0.0223465	0.469154	NA	20425.gwas.imputed_v3.both_sexes.tsv.bgz	Question asked: People differ a lot in how much they worry about things. Did you ever have a time when you worried a lot more than most people would in your situation?	binary	98990	73367	25623	phesant	262204	2.1
VZV_noMHC	20425	Ever worried more than most people would in similar situation	MR-RAPS	44	-0.0111134	0.00826933	0.178973	NA	20425.gwas.imputed_v3.both_sexes.tsv.bgz	Question asked: People differ a lot in how much they worry about things. Did you ever have a time when you worried a lot more than most people would in your situation?	binary	98990	73367	25623	phesant	262204	2.1
VZV_noMHC	20425	Ever worried more than most people would in similar situation	MR-PRESSO	NA	-0.0101564	0.00953355	0.292673	NA	20425.gwas.imputed_v3.both_sexes.tsv.bgz	Question asked: People differ a lot in how much they worry about things. Did you ever have a time when you worried a lot more than most people would in your situation?	binary	98990	73367	25623	phesant	262204	2.1
VZV-full	G6_XTRAPYR	Extrapyramidal and movement disorders	Weighted median	49	-0.000163148	0.000491094	0.739729	NA	G6_XTRAPYR.gwas.imputed_v3.both_sexes.tsv.bgz	NA	categorical	361194	360714	480	finngen	0	1.3
VZV-full	G6_XTRAPYR	Extrapyramidal and movement disorders	Inverse variance weighted	49	-0.000192361	0.000348263	0.580712	NA	G6_XTRAPYR.gwas.imputed_v3.both_sexes.tsv.bgz	NA	categorical	361194	360714	480	finngen	0	1.3
VZV-full	G6_XTRAPYR	Extrapyramidal and movement disorders	MR-Egger	49	-0.000750195	0.000814569	0.361768	NA	G6_XTRAPYR.gwas.imputed_v3.both_sexes.tsv.bgz	NA	categorical	361194	360714	480	finngen	0	1.3
VZV-full	G6_XTRAPYR	Extrapyramidal and movement disorders	MR-RAPS	49	-0.000205743	0.000323922	0.525323	NA	G6_XTRAPYR.gwas.imputed_v3.both_sexes.tsv.bgz	NA	categorical	361194	360714	480	finngen	0	1.3
VZV-full	G6_XTRAPYR	Extrapyramidal and movement disorders	MR-PRESSO	NA	-0.000192361	0.000348263	0.583275	NA	G6_XTRAPYR.gwas.imputed_v3.both_sexes.tsv.bgz	NA	categorical	361194	360714	480	finngen	0	1.3
VZV_noMHC	G6_XTRAPYR	Extrapyramidal and movement disorders	Weighted median	44	-7.64777e-05	0.000536049	0.886551	NA	G6_XTRAPYR.gwas.imputed_v3.both_sexes.tsv.bgz	NA	categorical	361194	360714	480	finngen	0	1.3
VZV_noMHC	G6_XTRAPYR	Extrapyramidal and movement disorders	Inverse variance weighted	44	-0.000253784	0.000398521	0.524245	NA	G6_XTRAPYR.gwas.imputed_v3.both_sexes.tsv.bgz	NA	categorical	361194	360714	480	finngen	0	1.3
VZV_noMHC	G6_XTRAPYR	Extrapyramidal and movement disorders	MR-Egger	44	-0.000692078	0.000932335	0.462033	NA	G6_XTRAPYR.gwas.imputed_v3.both_sexes.tsv.bgz	NA	categorical	361194	360714	480	finngen	0	1.3
VZV_noMHC	G6_XTRAPYR	Extrapyramidal and movement disorders	MR-RAPS	44	-0.000274787	0.000366498	0.453397	NA	G6_XTRAPYR.gwas.imputed_v3.both_sexes.tsv.bgz	NA	categorical	361194	360714	480	finngen	0	1.3
VZV_noMHC	G6_XTRAPYR	Extrapyramidal and movement disorders	MR-PRESSO	NA	-0.000253784	0.000398521	0.527621	NA	G6_XTRAPYR.gwas.imputed_v3.both_sexes.tsv.bgz	NA	categorical	361194	360714	480	finngen	0	1.3
VZV-full	6148_4	Eye problems/disorders: Cataract	Weighted median	49	0.000377702	0.00638813	0.952852	NA	6148_4.gwas.imputed_v3.both_sexes.tsv.bgz	ACE touchscreen question Has a doctor told you that you have any of the following problems with your eyes? (You can select more than one answer) The following checks were performed: If code -7 was selected, then no additional choices were allowed. If code -3 was selected, then no additional choices were allowed. If code -1 was selected, then no additional choices were allowed. If the participant activated the Help button they were shown the message: If you are not sure if you have had any of the listed eye problems enter Do not know.	binary	117890	106696	11194	phesant	243304	1.2
VZV-full	6148_4	Eye problems/disorders: Cataract	Inverse variance weighted	49	0.00227878	0.00424731	0.591596	NA	6148_4.gwas.imputed_v3.both_sexes.tsv.bgz	ACE touchscreen question Has a doctor told you that you have any of the following problems with your eyes? (You can select more than one answer) The following checks were performed: If code -7 was selected, then no additional choices were allowed. If code -3 was selected, then no additional choices were allowed. If code -1 was selected, then no additional choices were allowed. If the participant activated the Help button they were shown the message: If you are not sure if you have had any of the listed eye problems enter Do not know.	binary	117890	106696	11194	phesant	243304	1.2
VZV-full	6148_4	Eye problems/disorders: Cataract	MR-Egger	49	0.0277818	0.00989412	0.0072391	NA	6148_4.gwas.imputed_v3.both_sexes.tsv.bgz	ACE touchscreen question Has a doctor told you that you have any of the following problems with your eyes? (You can select more than one answer) The following checks were performed: If code -7 was selected, then no additional choices were allowed. If code -3 was selected, then no additional choices were allowed. If code -1 was selected, then no additional choices were allowed. If the participant activated the Help button they were shown the message: If you are not sure if you have had any of the listed eye problems enter Do not know.	binary	117890	106696	11194	phesant	243304	1.2
VZV-full	6148_4	Eye problems/disorders: Cataract	MR-RAPS	49	0.00240012	0.00448926	0.592901	NA	6148_4.gwas.imputed_v3.both_sexes.tsv.bgz	ACE touchscreen question Has a doctor told you that you have any of the following problems with your eyes? (You can select more than one answer) The following checks were performed: If code -7 was selected, then no additional choices were allowed. If code -3 was selected, then no additional choices were allowed. If code -1 was selected, then no additional choices were allowed. If the participant activated the Help button they were shown the message: If you are not sure if you have had any of the listed eye problems enter Do not know.	binary	117890	106696	11194	phesant	243304	1.2
VZV-full	6148_4	Eye problems/disorders: Cataract	MR-PRESSO	NA	0.00227878	0.00421403	0.591173	NA	6148_4.gwas.imputed_v3.both_sexes.tsv.bgz	ACE touchscreen question Has a doctor told you that you have any of the following problems with your eyes? (You can select more than one answer) The following checks were performed: If code -7 was selected, then no additional choices were allowed. If code -3 was selected, then no additional choices were allowed. If code -1 was selected, then no additional choices were allowed. If the participant activated the Help button they were shown the message: If you are not sure if you have had any of the listed eye problems enter Do not know.	binary	117890	106696	11194	phesant	243304	1.2
VZV_noMHC	6148_4	Eye problems/disorders: Cataract	Weighted median	44	-0.0034009	0.00652546	0.602246	NA	6148_4.gwas.imputed_v3.both_sexes.tsv.bgz	ACE touchscreen question Has a doctor told you that you have any of the following problems with your eyes? (You can select more than one answer) The following checks were performed: If code -7 was selected, then no additional choices were allowed. If code -3 was selected, then no additional choices were allowed. If code -1 was selected, then no additional choices were allowed. If the participant activated the Help button they were shown the message: If you are not sure if you have had any of the listed eye problems enter Do not know.	binary	117890	106696	11194	phesant	243304	1.2
VZV_noMHC	6148_4	Eye problems/disorders: Cataract	Inverse variance weighted	44	7.36786e-05	0.00478064	0.987704	NA	6148_4.gwas.imputed_v3.both_sexes.tsv.bgz	ACE touchscreen question Has a doctor told you that you have any of the following problems with your eyes? (You can select more than one answer) The following checks were performed: If code -7 was selected, then no additional choices were allowed. If code -3 was selected, then no additional choices were allowed. If code -1 was selected, then no additional choices were allowed. If the participant activated the Help button they were shown the message: If you are not sure if you have had any of the listed eye problems enter Do not know.	binary	117890	106696	11194	phesant	243304	1.2
VZV_noMHC	6148_4	Eye problems/disorders: Cataract	MR-Egger	44	0.0230283	0.0110995	0.0441767	NA	6148_4.gwas.imputed_v3.both_sexes.tsv.bgz	ACE touchscreen question Has a doctor told you that you have any of the following problems with your eyes? (You can select more than one answer) The following checks were performed: If code -7 was selected, then no additional choices were allowed. If code -3 was selected, then no additional choices were allowed. If code -1 was selected, then no additional choices were allowed. If the participant activated the Help button they were shown the message: If you are not sure if you have had any of the listed eye problems enter Do not know.	binary	117890	106696	11194	phesant	243304	1.2
VZV_noMHC	6148_4	Eye problems/disorders: Cataract	MR-RAPS	44	7.73693e-05	0.00512087	0.987946	NA	6148_4.gwas.imputed_v3.both_sexes.tsv.bgz	ACE touchscreen question Has a doctor told you that you have any of the following problems with your eyes? (You can select more than one answer) The following checks were performed: If code -7 was selected, then no additional choices were allowed. If code -3 was selected, then no additional choices were allowed. If code -1 was selected, then no additional choices were allowed. If the participant activated the Help button they were shown the message: If you are not sure if you have had any of the listed eye problems enter Do not know.	binary	117890	106696	11194	phesant	243304	1.2
VZV_noMHC	6148_4	Eye problems/disorders: Cataract	MR-PRESSO	NA	7.36786e-05	0.00429737	0.9864	NA	6148_4.gwas.imputed_v3.both_sexes.tsv.bgz	ACE touchscreen question Has a doctor told you that you have any of the following problems with your eyes? (You can select more than one answer) The following checks were performed: If code -7 was selected, then no additional choices were allowed. If code -3 was selected, then no additional choices were allowed. If code -1 was selected, then no additional choices were allowed. If the participant activated the Help button they were shown the message: If you are not sure if you have had any of the listed eye problems enter Do not know.	binary	117890	106696	11194	phesant	243304	1.2
VZV-full	6148_1	Eye problems/disorders: Diabetes related eye disease	Weighted median	49	0.000504184	0.00321797	0.875499	NA	6148_1.gwas.imputed_v3.both_sexes.tsv.bgz	ACE touchscreen question Has a doctor told you that you have any of the following problems with your eyes? (You can select more than one answer) The following checks were performed: If code -7 was selected, then no additional choices were allowed. If code -3 was selected, then no additional choices were allowed. If code -1 was selected, then no additional choices were allowed. If the participant activated the Help button they were shown the message: If you are not sure if you have had any of the listed eye problems enter Do not know.	binary	117890	115641	2249	phesant	243304	1.2
VZV-full	6148_1	Eye problems/disorders: Diabetes related eye disease	Inverse variance weighted	49	0.00190592	0.00334604	0.568944	NA	6148_1.gwas.imputed_v3.both_sexes.tsv.bgz	ACE touchscreen question Has a doctor told you that you have any of the following problems with your eyes? (You can select more than one answer) The following checks were performed: If code -7 was selected, then no additional choices were allowed. If code -3 was selected, then no additional choices were allowed. If code -1 was selected, then no additional choices were allowed. If the participant activated the Help button they were shown the message: If you are not sure if you have had any of the listed eye problems enter Do not know.	binary	117890	115641	2249	phesant	243304	1.2
VZV-full	6148_1	Eye problems/disorders: Diabetes related eye disease	MR-Egger	49	0.0181564	0.00742697	0.0183036	NA	6148_1.gwas.imputed_v3.both_sexes.tsv.bgz	ACE touchscreen question Has a doctor told you that you have any of the following problems with your eyes? (You can select more than one answer) The following checks were performed: If code -7 was selected, then no additional choices were allowed. If code -3 was selected, then no additional choices were allowed. If code -1 was selected, then no additional choices were allowed. If the participant activated the Help button they were shown the message: If you are not sure if you have had any of the listed eye problems enter Do not know.	binary	117890	115641	2249	phesant	243304	1.2
VZV-full	6148_1	Eye problems/disorders: Diabetes related eye disease	MR-RAPS	49	0.00221218	0.00204535	0.279447	NA	6148_1.gwas.imputed_v3.both_sexes.tsv.bgz	ACE touchscreen question Has a doctor told you that you have any of the following problems with your eyes? (You can select more than one answer) The following checks were performed: If code -7 was selected, then no additional choices were allowed. If code -3 was selected, then no additional choices were allowed. If code -1 was selected, then no additional choices were allowed. If the participant activated the Help button they were shown the message: If you are not sure if you have had any of the listed eye problems enter Do not know.	binary	117890	115641	2249	phesant	243304	1.2
VZV-full	6148_1	Eye problems/disorders: Diabetes related eye disease	MR-PRESSO	NA	0.00164833	0.00235296	0.487281	NA	6148_1.gwas.imputed_v3.both_sexes.tsv.bgz	ACE touchscreen question Has a doctor told you that you have any of the following problems with your eyes? (You can select more than one answer) The following checks were performed: If code -7 was selected, then no additional choices were allowed. If code -3 was selected, then no additional choices were allowed. If code -1 was selected, then no additional choices were allowed. If the participant activated the Help button they were shown the message: If you are not sure if you have had any of the listed eye problems enter Do not know.	binary	117890	115641	2249	phesant	243304	1.2
VZV_noMHC	6148_1	Eye problems/disorders: Diabetes related eye disease	Weighted median	44	-0.000632554	0.00346072	0.85497	NA	6148_1.gwas.imputed_v3.both_sexes.tsv.bgz	ACE touchscreen question Has a doctor told you that you have any of the following problems with your eyes? (You can select more than one answer) The following checks were performed: If code -7 was selected, then no additional choices were allowed. If code -3 was selected, then no additional choices were allowed. If code -1 was selected, then no additional choices were allowed. If the participant activated the Help button they were shown the message: If you are not sure if you have had any of the listed eye problems enter Do not know.	binary	117890	115641	2249	phesant	243304	1.2
VZV_noMHC	6148_1	Eye problems/disorders: Diabetes related eye disease	Inverse variance weighted	44	-0.0016041	0.00271113	0.554069	NA	6148_1.gwas.imputed_v3.both_sexes.tsv.bgz	ACE touchscreen question Has a doctor told you that you have any of the following problems with your eyes? (You can select more than one answer) The following checks were performed: If code -7 was selected, then no additional choices were allowed. If code -3 was selected, then no additional choices were allowed. If code -1 was selected, then no additional choices were allowed. If the participant activated the Help button they were shown the message: If you are not sure if you have had any of the listed eye problems enter Do not know.	binary	117890	115641	2249	phesant	243304	1.2
VZV_noMHC	6148_1	Eye problems/disorders: Diabetes related eye disease	MR-Egger	44	0.0061056	0.00623117	0.332772	NA	6148_1.gwas.imputed_v3.both_sexes.tsv.bgz	ACE touchscreen question Has a doctor told you that you have any of the following problems with your eyes? (You can select more than one answer) The following checks were performed: If code -7 was selected, then no additional choices were allowed. If code -3 was selected, then no additional choices were allowed. If code -1 was selected, then no additional choices were allowed. If the participant activated the Help button they were shown the message: If you are not sure if you have had any of the listed eye problems enter Do not know.	binary	117890	115641	2249	phesant	243304	1.2
VZV_noMHC	6148_1	Eye problems/disorders: Diabetes related eye disease	MR-RAPS	44	-0.0017503	0.00239628	0.465133	NA	6148_1.gwas.imputed_v3.both_sexes.tsv.bgz	ACE touchscreen question Has a doctor told you that you have any of the following problems with your eyes? (You can select more than one answer) The following checks were performed: If code -7 was selected, then no additional choices were allowed. If code -3 was selected, then no additional choices were allowed. If code -1 was selected, then no additional choices were allowed. If the participant activated the Help button they were shown the message: If you are not sure if you have had any of the listed eye problems enter Do not know.	binary	117890	115641	2249	phesant	243304	1.2
VZV_noMHC	6148_1	Eye problems/disorders: Diabetes related eye disease	MR-PRESSO	NA	-0.0016041	0.00271113	0.557167	NA	6148_1.gwas.imputed_v3.both_sexes.tsv.bgz	ACE touchscreen question Has a doctor told you that you have any of the following problems with your eyes? (You can select more than one answer) The following checks were performed: If code -7 was selected, then no additional choices were allowed. If code -3 was selected, then no additional choices were allowed. If code -1 was selected, then no additional choices were allowed. If the participant activated the Help button they were shown the message: If you are not sure if you have had any of the listed eye problems enter Do not know.	binary	117890	115641	2249	phesant	243304	1.2
VZV-full	6148_2	Eye problems/disorders: Glaucoma	Weighted median	49	-0.00559676	0.00451953	0.215586	NA	6148_2.gwas.imputed_v3.both_sexes.tsv.bgz	ACE touchscreen question Has a doctor told you that you have any of the following problems with your eyes? (You can select more than one answer) The following checks were performed: If code -7 was selected, then no additional choices were allowed. If code -3 was selected, then no additional choices were allowed. If code -1 was selected, then no additional choices were allowed. If the participant activated the Help button they were shown the message: If you are not sure if you have had any of the listed eye problems enter Do not know.	binary	117890	112798	5092	phesant	243304	1.2
VZV-full	6148_2	Eye problems/disorders: Glaucoma	Inverse variance weighted	49	-0.00462815	0.0030002	0.122924	NA	6148_2.gwas.imputed_v3.both_sexes.tsv.bgz	ACE touchscreen question Has a doctor told you that you have any of the following problems with your eyes? (You can select more than one answer) The following checks were performed: If code -7 was selected, then no additional choices were allowed. If code -3 was selected, then no additional choices were allowed. If code -1 was selected, then no additional choices were allowed. If the participant activated the Help button they were shown the message: If you are not sure if you have had any of the listed eye problems enter Do not know.	binary	117890	112798	5092	phesant	243304	1.2
VZV-full	6148_2	Eye problems/disorders: Glaucoma	MR-Egger	49	-0.0102448	0.00698897	0.149348	NA	6148_2.gwas.imputed_v3.both_sexes.tsv.bgz	ACE touchscreen question Has a doctor told you that you have any of the following problems with your eyes? (You can select more than one answer) The following checks were performed: If code -7 was selected, then no additional choices were allowed. If code -3 was selected, then no additional choices were allowed. If code -1 was selected, then no additional choices were allowed. If the participant activated the Help button they were shown the message: If you are not sure if you have had any of the listed eye problems enter Do not know.	binary	117890	112798	5092	phesant	243304	1.2
VZV-full	6148_2	Eye problems/disorders: Glaucoma	MR-RAPS	49	-0.00482538	0.00319216	0.130626	NA	6148_2.gwas.imputed_v3.both_sexes.tsv.bgz	ACE touchscreen question Has a doctor told you that you have any of the following problems with your eyes? (You can select more than one answer) The following checks were performed: If code -7 was selected, then no additional choices were allowed. If code -3 was selected, then no additional choices were allowed. If code -1 was selected, then no additional choices were allowed. If the participant activated the Help button they were shown the message: If you are not sure if you have had any of the listed eye problems enter Do not know.	binary	117890	112798	5092	phesant	243304	1.2
VZV-full	6148_2	Eye problems/disorders: Glaucoma	MR-PRESSO	NA	-0.00462815	0.00268304	0.0909685	NA	6148_2.gwas.imputed_v3.both_sexes.tsv.bgz	ACE touchscreen question Has a doctor told you that you have any of the following problems with your eyes? (You can select more than one answer) The following checks were performed: If code -7 was selected, then no additional choices were allowed. If code -3 was selected, then no additional choices were allowed. If code -1 was selected, then no additional choices were allowed. If the participant activated the Help button they were shown the message: If you are not sure if you have had any of the listed eye problems enter Do not know.	binary	117890	112798	5092	phesant	243304	1.2
VZV_noMHC	6148_2	Eye problems/disorders: Glaucoma	Weighted median	44	-0.00384543	0.00445466	0.388007	NA	6148_2.gwas.imputed_v3.both_sexes.tsv.bgz	ACE touchscreen question Has a doctor told you that you have any of the following problems with your eyes? (You can select more than one answer) The following checks were performed: If code -7 was selected, then no additional choices were allowed. If code -3 was selected, then no additional choices were allowed. If code -1 was selected, then no additional choices were allowed. If the participant activated the Help button they were shown the message: If you are not sure if you have had any of the listed eye problems enter Do not know.	binary	117890	112798	5092	phesant	243304	1.2
VZV_noMHC	6148_2	Eye problems/disorders: Glaucoma	Inverse variance weighted	44	-0.00339456	0.00337692	0.314788	NA	6148_2.gwas.imputed_v3.both_sexes.tsv.bgz	ACE touchscreen question Has a doctor told you that you have any of the following problems with your eyes? (You can select more than one answer) The following checks were performed: If code -7 was selected, then no additional choices were allowed. If code -3 was selected, then no additional choices were allowed. If code -1 was selected, then no additional choices were allowed. If the participant activated the Help button they were shown the message: If you are not sure if you have had any of the listed eye problems enter Do not know.	binary	117890	112798	5092	phesant	243304	1.2
VZV_noMHC	6148_2	Eye problems/disorders: Glaucoma	MR-Egger	44	-0.00991115	0.00784037	0.213159	NA	6148_2.gwas.imputed_v3.both_sexes.tsv.bgz	ACE touchscreen question Has a doctor told you that you have any of the following problems with your eyes? (You can select more than one answer) The following checks were performed: If code -7 was selected, then no additional choices were allowed. If code -3 was selected, then no additional choices were allowed. If code -1 was selected, then no additional choices were allowed. If the participant activated the Help button they were shown the message: If you are not sure if you have had any of the listed eye problems enter Do not know.	binary	117890	112798	5092	phesant	243304	1.2
VZV_noMHC	6148_2	Eye problems/disorders: Glaucoma	MR-RAPS	44	-0.00356434	0.00362004	0.324814	NA	6148_2.gwas.imputed_v3.both_sexes.tsv.bgz	ACE touchscreen question Has a doctor told you that you have any of the following problems with your eyes? (You can select more than one answer) The following checks were performed: If code -7 was selected, then no additional choices were allowed. If code -3 was selected, then no additional choices were allowed. If code -1 was selected, then no additional choices were allowed. If the participant activated the Help button they were shown the message: If you are not sure if you have had any of the listed eye problems enter Do not know.	binary	117890	112798	5092	phesant	243304	1.2
VZV_noMHC	6148_2	Eye problems/disorders: Glaucoma	MR-PRESSO	NA	-0.00339456	0.00306204	0.273766	NA	6148_2.gwas.imputed_v3.both_sexes.tsv.bgz	ACE touchscreen question Has a doctor told you that you have any of the following problems with your eyes? (You can select more than one answer) The following checks were performed: If code -7 was selected, then no additional choices were allowed. If code -3 was selected, then no additional choices were allowed. If code -1 was selected, then no additional choices were allowed. If the participant activated the Help button they were shown the message: If you are not sure if you have had any of the listed eye problems enter Do not know.	binary	117890	112798	5092	phesant	243304	1.2
VZV-full	6148_5	Eye problems/disorders: Macular degeneration	Weighted median	49	0.00224115	0.00348831	0.520566	NA	6148_5.gwas.imputed_v3.both_sexes.tsv.bgz	ACE touchscreen question Has a doctor told you that you have any of the following problems with your eyes? (You can select more than one answer) The following checks were performed: If code -7 was selected, then no additional choices were allowed. If code -3 was selected, then no additional choices were allowed. If code -1 was selected, then no additional choices were allowed. If the participant activated the Help button they were shown the message: If you are not sure if you have had any of the listed eye problems enter Do not know.	binary	117890	115164	2726	phesant	243304	1.2
VZV-full	6148_5	Eye problems/disorders: Macular degeneration	Inverse variance weighted	49	-0.000832474	0.00222271	0.708009	NA	6148_5.gwas.imputed_v3.both_sexes.tsv.bgz	ACE touchscreen question Has a doctor told you that you have any of the following problems with your eyes? (You can select more than one answer) The following checks were performed: If code -7 was selected, then no additional choices were allowed. If code -3 was selected, then no additional choices were allowed. If code -1 was selected, then no additional choices were allowed. If the participant activated the Help button they were shown the message: If you are not sure if you have had any of the listed eye problems enter Do not know.	binary	117890	115164	2726	phesant	243304	1.2
VZV-full	6148_5	Eye problems/disorders: Macular degeneration	MR-Egger	49	0.000497883	0.0051778	0.923805	NA	6148_5.gwas.imputed_v3.both_sexes.tsv.bgz	ACE touchscreen question Has a doctor told you that you have any of the following problems with your eyes? (You can select more than one answer) The following checks were performed: If code -7 was selected, then no additional choices were allowed. If code -3 was selected, then no additional choices were allowed. If code -1 was selected, then no additional choices were allowed. If the participant activated the Help button they were shown the message: If you are not sure if you have had any of the listed eye problems enter Do not know.	binary	117890	115164	2726	phesant	243304	1.2
VZV-full	6148_5	Eye problems/disorders: Macular degeneration	MR-RAPS	49	-0.000873226	0.00235417	0.710692	NA	6148_5.gwas.imputed_v3.both_sexes.tsv.bgz	ACE touchscreen question Has a doctor told you that you have any of the following problems with your eyes? (You can select more than one answer) The following checks were performed: If code -7 was selected, then no additional choices were allowed. If code -3 was selected, then no additional choices were allowed. If code -1 was selected, then no additional choices were allowed. If the participant activated the Help button they were shown the message: If you are not sure if you have had any of the listed eye problems enter Do not know.	binary	117890	115164	2726	phesant	243304	1.2
VZV-full	6148_5	Eye problems/disorders: Macular degeneration	MR-PRESSO	NA	-0.000832474	0.00211399	0.695478	NA	6148_5.gwas.imputed_v3.both_sexes.tsv.bgz	ACE touchscreen question Has a doctor told you that you have any of the following problems with your eyes? (You can select more than one answer) The following checks were performed: If code -7 was selected, then no additional choices were allowed. If code -3 was selected, then no additional choices were allowed. If code -1 was selected, then no additional choices were allowed. If the participant activated the Help button they were shown the message: If you are not sure if you have had any of the listed eye problems enter Do not know.	binary	117890	115164	2726	phesant	243304	1.2
VZV_noMHC	6148_5	Eye problems/disorders: Macular degeneration	Weighted median	44	0.00108167	0.00361108	0.764527	NA	6148_5.gwas.imputed_v3.both_sexes.tsv.bgz	ACE touchscreen question Has a doctor told you that you have any of the following problems with your eyes? (You can select more than one answer) The following checks were performed: If code -7 was selected, then no additional choices were allowed. If code -3 was selected, then no additional choices were allowed. If code -1 was selected, then no additional choices were allowed. If the participant activated the Help button they were shown the message: If you are not sure if you have had any of the listed eye problems enter Do not know.	binary	117890	115164	2726	phesant	243304	1.2
VZV_noMHC	6148_5	Eye problems/disorders: Macular degeneration	Inverse variance weighted	44	-0.00055166	0.0025018	0.825478	NA	6148_5.gwas.imputed_v3.both_sexes.tsv.bgz	ACE touchscreen question Has a doctor told you that you have any of the following problems with your eyes? (You can select more than one answer) The following checks were performed: If code -7 was selected, then no additional choices were allowed. If code -3 was selected, then no additional choices were allowed. If code -1 was selected, then no additional choices were allowed. If the participant activated the Help button they were shown the message: If you are not sure if you have had any of the listed eye problems enter Do not know.	binary	117890	115164	2726	phesant	243304	1.2
VZV_noMHC	6148_5	Eye problems/disorders: Macular degeneration	MR-Egger	44	-0.00143638	0.00580857	0.805891	NA	6148_5.gwas.imputed_v3.both_sexes.tsv.bgz	ACE touchscreen question Has a doctor told you that you have any of the following problems with your eyes? (You can select more than one answer) The following checks were performed: If code -7 was selected, then no additional choices were allowed. If code -3 was selected, then no additional choices were allowed. If code -1 was selected, then no additional choices were allowed. If the participant activated the Help button they were shown the message: If you are not sure if you have had any of the listed eye problems enter Do not know.	binary	117890	115164	2726	phesant	243304	1.2
VZV_noMHC	6148_5	Eye problems/disorders: Macular degeneration	MR-RAPS	44	-0.000581616	0.00267406	0.827816	NA	6148_5.gwas.imputed_v3.both_sexes.tsv.bgz	ACE touchscreen question Has a doctor told you that you have any of the following problems with your eyes? (You can select more than one answer) The following checks were performed: If code -7 was selected, then no additional choices were allowed. If code -3 was selected, then no additional choices were allowed. If code -1 was selected, then no additional choices were allowed. If the participant activated the Help button they were shown the message: If you are not sure if you have had any of the listed eye problems enter Do not know.	binary	117890	115164	2726	phesant	243304	1.2
VZV_noMHC	6148_5	Eye problems/disorders: Macular degeneration	MR-PRESSO	NA	-0.00055166	0.00234448	0.815091	NA	6148_5.gwas.imputed_v3.both_sexes.tsv.bgz	ACE touchscreen question Has a doctor told you that you have any of the following problems with your eyes? (You can select more than one answer) The following checks were performed: If code -7 was selected, then no additional choices were allowed. If code -3 was selected, then no additional choices were allowed. If code -1 was selected, then no additional choices were allowed. If the participant activated the Help button they were shown the message: If you are not sure if you have had any of the listed eye problems enter Do not know.	binary	117890	115164	2726	phesant	243304	1.2
VZV-full	6148_100	Eye problems/disorders: None of the above	Weighted median	49	-0.00410627	0.0091591	0.653917	NA	6148_100.gwas.imputed_v3.both_sexes.tsv.bgz	ACE touchscreen question Has a doctor told you that you have any of the following problems with your eyes? (You can select more than one answer) The following checks were performed: If code -7 was selected, then no additional choices were allowed. If code -3 was selected, then no additional choices were allowed. If code -1 was selected, then no additional choices were allowed. If the participant activated the Help button they were shown the message: If you are not sure if you have had any of the listed eye problems enter Do not know.	binary	117890	25949	91941	phesant	243304	1.2
VZV-full	6148_100	Eye problems/disorders: None of the above	Inverse variance weighted	49	-0.00697265	0.00657258	0.288749	NA	6148_100.gwas.imputed_v3.both_sexes.tsv.bgz	ACE touchscreen question Has a doctor told you that you have any of the following problems with your eyes? (You can select more than one answer) The following checks were performed: If code -7 was selected, then no additional choices were allowed. If code -3 was selected, then no additional choices were allowed. If code -1 was selected, then no additional choices were allowed. If the participant activated the Help button they were shown the message: If you are not sure if you have had any of the listed eye problems enter Do not know.	binary	117890	25949	91941	phesant	243304	1.2
VZV-full	6148_100	Eye problems/disorders: None of the above	MR-Egger	49	-0.0313714	0.0149627	0.0414338	NA	6148_100.gwas.imputed_v3.both_sexes.tsv.bgz	ACE touchscreen question Has a doctor told you that you have any of the following problems with your eyes? (You can select more than one answer) The following checks were performed: If code -7 was selected, then no additional choices were allowed. If code -3 was selected, then no additional choices were allowed. If code -1 was selected, then no additional choices were allowed. If the participant activated the Help button they were shown the message: If you are not sure if you have had any of the listed eye problems enter Do not know.	binary	117890	25949	91941	phesant	243304	1.2
VZV-full	6148_100	Eye problems/disorders: None of the above	MR-RAPS	49	-0.00742734	0.00629438	0.238002	NA	6148_100.gwas.imputed_v3.both_sexes.tsv.bgz	ACE touchscreen question Has a doctor told you that you have any of the following problems with your eyes? (You can select more than one answer) The following checks were performed: If code -7 was selected, then no additional choices were allowed. If code -3 was selected, then no additional choices were allowed. If code -1 was selected, then no additional choices were allowed. If the participant activated the Help button they were shown the message: If you are not sure if you have had any of the listed eye problems enter Do not know.	binary	117890	25949	91941	phesant	243304	1.2
VZV-full	6148_100	Eye problems/disorders: None of the above	MR-PRESSO	NA	-0.00697265	0.00657258	0.294058	NA	6148_100.gwas.imputed_v3.both_sexes.tsv.bgz	ACE touchscreen question Has a doctor told you that you have any of the following problems with your eyes? (You can select more than one answer) The following checks were performed: If code -7 was selected, then no additional choices were allowed. If code -3 was selected, then no additional choices were allowed. If code -1 was selected, then no additional choices were allowed. If the participant activated the Help button they were shown the message: If you are not sure if you have had any of the listed eye problems enter Do not know.	binary	117890	25949	91941	phesant	243304	1.2
VZV_noMHC	6148_100	Eye problems/disorders: None of the above	Weighted median	44	-0.00114068	0.0093742	0.90315	NA	6148_100.gwas.imputed_v3.both_sexes.tsv.bgz	ACE touchscreen question Has a doctor told you that you have any of the following problems with your eyes? (You can select more than one answer) The following checks were performed: If code -7 was selected, then no additional choices were allowed. If code -3 was selected, then no additional choices were allowed. If code -1 was selected, then no additional choices were allowed. If the participant activated the Help button they were shown the message: If you are not sure if you have had any of the listed eye problems enter Do not know.	binary	117890	25949	91941	phesant	243304	1.2
VZV_noMHC	6148_100	Eye problems/disorders: None of the above	Inverse variance weighted	44	-0.0023882	0.00673821	0.723019	NA	6148_100.gwas.imputed_v3.both_sexes.tsv.bgz	ACE touchscreen question Has a doctor told you that you have any of the following problems with your eyes? (You can select more than one answer) The following checks were performed: If code -7 was selected, then no additional choices were allowed. If code -3 was selected, then no additional choices were allowed. If code -1 was selected, then no additional choices were allowed. If the participant activated the Help button they were shown the message: If you are not sure if you have had any of the listed eye problems enter Do not know.	binary	117890	25949	91941	phesant	243304	1.2
VZV_noMHC	6148_100	Eye problems/disorders: None of the above	MR-Egger	44	-0.0150855	0.0156445	0.34043	NA	6148_100.gwas.imputed_v3.both_sexes.tsv.bgz	ACE touchscreen question Has a doctor told you that you have any of the following problems with your eyes? (You can select more than one answer) The following checks were performed: If code -7 was selected, then no additional choices were allowed. If code -3 was selected, then no additional choices were allowed. If code -1 was selected, then no additional choices were allowed. If the participant activated the Help button they were shown the message: If you are not sure if you have had any of the listed eye problems enter Do not know.	binary	117890	25949	91941	phesant	243304	1.2
VZV_noMHC	6148_100	Eye problems/disorders: None of the above	MR-RAPS	44	-0.00249329	0.00724135	0.73061	NA	6148_100.gwas.imputed_v3.both_sexes.tsv.bgz	ACE touchscreen question Has a doctor told you that you have any of the following problems with your eyes? (You can select more than one answer) The following checks were performed: If code -7 was selected, then no additional choices were allowed. If code -3 was selected, then no additional choices were allowed. If code -1 was selected, then no additional choices were allowed. If the participant activated the Help button they were shown the message: If you are not sure if you have had any of the listed eye problems enter Do not know.	binary	117890	25949	91941	phesant	243304	1.2
VZV_noMHC	6148_100	Eye problems/disorders: None of the above	MR-PRESSO	NA	-0.0023882	0.00573665	0.679257	NA	6148_100.gwas.imputed_v3.both_sexes.tsv.bgz	ACE touchscreen question Has a doctor told you that you have any of the following problems with your eyes? (You can select more than one answer) The following checks were performed: If code -7 was selected, then no additional choices were allowed. If code -3 was selected, then no additional choices were allowed. If code -1 was selected, then no additional choices were allowed. If the participant activated the Help button they were shown the message: If you are not sure if you have had any of the listed eye problems enter Do not know.	binary	117890	25949	91941	phesant	243304	1.2
VZV-full	6148_6	Eye problems/disorders: Other serious eye condition	Weighted median	49	0.0110429	0.00495089	0.025715	NA	6148_6.gwas.imputed_v3.both_sexes.tsv.bgz	ACE touchscreen question Has a doctor told you that you have any of the following problems with your eyes? (You can select more than one answer) The following checks were performed: If code -7 was selected, then no additional choices were allowed. If code -3 was selected, then no additional choices were allowed. If code -1 was selected, then no additional choices were allowed. If the participant activated the Help button they were shown the message: If you are not sure if you have had any of the listed eye problems enter Do not know.	binary	117890	111303	6587	phesant	243304	1.2
VZV-full	6148_6	Eye problems/disorders: Other serious eye condition	Inverse variance weighted	49	0.00709632	0.00340645	0.037233	NA	6148_6.gwas.imputed_v3.both_sexes.tsv.bgz	ACE touchscreen question Has a doctor told you that you have any of the following problems with your eyes? (You can select more than one answer) The following checks were performed: If code -7 was selected, then no additional choices were allowed. If code -3 was selected, then no additional choices were allowed. If code -1 was selected, then no additional choices were allowed. If the participant activated the Help button they were shown the message: If you are not sure if you have had any of the listed eye problems enter Do not know.	binary	117890	111303	6587	phesant	243304	1.2
VZV-full	6148_6	Eye problems/disorders: Other serious eye condition	MR-Egger	49	0.0079139	0.00793534	0.323727	NA	6148_6.gwas.imputed_v3.both_sexes.tsv.bgz	ACE touchscreen question Has a doctor told you that you have any of the following problems with your eyes? (You can select more than one answer) The following checks were performed: If code -7 was selected, then no additional choices were allowed. If code -3 was selected, then no additional choices were allowed. If code -1 was selected, then no additional choices were allowed. If the participant activated the Help button they were shown the message: If you are not sure if you have had any of the listed eye problems enter Do not know.	binary	117890	111303	6587	phesant	243304	1.2
VZV-full	6148_6	Eye problems/disorders: Other serious eye condition	MR-RAPS	49	0.00741203	0.00362509	0.0408898	NA	6148_6.gwas.imputed_v3.both_sexes.tsv.bgz	ACE touchscreen question Has a doctor told you that you have any of the following problems with your eyes? (You can select more than one answer) The following checks were performed: If code -7 was selected, then no additional choices were allowed. If code -3 was selected, then no additional choices were allowed. If code -1 was selected, then no additional choices were allowed. If the participant activated the Help button they were shown the message: If you are not sure if you have had any of the listed eye problems enter Do not know.	binary	117890	111303	6587	phesant	243304	1.2
VZV-full	6148_6	Eye problems/disorders: Other serious eye condition	MR-PRESSO	NA	0.00709632	0.00310316	0.0266592	NA	6148_6.gwas.imputed_v3.both_sexes.tsv.bgz	ACE touchscreen question Has a doctor told you that you have any of the following problems with your eyes? (You can select more than one answer) The following checks were performed: If code -7 was selected, then no additional choices were allowed. If code -3 was selected, then no additional choices were allowed. If code -1 was selected, then no additional choices were allowed. If the participant activated the Help button they were shown the message: If you are not sure if you have had any of the listed eye problems enter Do not know.	binary	117890	111303	6587	phesant	243304	1.2
VZV_noMHC	6148_6	Eye problems/disorders: Other serious eye condition	Weighted median	44	0.00529305	0.00553665	0.339071	NA	6148_6.gwas.imputed_v3.both_sexes.tsv.bgz	ACE touchscreen question Has a doctor told you that you have any of the following problems with your eyes? (You can select more than one answer) The following checks were performed: If code -7 was selected, then no additional choices were allowed. If code -3 was selected, then no additional choices were allowed. If code -1 was selected, then no additional choices were allowed. If the participant activated the Help button they were shown the message: If you are not sure if you have had any of the listed eye problems enter Do not know.	binary	117890	111303	6587	phesant	243304	1.2
VZV_noMHC	6148_6	Eye problems/disorders: Other serious eye condition	Inverse variance weighted	44	0.00476699	0.00383419	0.213763	NA	6148_6.gwas.imputed_v3.both_sexes.tsv.bgz	ACE touchscreen question Has a doctor told you that you have any of the following problems with your eyes? (You can select more than one answer) The following checks were performed: If code -7 was selected, then no additional choices were allowed. If code -3 was selected, then no additional choices were allowed. If code -1 was selected, then no additional choices were allowed. If the participant activated the Help button they were shown the message: If you are not sure if you have had any of the listed eye problems enter Do not know.	binary	117890	111303	6587	phesant	243304	1.2
VZV_noMHC	6148_6	Eye problems/disorders: Other serious eye condition	MR-Egger	44	0.00206386	0.00890204	0.817787	NA	6148_6.gwas.imputed_v3.both_sexes.tsv.bgz	ACE touchscreen question Has a doctor told you that you have any of the following problems with your eyes? (You can select more than one answer) The following checks were performed: If code -7 was selected, then no additional choices were allowed. If code -3 was selected, then no additional choices were allowed. If code -1 was selected, then no additional choices were allowed. If the participant activated the Help button they were shown the message: If you are not sure if you have had any of the listed eye problems enter Do not know.	binary	117890	111303	6587	phesant	243304	1.2
VZV_noMHC	6148_6	Eye problems/disorders: Other serious eye condition	MR-RAPS	44	0.0050189	0.00410613	0.221597	NA	6148_6.gwas.imputed_v3.both_sexes.tsv.bgz	ACE touchscreen question Has a doctor told you that you have any of the following problems with your eyes? (You can select more than one answer) The following checks were performed: If code -7 was selected, then no additional choices were allowed. If code -3 was selected, then no additional choices were allowed. If code -1 was selected, then no additional choices were allowed. If the participant activated the Help button they were shown the message: If you are not sure if you have had any of the listed eye problems enter Do not know.	binary	117890	111303	6587	phesant	243304	1.2
VZV_noMHC	6148_6	Eye problems/disorders: Other serious eye condition	MR-PRESSO	NA	0.00476699	0.00355925	0.187502	NA	6148_6.gwas.imputed_v3.both_sexes.tsv.bgz	ACE touchscreen question Has a doctor told you that you have any of the following problems with your eyes? (You can select more than one answer) The following checks were performed: If code -7 was selected, then no additional choices were allowed. If code -3 was selected, then no additional choices were allowed. If code -1 was selected, then no additional choices were allowed. If the participant activated the Help button they were shown the message: If you are not sure if you have had any of the listed eye problems enter Do not know.	binary	117890	111303	6587	phesant	243304	1.2
VZV-full	1757	Facial ageing	Weighted median	49	-0.0075564	0.00654505	0.248287	NA	1757.gwas.imputed_v3.both_sexes.tsv.bgz	ACE touchscreen question Do people say that you look:	ordinal	330409	NA	NA	phesant	30785	2.1
VZV-full	1757	Facial ageing	Inverse variance weighted	49	-0.00782379	0.00505318	0.121552	NA	1757.gwas.imputed_v3.both_sexes.tsv.bgz	ACE touchscreen question Do people say that you look:	ordinal	330409	NA	NA	phesant	30785	2.1
VZV-full	1757	Facial ageing	MR-Egger	49	0.0141408	0.0113501	0.218982	NA	1757.gwas.imputed_v3.both_sexes.tsv.bgz	ACE touchscreen question Do people say that you look:	ordinal	330409	NA	NA	phesant	30785	2.1
VZV-full	1757	Facial ageing	MR-RAPS	49	-0.00839832	0.00455154	0.0650142	NA	1757.gwas.imputed_v3.both_sexes.tsv.bgz	ACE touchscreen question Do people say that you look:	ordinal	330409	NA	NA	phesant	30785	2.1
VZV-full	1757	Facial ageing	MR-PRESSO	NA	-0.0129704	0.00482111	0.00985155	NA	1757.gwas.imputed_v3.both_sexes.tsv.bgz	ACE touchscreen question Do people say that you look:	ordinal	330409	NA	NA	phesant	30785	2.1
VZV_noMHC	1757	Facial ageing	Weighted median	44	-0.0173331	0.00717433	0.0156924	NA	1757.gwas.imputed_v3.both_sexes.tsv.bgz	ACE touchscreen question Do people say that you look:	ordinal	330409	NA	NA	phesant	30785	2.1
VZV_noMHC	1757	Facial ageing	Inverse variance weighted	44	-0.0141073	0.00520895	0.00676325	NA	1757.gwas.imputed_v3.both_sexes.tsv.bgz	ACE touchscreen question Do people say that you look:	ordinal	330409	NA	NA	phesant	30785	2.1
VZV_noMHC	1757	Facial ageing	MR-Egger	44	-0.000820336	0.0120125	0.945879	NA	1757.gwas.imputed_v3.both_sexes.tsv.bgz	ACE touchscreen question Do people say that you look:	ordinal	330409	NA	NA	phesant	30785	2.1
VZV_noMHC	1757	Facial ageing	MR-RAPS	44	-0.015094	0.00521304	0.00378642	NA	1757.gwas.imputed_v3.both_sexes.tsv.bgz	ACE touchscreen question Do people say that you look:	ordinal	330409	NA	NA	phesant	30785	2.1
VZV_noMHC	1757	Facial ageing	MR-PRESSO	NA	-0.0141073	0.00520895	0.00966786	NA	1757.gwas.imputed_v3.both_sexes.tsv.bgz	ACE touchscreen question Do people say that you look:	ordinal	330409	NA	NA	phesant	30785	2.1
VZV-full	4067	Facial pains for 3+ months	Weighted median	49	-0.0153583	0.0485988	0.751985	NA	4067.gwas.imputed_v3.both_sexes.tsv.bgz	ACE touchscreen question Have you had facial pains for more than 3 months? ~F4067~ was collected from participants who indicated that in the last month they experienced facial pain that interfered with their usual activities, as defined by their answers to ~F6159~	binary	6510	3403	3107	phesant	354684	2.1
VZV-full	4067	Facial pains for 3+ months	Inverse variance weighted	49	-0.0110617	0.031698	0.727111	NA	4067.gwas.imputed_v3.both_sexes.tsv.bgz	ACE touchscreen question Have you had facial pains for more than 3 months? ~F4067~ was collected from participants who indicated that in the last month they experienced facial pain that interfered with their usual activities, as defined by their answers to ~F6159~	binary	6510	3403	3107	phesant	354684	2.1
VZV-full	4067	Facial pains for 3+ months	MR-Egger	49	-0.00749943	0.0740192	0.91973	NA	4067.gwas.imputed_v3.both_sexes.tsv.bgz	ACE touchscreen question Have you had facial pains for more than 3 months? ~F4067~ was collected from participants who indicated that in the last month they experienced facial pain that interfered with their usual activities, as defined by their answers to ~F6159~	binary	6510	3403	3107	phesant	354684	2.1
VZV-full	4067	Facial pains for 3+ months	MR-RAPS	49	-0.0116213	0.0335515	0.729063	NA	4067.gwas.imputed_v3.both_sexes.tsv.bgz	ACE touchscreen question Have you had facial pains for more than 3 months? ~F4067~ was collected from participants who indicated that in the last month they experienced facial pain that interfered with their usual activities, as defined by their answers to ~F6159~	binary	6510	3403	3107	phesant	354684	2.1
VZV-full	4067	Facial pains for 3+ months	MR-PRESSO	NA	-0.0110617	0.0307034	0.720222	NA	4067.gwas.imputed_v3.both_sexes.tsv.bgz	ACE touchscreen question Have you had facial pains for more than 3 months? ~F4067~ was collected from participants who indicated that in the last month they experienced facial pain that interfered with their usual activities, as defined by their answers to ~F6159~	binary	6510	3403	3107	phesant	354684	2.1
VZV_noMHC	4067	Facial pains for 3+ months	Weighted median	44	0.0102369	0.052001	0.843937	NA	4067.gwas.imputed_v3.both_sexes.tsv.bgz	ACE touchscreen question Have you had facial pains for more than 3 months? ~F4067~ was collected from participants who indicated that in the last month they experienced facial pain that interfered with their usual activities, as defined by their answers to ~F6159~	binary	6510	3403	3107	phesant	354684	2.1
VZV_noMHC	4067	Facial pains for 3+ months	Inverse variance weighted	44	-0.0109065	0.0358972	0.76126	NA	4067.gwas.imputed_v3.both_sexes.tsv.bgz	ACE touchscreen question Have you had facial pains for more than 3 months? ~F4067~ was collected from participants who indicated that in the last month they experienced facial pain that interfered with their usual activities, as defined by their answers to ~F6159~	binary	6510	3403	3107	phesant	354684	2.1
VZV_noMHC	4067	Facial pains for 3+ months	MR-Egger	44	-0.00765616	0.0844838	0.928223	NA	4067.gwas.imputed_v3.both_sexes.tsv.bgz	ACE touchscreen question Have you had facial pains for more than 3 months? ~F4067~ was collected from participants who indicated that in the last month they experienced facial pain that interfered with their usual activities, as defined by their answers to ~F6159~	binary	6510	3403	3107	phesant	354684	2.1
VZV_noMHC	4067	Facial pains for 3+ months	MR-RAPS	44	-0.0115898	0.0379666	0.760166	NA	4067.gwas.imputed_v3.both_sexes.tsv.bgz	ACE touchscreen question Have you had facial pains for more than 3 months? ~F4067~ was collected from participants who indicated that in the last month they experienced facial pain that interfered with their usual activities, as defined by their answers to ~F6159~	binary	6510	3403	3107	phesant	354684	2.1
VZV_noMHC	4067	Facial pains for 3+ months	MR-PRESSO	NA	-0.0109065	0.0358972	0.762726	NA	4067.gwas.imputed_v3.both_sexes.tsv.bgz	ACE touchscreen question Have you had facial pains for more than 3 months? ~F4067~ was collected from participants who indicated that in the last month they experienced facial pain that interfered with their usual activities, as defined by their answers to ~F6159~	binary	6510	3403	3107	phesant	354684	2.1
VZV-full	1960	Fed-up feelings	Weighted median	49	-0.0127255	0.00656925	0.0527296	NA	1960.gwas.imputed_v3.both_sexes.tsv.bgz	ACE touchscreen question Do you often feel 'fed-up'? If the participant activated the Help button they were shown the message: Work through these questions quickly and do not think about the exact meaning of the question	binary	353764	210432	143332	phesant	7430	2.1
VZV-full	1960	Fed-up feelings	Inverse variance weighted	49	-0.00548526	0.00501115	0.273687	NA	1960.gwas.imputed_v3.both_sexes.tsv.bgz	ACE touchscreen question Do you often feel 'fed-up'? If the participant activated the Help button they were shown the message: Work through these questions quickly and do not think about the exact meaning of the question	binary	353764	210432	143332	phesant	7430	2.1
VZV-full	1960	Fed-up feelings	MR-Egger	49	-0.0131065	0.0117277	0.269431	NA	1960.gwas.imputed_v3.both_sexes.tsv.bgz	ACE touchscreen question Do you often feel 'fed-up'? If the participant activated the Help button they were shown the message: Work through these questions quickly and do not think about the exact meaning of the question	binary	353764	210432	143332	phesant	7430	2.1
VZV-full	1960	Fed-up feelings	MR-RAPS	49	-0.00592335	0.00435219	0.173512	NA	1960.gwas.imputed_v3.both_sexes.tsv.bgz	ACE touchscreen question Do you often feel 'fed-up'? If the participant activated the Help button they were shown the message: Work through these questions quickly and do not think about the exact meaning of the question	binary	353764	210432	143332	phesant	7430	2.1
VZV-full	1960	Fed-up feelings	MR-PRESSO	NA	-0.00757238	0.00461219	0.107303	NA	1960.gwas.imputed_v3.both_sexes.tsv.bgz	ACE touchscreen question Do you often feel 'fed-up'? If the participant activated the Help button they were shown the message: Work through these questions quickly and do not think about the exact meaning of the question	binary	353764	210432	143332	phesant	7430	2.1
VZV_noMHC	1960	Fed-up feelings	Weighted median	44	-0.00859642	0.00687671	0.211271	NA	1960.gwas.imputed_v3.both_sexes.tsv.bgz	ACE touchscreen question Do you often feel 'fed-up'? If the participant activated the Help button they were shown the message: Work through these questions quickly and do not think about the exact meaning of the question	binary	353764	210432	143332	phesant	7430	2.1
VZV_noMHC	1960	Fed-up feelings	Inverse variance weighted	44	-0.00609505	0.00530209	0.250327	NA	1960.gwas.imputed_v3.both_sexes.tsv.bgz	ACE touchscreen question Do you often feel 'fed-up'? If the participant activated the Help button they were shown the message: Work through these questions quickly and do not think about the exact meaning of the question	binary	353764	210432	143332	phesant	7430	2.1
VZV_noMHC	1960	Fed-up feelings	MR-Egger	44	-0.0176553	0.0122856	0.158106	NA	1960.gwas.imputed_v3.both_sexes.tsv.bgz	ACE touchscreen question Do you often feel 'fed-up'? If the participant activated the Help button they were shown the message: Work through these questions quickly and do not think about the exact meaning of the question	binary	353764	210432	143332	phesant	7430	2.1
VZV_noMHC	1960	Fed-up feelings	MR-RAPS	44	-0.00658469	0.00495364	0.183761	NA	1960.gwas.imputed_v3.both_sexes.tsv.bgz	ACE touchscreen question Do you often feel 'fed-up'? If the participant activated the Help button they were shown the message: Work through these questions quickly and do not think about the exact meaning of the question	binary	353764	210432	143332	phesant	7430	2.1
VZV_noMHC	1960	Fed-up feelings	MR-PRESSO	NA	-0.00609505	0.00530209	0.256681	NA	1960.gwas.imputed_v3.both_sexes.tsv.bgz	ACE touchscreen question Do you often feel 'fed-up'? If the participant activated the Help button they were shown the message: Work through these questions quickly and do not think about the exact meaning of the question	binary	353764	210432	143332	phesant	7430	2.1
VZV-full	20449	Feelings of tiredness during worst episode of depression	Weighted median	49	0.0070096	0.0118742	0.554974	NA	20449.gwas.imputed_v3.both_sexes.tsv.bgz	Question asked: Did you feel more tired out or low on energy than is usual for you? Question was asked when ~F20446~ was Yes or ~F20441~ was Yes.	binary	59774	10822	48952	phesant	301420	2.1
VZV-full	20449	Feelings of tiredness during worst episode of depression	Inverse variance weighted	49	0.00277809	0.00791746	0.725677	NA	20449.gwas.imputed_v3.both_sexes.tsv.bgz	Question asked: Did you feel more tired out or low on energy than is usual for you? Question was asked when ~F20446~ was Yes or ~F20441~ was Yes.	binary	59774	10822	48952	phesant	301420	2.1
VZV-full	20449	Feelings of tiredness during worst episode of depression	MR-Egger	49	-0.00249765	0.0184384	0.892828	NA	20449.gwas.imputed_v3.both_sexes.tsv.bgz	Question asked: Did you feel more tired out or low on energy than is usual for you? Question was asked when ~F20446~ was Yes or ~F20441~ was Yes.	binary	59774	10822	48952	phesant	301420	2.1
VZV-full	20449	Feelings of tiredness during worst episode of depression	MR-RAPS	49	0.00292173	0.00837515	0.727197	NA	20449.gwas.imputed_v3.both_sexes.tsv.bgz	Question asked: Did you feel more tired out or low on energy than is usual for you? Question was asked when ~F20446~ was Yes or ~F20441~ was Yes.	binary	59774	10822	48952	phesant	301420	2.1
VZV-full	20449	Feelings of tiredness during worst episode of depression	MR-PRESSO	NA	0.00277809	0.00770878	0.720144	NA	20449.gwas.imputed_v3.both_sexes.tsv.bgz	Question asked: Did you feel more tired out or low on energy than is usual for you? Question was asked when ~F20446~ was Yes or ~F20441~ was Yes.	binary	59774	10822	48952	phesant	301420	2.1
VZV_noMHC	20449	Feelings of tiredness during worst episode of depression	Weighted median	44	4.98539e-05	0.0131363	0.996972	NA	20449.gwas.imputed_v3.both_sexes.tsv.bgz	Question asked: Did you feel more tired out or low on energy than is usual for you? Question was asked when ~F20446~ was Yes or ~F20441~ was Yes.	binary	59774	10822	48952	phesant	301420	2.1
VZV_noMHC	20449	Feelings of tiredness during worst episode of depression	Inverse variance weighted	44	0.00356521	0.0089054	0.688904	NA	20449.gwas.imputed_v3.both_sexes.tsv.bgz	Question asked: Did you feel more tired out or low on energy than is usual for you? Question was asked when ~F20446~ was Yes or ~F20441~ was Yes.	binary	59774	10822	48952	phesant	301420	2.1
VZV_noMHC	20449	Feelings of tiredness during worst episode of depression	MR-Egger	44	-0.00688049	0.0206581	0.740743	NA	20449.gwas.imputed_v3.both_sexes.tsv.bgz	Question asked: Did you feel more tired out or low on energy than is usual for you? Question was asked when ~F20446~ was Yes or ~F20441~ was Yes.	binary	59774	10822	48952	phesant	301420	2.1
VZV_noMHC	20449	Feelings of tiredness during worst episode of depression	MR-RAPS	44	0.00378104	0.00948952	0.690303	NA	20449.gwas.imputed_v3.both_sexes.tsv.bgz	Question asked: Did you feel more tired out or low on energy than is usual for you? Question was asked when ~F20446~ was Yes or ~F20441~ was Yes.	binary	59774	10822	48952	phesant	301420	2.1
VZV_noMHC	20449	Feelings of tiredness during worst episode of depression	MR-PRESSO	NA	0.00356521	0.00878067	0.686735	NA	20449.gwas.imputed_v3.both_sexes.tsv.bgz	Question asked: Did you feel more tired out or low on energy than is usual for you? Question was asked when ~F20446~ was Yes or ~F20441~ was Yes.	binary	59774	10822	48952	phesant	301420	2.1
VZV-full	20450	Feelings of worthlessness during worst period of depression	Weighted median	49	-0.033035	0.0158011	0.0365573	NA	20450.gwas.imputed_v3.both_sexes.tsv.bgz	Question asked: People sometimes feel down on themselves, no good, worthless. Did you feel this way? Question was asked when ~F20446~ was Yes or ~F20441~ was Yes.	binary	62128	30535	31593	phesant	299066	2.1
VZV-full	20450	Feelings of worthlessness during worst period of depression	Inverse variance weighted	49	-0.0174137	0.0108848	0.109641	NA	20450.gwas.imputed_v3.both_sexes.tsv.bgz	Question asked: People sometimes feel down on themselves, no good, worthless. Did you feel this way? Question was asked when ~F20446~ was Yes or ~F20441~ was Yes.	binary	62128	30535	31593	phesant	299066	2.1
VZV-full	20450	Feelings of worthlessness during worst period of depression	MR-Egger	49	-0.0549723	0.0248757	0.0320203	NA	20450.gwas.imputed_v3.both_sexes.tsv.bgz	Question asked: People sometimes feel down on themselves, no good, worthless. Did you feel this way? Question was asked when ~F20446~ was Yes or ~F20441~ was Yes.	binary	62128	30535	31593	phesant	299066	2.1
VZV-full	20450	Feelings of worthlessness during worst period of depression	MR-RAPS	49	-0.0185485	0.0105676	0.0792195	NA	20450.gwas.imputed_v3.both_sexes.tsv.bgz	Question asked: People sometimes feel down on themselves, no good, worthless. Did you feel this way? Question was asked when ~F20446~ was Yes or ~F20441~ was Yes.	binary	62128	30535	31593	phesant	299066	2.1
VZV-full	20450	Feelings of worthlessness during worst period of depression	MR-PRESSO	NA	-0.0174137	0.0108848	0.116203	NA	20450.gwas.imputed_v3.both_sexes.tsv.bgz	Question asked: People sometimes feel down on themselves, no good, worthless. Did you feel this way? Question was asked when ~F20446~ was Yes or ~F20441~ was Yes.	binary	62128	30535	31593	phesant	299066	2.1
VZV_noMHC	20450	Feelings of worthlessness during worst period of depression	Weighted median	44	-0.0255339	0.0165985	0.12397	NA	20450.gwas.imputed_v3.both_sexes.tsv.bgz	Question asked: People sometimes feel down on themselves, no good, worthless. Did you feel this way? Question was asked when ~F20446~ was Yes or ~F20441~ was Yes.	binary	62128	30535	31593	phesant	299066	2.1
VZV_noMHC	20450	Feelings of worthlessness during worst period of depression	Inverse variance weighted	44	-0.0133125	0.0124248	0.283969	NA	20450.gwas.imputed_v3.both_sexes.tsv.bgz	Question asked: People sometimes feel down on themselves, no good, worthless. Did you feel this way? Question was asked when ~F20446~ was Yes or ~F20441~ was Yes.	binary	62128	30535	31593	phesant	299066	2.1
VZV_noMHC	20450	Feelings of worthlessness during worst period of depression	MR-Egger	44	-0.0501291	0.0284599	0.0854507	NA	20450.gwas.imputed_v3.both_sexes.tsv.bgz	Question asked: People sometimes feel down on themselves, no good, worthless. Did you feel this way? Question was asked when ~F20446~ was Yes or ~F20441~ was Yes.	binary	62128	30535	31593	phesant	299066	2.1
VZV_noMHC	20450	Feelings of worthlessness during worst period of depression	MR-RAPS	44	-0.0143374	0.0119474	0.230121	NA	20450.gwas.imputed_v3.both_sexes.tsv.bgz	Question asked: People sometimes feel down on themselves, no good, worthless. Did you feel this way? Question was asked when ~F20446~ was Yes or ~F20441~ was Yes.	binary	62128	30535	31593	phesant	299066	2.1
VZV_noMHC	20450	Feelings of worthlessness during worst period of depression	MR-PRESSO	NA	-0.0133125	0.0124248	0.289946	NA	20450.gwas.imputed_v3.both_sexes.tsv.bgz	Question asked: People sometimes feel down on themselves, no good, worthless. Did you feel this way? Question was asked when ~F20446~ was Yes or ~F20441~ was Yes.	binary	62128	30535	31593	phesant	299066	2.1
VZV-full	20496	Felt distant from other people in past month	Weighted median	49	-0.0185225	0.0306267	0.545324	NA	20496.gwas.imputed_v3.both_sexes.tsv.bgz	Question asked: Please indicate how much you have been bothered by that problem in the past month: Feeling distant or cut off from other people? Question was asked when ~F20497~ or ~F20498~ or ~F20495~ was at least A little bit.	ordinal	52822	NA	NA	phesant	308372	2.1
VZV-full	20496	Felt distant from other people in past month	Inverse variance weighted	49	-0.0156732	0.0225678	0.487374	NA	20496.gwas.imputed_v3.both_sexes.tsv.bgz	Question asked: Please indicate how much you have been bothered by that problem in the past month: Feeling distant or cut off from other people? Question was asked when ~F20497~ or ~F20498~ or ~F20495~ was at least A little bit.	ordinal	52822	NA	NA	phesant	308372	2.1
VZV-full	20496	Felt distant from other people in past month	MR-Egger	49	0.0014441	0.053137	0.978434	NA	20496.gwas.imputed_v3.both_sexes.tsv.bgz	Question asked: Please indicate how much you have been bothered by that problem in the past month: Feeling distant or cut off from other people? Question was asked when ~F20497~ or ~F20498~ or ~F20495~ was at least A little bit.	ordinal	52822	NA	NA	phesant	308372	2.1
VZV-full	20496	Felt distant from other people in past month	MR-RAPS	49	-0.0167259	0.0215528	0.437725	NA	20496.gwas.imputed_v3.both_sexes.tsv.bgz	Question asked: Please indicate how much you have been bothered by that problem in the past month: Feeling distant or cut off from other people? Question was asked when ~F20497~ or ~F20498~ or ~F20495~ was at least A little bit.	ordinal	52822	NA	NA	phesant	308372	2.1
VZV-full	20496	Felt distant from other people in past month	MR-PRESSO	NA	-0.0156732	0.0225678	0.490722	NA	20496.gwas.imputed_v3.both_sexes.tsv.bgz	Question asked: Please indicate how much you have been bothered by that problem in the past month: Feeling distant or cut off from other people? Question was asked when ~F20497~ or ~F20498~ or ~F20495~ was at least A little bit.	ordinal	52822	NA	NA	phesant	308372	2.1
VZV_noMHC	20496	Felt distant from other people in past month	Weighted median	44	0.0160666	0.0336388	0.632921	NA	20496.gwas.imputed_v3.both_sexes.tsv.bgz	Question asked: Please indicate how much you have been bothered by that problem in the past month: Feeling distant or cut off from other people? Question was asked when ~F20497~ or ~F20498~ or ~F20495~ was at least A little bit.	ordinal	52822	NA	NA	phesant	308372	2.1
VZV_noMHC	20496	Felt distant from other people in past month	Inverse variance weighted	44	0.0264648	0.0230986	0.251905	NA	20496.gwas.imputed_v3.both_sexes.tsv.bgz	Question asked: Please indicate how much you have been bothered by that problem in the past month: Feeling distant or cut off from other people? Question was asked when ~F20497~ or ~F20498~ or ~F20495~ was at least A little bit.	ordinal	52822	NA	NA	phesant	308372	2.1
VZV_noMHC	20496	Felt distant from other people in past month	MR-Egger	44	0.0867212	0.0537143	0.11391	NA	20496.gwas.imputed_v3.both_sexes.tsv.bgz	Question asked: Please indicate how much you have been bothered by that problem in the past month: Feeling distant or cut off from other people? Question was asked when ~F20497~ or ~F20498~ or ~F20495~ was at least A little bit.	ordinal	52822	NA	NA	phesant	308372	2.1
VZV_noMHC	20496	Felt distant from other people in past month	MR-RAPS	44	0.0280135	0.0246528	0.25582	NA	20496.gwas.imputed_v3.both_sexes.tsv.bgz	Question asked: Please indicate how much you have been bothered by that problem in the past month: Feeling distant or cut off from other people? Question was asked when ~F20497~ or ~F20498~ or ~F20495~ was at least A little bit.	ordinal	52822	NA	NA	phesant	308372	2.1
VZV_noMHC	20496	Felt distant from other people in past month	MR-PRESSO	NA	0.0264648	0.0224504	0.244954	NA	20496.gwas.imputed_v3.both_sexes.tsv.bgz	Question asked: Please indicate how much you have been bothered by that problem in the past month: Feeling distant or cut off from other people? Question was asked when ~F20497~ or ~F20498~ or ~F20495~ was at least A little bit.	ordinal	52822	NA	NA	phesant	308372	2.1
VZV-full	20494	Felt irritable or had angry outbursts in past month	Weighted median	49	-0.0166268	0.0249859	0.505764	NA	20494.gwas.imputed_v3.both_sexes.tsv.bgz	Question asked: Please indicate how much you have been bothered by that problem in the past month: Feeling irritable or having angry outbursts? Question was asked when ~F20497~ or ~F20498~ or ~F20495~ was at least A little bit.	ordinal	52816	NA	NA	phesant	308378	2.1
VZV-full	20494	Felt irritable or had angry outbursts in past month	Inverse variance weighted	49	-0.0165817	0.0165932	0.317643	NA	20494.gwas.imputed_v3.both_sexes.tsv.bgz	Question asked: Please indicate how much you have been bothered by that problem in the past month: Feeling irritable or having angry outbursts? Question was asked when ~F20497~ or ~F20498~ or ~F20495~ was at least A little bit.	ordinal	52816	NA	NA	phesant	308378	2.1
VZV-full	20494	Felt irritable or had angry outbursts in past month	MR-Egger	49	-0.0342778	0.038713	0.380431	NA	20494.gwas.imputed_v3.both_sexes.tsv.bgz	Question asked: Please indicate how much you have been bothered by that problem in the past month: Feeling irritable or having angry outbursts? Question was asked when ~F20497~ or ~F20498~ or ~F20495~ was at least A little bit.	ordinal	52816	NA	NA	phesant	308378	2.1
VZV-full	20494	Felt irritable or had angry outbursts in past month	MR-RAPS	49	-0.0174107	0.0175772	0.321917	NA	20494.gwas.imputed_v3.both_sexes.tsv.bgz	Question asked: Please indicate how much you have been bothered by that problem in the past month: Feeling irritable or having angry outbursts? Question was asked when ~F20497~ or ~F20498~ or ~F20495~ was at least A little bit.	ordinal	52816	NA	NA	phesant	308378	2.1
VZV-full	20494	Felt irritable or had angry outbursts in past month	MR-PRESSO	NA	-0.0165817	0.0159882	0.304874	NA	20494.gwas.imputed_v3.both_sexes.tsv.bgz	Question asked: Please indicate how much you have been bothered by that problem in the past month: Feeling irritable or having angry outbursts? Question was asked when ~F20497~ or ~F20498~ or ~F20495~ was at least A little bit.	ordinal	52816	NA	NA	phesant	308378	2.1
VZV_noMHC	20494	Felt irritable or had angry outbursts in past month	Weighted median	44	-0.00300413	0.0263362	0.909183	NA	20494.gwas.imputed_v3.both_sexes.tsv.bgz	Question asked: Please indicate how much you have been bothered by that problem in the past month: Feeling irritable or having angry outbursts? Question was asked when ~F20497~ or ~F20498~ or ~F20495~ was at least A little bit.	ordinal	52816	NA	NA	phesant	308378	2.1
VZV_noMHC	20494	Felt irritable or had angry outbursts in past month	Inverse variance weighted	44	0.00235618	0.0186753	0.899601	NA	20494.gwas.imputed_v3.both_sexes.tsv.bgz	Question asked: Please indicate how much you have been bothered by that problem in the past month: Feeling irritable or having angry outbursts? Question was asked when ~F20497~ or ~F20498~ or ~F20495~ was at least A little bit.	ordinal	52816	NA	NA	phesant	308378	2.1
VZV_noMHC	20494	Felt irritable or had angry outbursts in past month	MR-Egger	44	-0.00624468	0.0434296	0.886355	NA	20494.gwas.imputed_v3.both_sexes.tsv.bgz	Question asked: Please indicate how much you have been bothered by that problem in the past month: Feeling irritable or having angry outbursts? Question was asked when ~F20497~ or ~F20498~ or ~F20495~ was at least A little bit.	ordinal	52816	NA	NA	phesant	308378	2.1
VZV_noMHC	20494	Felt irritable or had angry outbursts in past month	MR-RAPS	44	0.00245744	0.0200789	0.902591	NA	20494.gwas.imputed_v3.both_sexes.tsv.bgz	Question asked: Please indicate how much you have been bothered by that problem in the past month: Feeling irritable or having angry outbursts? Question was asked when ~F20497~ or ~F20498~ or ~F20495~ was at least A little bit.	ordinal	52816	NA	NA	phesant	308378	2.1
VZV_noMHC	20494	Felt irritable or had angry outbursts in past month	MR-PRESSO	NA	0.00235618	0.0157472	0.88176	NA	20494.gwas.imputed_v3.both_sexes.tsv.bgz	Question asked: Please indicate how much you have been bothered by that problem in the past month: Feeling irritable or having angry outbursts? Question was asked when ~F20497~ or ~F20498~ or ~F20495~ was at least A little bit.	ordinal	52816	NA	NA	phesant	308378	2.1
VZV-full	20498	Felt very upset when reminded of stressful experience in past month	Weighted median	49	-0.0349245	0.0171358	0.04154	NA	20498.gwas.imputed_v3.both_sexes.tsv.bgz	Question asked: Next is a list of problems and complaints that people sometimes have in response to such extremely stressful experiences. Please indicate how much you have been bothered by that problem in the past month: Feeling very upset when something reminded you of a stressful experience?	ordinal	117893	NA	NA	phesant	243301	2.1
VZV-full	20498	Felt very upset when reminded of stressful experience in past month	Inverse variance weighted	49	-0.027497	0.0129198	0.033314	NA	20498.gwas.imputed_v3.both_sexes.tsv.bgz	Question asked: Next is a list of problems and complaints that people sometimes have in response to such extremely stressful experiences. Please indicate how much you have been bothered by that problem in the past month: Feeling very upset when something reminded you of a stressful experience?	ordinal	117893	NA	NA	phesant	243301	2.1
VZV-full	20498	Felt very upset when reminded of stressful experience in past month	MR-Egger	49	-0.0150326	0.0303271	0.622429	NA	20498.gwas.imputed_v3.both_sexes.tsv.bgz	Question asked: Next is a list of problems and complaints that people sometimes have in response to such extremely stressful experiences. Please indicate how much you have been bothered by that problem in the past month: Feeling very upset when something reminded you of a stressful experience?	ordinal	117893	NA	NA	phesant	243301	2.1
VZV-full	20498	Felt very upset when reminded of stressful experience in past month	MR-RAPS	49	-0.0293375	0.0124488	0.0184402	NA	20498.gwas.imputed_v3.both_sexes.tsv.bgz	Question asked: Next is a list of problems and complaints that people sometimes have in response to such extremely stressful experiences. Please indicate how much you have been bothered by that problem in the past month: Feeling very upset when something reminded you of a stressful experience?	ordinal	117893	NA	NA	phesant	243301	2.1
VZV-full	20498	Felt very upset when reminded of stressful experience in past month	MR-PRESSO	NA	-0.027497	0.0129198	0.038475	NA	20498.gwas.imputed_v3.both_sexes.tsv.bgz	Question asked: Next is a list of problems and complaints that people sometimes have in response to such extremely stressful experiences. Please indicate how much you have been bothered by that problem in the past month: Feeling very upset when something reminded you of a stressful experience?	ordinal	117893	NA	NA	phesant	243301	2.1
VZV_noMHC	20498	Felt very upset when reminded of stressful experience in past month	Weighted median	44	-0.0284441	0.0190769	0.135956	NA	20498.gwas.imputed_v3.both_sexes.tsv.bgz	Question asked: Next is a list of problems and complaints that people sometimes have in response to such extremely stressful experiences. Please indicate how much you have been bothered by that problem in the past month: Feeling very upset when something reminded you of a stressful experience?	ordinal	117893	NA	NA	phesant	243301	2.1
VZV_noMHC	20498	Felt very upset when reminded of stressful experience in past month	Inverse variance weighted	44	-0.0248492	0.0142462	0.0811128	NA	20498.gwas.imputed_v3.both_sexes.tsv.bgz	Question asked: Next is a list of problems and complaints that people sometimes have in response to such extremely stressful experiences. Please indicate how much you have been bothered by that problem in the past month: Feeling very upset when something reminded you of a stressful experience?	ordinal	117893	NA	NA	phesant	243301	2.1
VZV_noMHC	20498	Felt very upset when reminded of stressful experience in past month	MR-Egger	44	-0.00597305	0.0332786	0.858419	NA	20498.gwas.imputed_v3.both_sexes.tsv.bgz	Question asked: Next is a list of problems and complaints that people sometimes have in response to such extremely stressful experiences. Please indicate how much you have been bothered by that problem in the past month: Feeling very upset when something reminded you of a stressful experience?	ordinal	117893	NA	NA	phesant	243301	2.1
VZV_noMHC	20498	Felt very upset when reminded of stressful experience in past month	MR-RAPS	44	-0.02667	0.0141265	0.0590329	NA	20498.gwas.imputed_v3.both_sexes.tsv.bgz	Question asked: Next is a list of problems and complaints that people sometimes have in response to such extremely stressful experiences. Please indicate how much you have been bothered by that problem in the past month: Feeling very upset when something reminded you of a stressful experience?	ordinal	117893	NA	NA	phesant	243301	2.1
VZV_noMHC	20498	Felt very upset when reminded of stressful experience in past month	MR-PRESSO	NA	-0.0248492	0.0142462	0.088258	NA	20498.gwas.imputed_v3.both_sexes.tsv.bgz	Question asked: Next is a list of problems and complaints that people sometimes have in response to such extremely stressful experiences. Please indicate how much you have been bothered by that problem in the past month: Feeling very upset when something reminded you of a stressful experience?	ordinal	117893	NA	NA	phesant	243301	2.1
VZV-full	4935	FI1 : numeric addition test	Weighted median	49	0.00321073	0.0044288	0.468472	NA	4935.gwas.imputed_v3.both_sexes.tsv.bgz	ACE touchscreen question Add the following numbers together: 1 2 3 4 5 - is the answer?. Part 1 of Fluid Intelligence test. Asked to choose from 13, 14, 15, 16 or 17.	binary	116723	4758	111965	phesant	244471	2.4
VZV-full	4935	FI1 : numeric addition test	Inverse variance weighted	49	0.00125131	0.00318868	0.694747	NA	4935.gwas.imputed_v3.both_sexes.tsv.bgz	ACE touchscreen question Add the following numbers together: 1 2 3 4 5 - is the answer?. Part 1 of Fluid Intelligence test. Asked to choose from 13, 14, 15, 16 or 17.	binary	116723	4758	111965	phesant	244471	2.4
VZV-full	4935	FI1 : numeric addition test	MR-Egger	49	0.00904652	0.00740219	0.227748	NA	4935.gwas.imputed_v3.both_sexes.tsv.bgz	ACE touchscreen question Add the following numbers together: 1 2 3 4 5 - is the answer?. Part 1 of Fluid Intelligence test. Asked to choose from 13, 14, 15, 16 or 17.	binary	116723	4758	111965	phesant	244471	2.4
VZV-full	4935	FI1 : numeric addition test	MR-RAPS	49	0.00132931	0.00310435	0.6685	NA	4935.gwas.imputed_v3.both_sexes.tsv.bgz	ACE touchscreen question Add the following numbers together: 1 2 3 4 5 - is the answer?. Part 1 of Fluid Intelligence test. Asked to choose from 13, 14, 15, 16 or 17.	binary	116723	4758	111965	phesant	244471	2.4
VZV-full	4935	FI1 : numeric addition test	MR-PRESSO	NA	0.00125131	0.00318868	0.696484	NA	4935.gwas.imputed_v3.both_sexes.tsv.bgz	ACE touchscreen question Add the following numbers together: 1 2 3 4 5 - is the answer?. Part 1 of Fluid Intelligence test. Asked to choose from 13, 14, 15, 16 or 17.	binary	116723	4758	111965	phesant	244471	2.4
VZV_noMHC	4935	FI1 : numeric addition test	Weighted median	44	0.00273203	0.00472082	0.562779	NA	4935.gwas.imputed_v3.both_sexes.tsv.bgz	ACE touchscreen question Add the following numbers together: 1 2 3 4 5 - is the answer?. Part 1 of Fluid Intelligence test. Asked to choose from 13, 14, 15, 16 or 17.	binary	116723	4758	111965	phesant	244471	2.4
VZV_noMHC	4935	FI1 : numeric addition test	Inverse variance weighted	44	0.00049271	0.00374555	0.895344	NA	4935.gwas.imputed_v3.both_sexes.tsv.bgz	ACE touchscreen question Add the following numbers together: 1 2 3 4 5 - is the answer?. Part 1 of Fluid Intelligence test. Asked to choose from 13, 14, 15, 16 or 17.	binary	116723	4758	111965	phesant	244471	2.4
VZV_noMHC	4935	FI1 : numeric addition test	MR-Egger	44	0.00744421	0.00872071	0.398156	NA	4935.gwas.imputed_v3.both_sexes.tsv.bgz	ACE touchscreen question Add the following numbers together: 1 2 3 4 5 - is the answer?. Part 1 of Fluid Intelligence test. Asked to choose from 13, 14, 15, 16 or 17.	binary	116723	4758	111965	phesant	244471	2.4
VZV_noMHC	4935	FI1 : numeric addition test	MR-RAPS	44	0.00053119	0.00350727	0.879618	NA	4935.gwas.imputed_v3.both_sexes.tsv.bgz	ACE touchscreen question Add the following numbers together: 1 2 3 4 5 - is the answer?. Part 1 of Fluid Intelligence test. Asked to choose from 13, 14, 15, 16 or 17.	binary	116723	4758	111965	phesant	244471	2.4
VZV_noMHC	4935	FI1 : numeric addition test	MR-PRESSO	NA	0.00049271	0.00374555	0.895958	NA	4935.gwas.imputed_v3.both_sexes.tsv.bgz	ACE touchscreen question Add the following numbers together: 1 2 3 4 5 - is the answer?. Part 1 of Fluid Intelligence test. Asked to choose from 13, 14, 15, 16 or 17.	binary	116723	4758	111965	phesant	244471	2.4
VZV-full	5699	FI10 : arithmetic sequence recognition	Weighted median	49	0.00228974	0.0213505	0.914594	NA	5699.gwas.imputed_v3.both_sexes.tsv.bgz	ACE touchscreen question 150 ... 137 ... 125 ... 114 ... 104 ... What comes next?. Part 10 of Fluid Intelligence test. Offered choice from 92, 93, 94, 95 or 96.	binary	20880	4159	16721	phesant	340314	2.4
VZV-full	5699	FI10 : arithmetic sequence recognition	Inverse variance weighted	49	0.0277614	0.0142159	0.0508381	NA	5699.gwas.imputed_v3.both_sexes.tsv.bgz	ACE touchscreen question 150 ... 137 ... 125 ... 114 ... 104 ... What comes next?. Part 10 of Fluid Intelligence test. Offered choice from 92, 93, 94, 95 or 96.	binary	20880	4159	16721	phesant	340314	2.4
VZV-full	5699	FI10 : arithmetic sequence recognition	MR-Egger	49	0.0255574	0.0333722	0.447607	NA	5699.gwas.imputed_v3.both_sexes.tsv.bgz	ACE touchscreen question 150 ... 137 ... 125 ... 114 ... 104 ... What comes next?. Part 10 of Fluid Intelligence test. Offered choice from 92, 93, 94, 95 or 96.	binary	20880	4159	16721	phesant	340314	2.4
VZV-full	5699	FI10 : arithmetic sequence recognition	MR-RAPS	49	0.0293308	0.0146814	0.0457365	NA	5699.gwas.imputed_v3.both_sexes.tsv.bgz	ACE touchscreen question 150 ... 137 ... 125 ... 114 ... 104 ... What comes next?. Part 10 of Fluid Intelligence test. Offered choice from 92, 93, 94, 95 or 96.	binary	20880	4159	16721	phesant	340314	2.4
VZV-full	5699	FI10 : arithmetic sequence recognition	MR-PRESSO	NA	0.0277614	0.0142159	0.0566822	NA	5699.gwas.imputed_v3.both_sexes.tsv.bgz	ACE touchscreen question 150 ... 137 ... 125 ... 114 ... 104 ... What comes next?. Part 10 of Fluid Intelligence test. Offered choice from 92, 93, 94, 95 or 96.	binary	20880	4159	16721	phesant	340314	2.4
VZV_noMHC	5699	FI10 : arithmetic sequence recognition	Weighted median	44	0.00427137	0.0220104	0.846128	NA	5699.gwas.imputed_v3.both_sexes.tsv.bgz	ACE touchscreen question 150 ... 137 ... 125 ... 114 ... 104 ... What comes next?. Part 10 of Fluid Intelligence test. Offered choice from 92, 93, 94, 95 or 96.	binary	20880	4159	16721	phesant	340314	2.4
VZV_noMHC	5699	FI10 : arithmetic sequence recognition	Inverse variance weighted	44	0.0249584	0.0156442	0.110628	NA	5699.gwas.imputed_v3.both_sexes.tsv.bgz	ACE touchscreen question 150 ... 137 ... 125 ... 114 ... 104 ... What comes next?. Part 10 of Fluid Intelligence test. Offered choice from 92, 93, 94, 95 or 96.	binary	20880	4159	16721	phesant	340314	2.4
VZV_noMHC	5699	FI10 : arithmetic sequence recognition	MR-Egger	44	0.0376057	0.0362431	0.305396	NA	5699.gwas.imputed_v3.both_sexes.tsv.bgz	ACE touchscreen question 150 ... 137 ... 125 ... 114 ... 104 ... What comes next?. Part 10 of Fluid Intelligence test. Offered choice from 92, 93, 94, 95 or 96.	binary	20880	4159	16721	phesant	340314	2.4
VZV_noMHC	5699	FI10 : arithmetic sequence recognition	MR-RAPS	44	0.0264157	0.0167164	0.114054	NA	5699.gwas.imputed_v3.both_sexes.tsv.bgz	ACE touchscreen question 150 ... 137 ... 125 ... 114 ... 104 ... What comes next?. Part 10 of Fluid Intelligence test. Offered choice from 92, 93, 94, 95 or 96.	binary	20880	4159	16721	phesant	340314	2.4
VZV_noMHC	5699	FI10 : arithmetic sequence recognition	MR-PRESSO	NA	0.0249584	0.0151949	0.107771	NA	5699.gwas.imputed_v3.both_sexes.tsv.bgz	ACE touchscreen question 150 ... 137 ... 125 ... 114 ... 104 ... What comes next?. Part 10 of Fluid Intelligence test. Offered choice from 92, 93, 94, 95 or 96.	binary	20880	4159	16721	phesant	340314	2.4
VZV-full	5779	FI11 : antonym	Weighted median	49	0.0427169	0.0305676	0.162275	NA	5779.gwas.imputed_v3.both_sexes.tsv.bgz	ACE touchscreen question Relaxed means the opposite of?. Part 11 of Fluid Intelligence test. Offered choice from Calm, Anxious, Cool, Worried, Tense.	binary	12493	3550	8943	phesant	348701	2.4
VZV-full	5779	FI11 : antonym	Inverse variance weighted	49	0.0365072	0.0204368	0.0740433	NA	5779.gwas.imputed_v3.both_sexes.tsv.bgz	ACE touchscreen question Relaxed means the opposite of?. Part 11 of Fluid Intelligence test. Offered choice from Calm, Anxious, Cool, Worried, Tense.	binary	12493	3550	8943	phesant	348701	2.4
VZV-full	5779	FI11 : antonym	MR-Egger	49	0.0438304	0.0473792	0.359641	NA	5779.gwas.imputed_v3.both_sexes.tsv.bgz	ACE touchscreen question Relaxed means the opposite of?. Part 11 of Fluid Intelligence test. Offered choice from Calm, Anxious, Cool, Worried, Tense.	binary	12493	3550	8943	phesant	348701	2.4
VZV-full	5779	FI11 : antonym	MR-RAPS	49	0.0380699	0.0217507	0.0800695	NA	5779.gwas.imputed_v3.both_sexes.tsv.bgz	ACE touchscreen question Relaxed means the opposite of?. Part 11 of Fluid Intelligence test. Offered choice from Calm, Anxious, Cool, Worried, Tense.	binary	12493	3550	8943	phesant	348701	2.4
VZV-full	5779	FI11 : antonym	MR-PRESSO	NA	0.0365072	0.0180752	0.0490115	NA	5779.gwas.imputed_v3.both_sexes.tsv.bgz	ACE touchscreen question Relaxed means the opposite of?. Part 11 of Fluid Intelligence test. Offered choice from Calm, Anxious, Cool, Worried, Tense.	binary	12493	3550	8943	phesant	348701	2.4
VZV_noMHC	5779	FI11 : antonym	Weighted median	44	0.0384604	0.0324605	0.236081	NA	5779.gwas.imputed_v3.both_sexes.tsv.bgz	ACE touchscreen question Relaxed means the opposite of?. Part 11 of Fluid Intelligence test. Offered choice from Calm, Anxious, Cool, Worried, Tense.	binary	12493	3550	8943	phesant	348701	2.4
VZV_noMHC	5779	FI11 : antonym	Inverse variance weighted	44	0.0374549	0.0230152	0.103653	NA	5779.gwas.imputed_v3.both_sexes.tsv.bgz	ACE touchscreen question Relaxed means the opposite of?. Part 11 of Fluid Intelligence test. Offered choice from Calm, Anxious, Cool, Worried, Tense.	binary	12493	3550	8943	phesant	348701	2.4
VZV_noMHC	5779	FI11 : antonym	MR-Egger	44	0.0516535	0.0531695	0.336868	NA	5779.gwas.imputed_v3.both_sexes.tsv.bgz	ACE touchscreen question Relaxed means the opposite of?. Part 11 of Fluid Intelligence test. Offered choice from Calm, Anxious, Cool, Worried, Tense.	binary	12493	3550	8943	phesant	348701	2.4
VZV_noMHC	5779	FI11 : antonym	MR-RAPS	44	0.039469	0.0246531	0.109383	NA	5779.gwas.imputed_v3.both_sexes.tsv.bgz	ACE touchscreen question Relaxed means the opposite of?. Part 11 of Fluid Intelligence test. Offered choice from Calm, Anxious, Cool, Worried, Tense.	binary	12493	3550	8943	phesant	348701	2.4
VZV_noMHC	5779	FI11 : antonym	MR-PRESSO	NA	0.0374549	0.0213018	0.0858134	NA	5779.gwas.imputed_v3.both_sexes.tsv.bgz	ACE touchscreen question Relaxed means the opposite of?. Part 11 of Fluid Intelligence test. Offered choice from Calm, Anxious, Cool, Worried, Tense.	binary	12493	3550	8943	phesant	348701	2.4
VZV-full	5866	FI13 : subset inclusion logic	Weighted median	48	-0.0169532	0.055932	0.761811	NA	5866.gwas.imputed_v3.both_sexes.tsv.bgz	ACE touchscreen question If some flinks are plinks and some plinks are stinks then some flinks are definitely stinks?. Part 13 of Fluid Intelligence test. Offered choice from True, False, Neither-true-nor-false.	binary	2964	2317	647	phesant	358230	2.4
VZV-full	5866	FI13 : subset inclusion logic	Inverse variance weighted	48	0.0110405	0.0393601	0.779095	NA	5866.gwas.imputed_v3.both_sexes.tsv.bgz	ACE touchscreen question If some flinks are plinks and some plinks are stinks then some flinks are definitely stinks?. Part 13 of Fluid Intelligence test. Offered choice from True, False, Neither-true-nor-false.	binary	2964	2317	647	phesant	358230	2.4
VZV-full	5866	FI13 : subset inclusion logic	MR-Egger	48	0.0540857	0.0927625	0.562703	NA	5866.gwas.imputed_v3.both_sexes.tsv.bgz	ACE touchscreen question If some flinks are plinks and some plinks are stinks then some flinks are definitely stinks?. Part 13 of Fluid Intelligence test. Offered choice from True, False, Neither-true-nor-false.	binary	2964	2317	647	phesant	358230	2.4
VZV-full	5866	FI13 : subset inclusion logic	MR-RAPS	49	0.0129905	0.0403768	0.747655	NA	5866.gwas.imputed_v3.both_sexes.tsv.bgz	ACE touchscreen question If some flinks are plinks and some plinks are stinks then some flinks are definitely stinks?. Part 13 of Fluid Intelligence test. Offered choice from True, False, Neither-true-nor-false.	binary	2964	2317	647	phesant	358230	2.4
VZV-full	5866	FI13 : subset inclusion logic	MR-PRESSO	NA	0.0122836	0.0386427	0.751958	NA	5866.gwas.imputed_v3.both_sexes.tsv.bgz	ACE touchscreen question If some flinks are plinks and some plinks are stinks then some flinks are definitely stinks?. Part 13 of Fluid Intelligence test. Offered choice from True, False, Neither-true-nor-false.	binary	2964	2317	647	phesant	358230	2.4
VZV_noMHC	5866	FI13 : subset inclusion logic	Weighted median	43	-0.0464418	0.0601607	0.440137	NA	5866.gwas.imputed_v3.both_sexes.tsv.bgz	ACE touchscreen question If some flinks are plinks and some plinks are stinks then some flinks are definitely stinks?. Part 13 of Fluid Intelligence test. Offered choice from True, False, Neither-true-nor-false.	binary	2964	2317	647	phesant	358230	2.4
VZV_noMHC	5866	FI13 : subset inclusion logic	Inverse variance weighted	43	-0.0154363	0.043696	0.72389	NA	5866.gwas.imputed_v3.both_sexes.tsv.bgz	ACE touchscreen question If some flinks are plinks and some plinks are stinks then some flinks are definitely stinks?. Part 13 of Fluid Intelligence test. Offered choice from True, False, Neither-true-nor-false.	binary	2964	2317	647	phesant	358230	2.4
VZV_noMHC	5866	FI13 : subset inclusion logic	MR-Egger	43	-0.00706664	0.102662	0.945456	NA	5866.gwas.imputed_v3.both_sexes.tsv.bgz	ACE touchscreen question If some flinks are plinks and some plinks are stinks then some flinks are definitely stinks?. Part 13 of Fluid Intelligence test. Offered choice from True, False, Neither-true-nor-false.	binary	2964	2317	647	phesant	358230	2.4
VZV_noMHC	5866	FI13 : subset inclusion logic	MR-RAPS	44	-0.0141415	0.0458256	0.75763	NA	5866.gwas.imputed_v3.both_sexes.tsv.bgz	ACE touchscreen question If some flinks are plinks and some plinks are stinks then some flinks are definitely stinks?. Part 13 of Fluid Intelligence test. Offered choice from True, False, Neither-true-nor-false.	binary	2964	2317	647	phesant	358230	2.4
VZV_noMHC	5866	FI13 : subset inclusion logic	MR-PRESSO	NA	-0.0132978	0.0427789	0.757418	NA	5866.gwas.imputed_v3.both_sexes.tsv.bgz	ACE touchscreen question If some flinks are plinks and some plinks are stinks then some flinks are definitely stinks?. Part 13 of Fluid Intelligence test. Offered choice from True, False, Neither-true-nor-false.	binary	2964	2317	647	phesant	358230	2.4
VZV-full	4946	FI2 : identify largest number	Weighted median	49	0.00352399	0.00203311	0.0830428	NA	4946.gwas.imputed_v3.both_sexes.tsv.bgz	ACE touchscreen question Which number is the largest?. Part 2 of Fluid Intelligence test. Asked to choose from 642, 308, 987, 714 and 253.	binary	116869	950	115919	phesant	244325	2.4
VZV-full	4946	FI2 : identify largest number	Inverse variance weighted	49	0.0044518	0.00133817	0.000878581	NA	4946.gwas.imputed_v3.both_sexes.tsv.bgz	ACE touchscreen question Which number is the largest?. Part 2 of Fluid Intelligence test. Asked to choose from 642, 308, 987, 714 and 253.	binary	116869	950	115919	phesant	244325	2.4
VZV-full	4946	FI2 : identify largest number	MR-Egger	49	0.00610716	0.0031179	0.0560916	NA	4946.gwas.imputed_v3.both_sexes.tsv.bgz	ACE touchscreen question Which number is the largest?. Part 2 of Fluid Intelligence test. Asked to choose from 642, 308, 987, 714 and 253.	binary	116869	950	115919	phesant	244325	2.4
VZV-full	4946	FI2 : identify largest number	MR-RAPS	49	0.00464434	0.00143026	0.00116546	NA	4946.gwas.imputed_v3.both_sexes.tsv.bgz	ACE touchscreen question Which number is the largest?. Part 2 of Fluid Intelligence test. Asked to choose from 642, 308, 987, 714 and 253.	binary	116869	950	115919	phesant	244325	2.4
VZV-full	4946	FI2 : identify largest number	MR-PRESSO	NA	0.0044518	0.00121412	0.000614147	NA	4946.gwas.imputed_v3.both_sexes.tsv.bgz	ACE touchscreen question Which number is the largest?. Part 2 of Fluid Intelligence test. Asked to choose from 642, 308, 987, 714 and 253.	binary	116869	950	115919	phesant	244325	2.4
VZV_noMHC	4946	FI2 : identify largest number	Weighted median	44	0.00384698	0.00211038	0.0683202	NA	4946.gwas.imputed_v3.both_sexes.tsv.bgz	ACE touchscreen question Which number is the largest?. Part 2 of Fluid Intelligence test. Asked to choose from 642, 308, 987, 714 and 253.	binary	116869	950	115919	phesant	244325	2.4
VZV_noMHC	4946	FI2 : identify largest number	Inverse variance weighted	44	0.00457522	0.00150597	0.00238115	NA	4946.gwas.imputed_v3.both_sexes.tsv.bgz	ACE touchscreen question Which number is the largest?. Part 2 of Fluid Intelligence test. Asked to choose from 642, 308, 987, 714 and 253.	binary	116869	950	115919	phesant	244325	2.4
VZV_noMHC	4946	FI2 : identify largest number	MR-Egger	44	0.00679321	0.00349723	0.0588071	NA	4946.gwas.imputed_v3.both_sexes.tsv.bgz	ACE touchscreen question Which number is the largest?. Part 2 of Fluid Intelligence test. Asked to choose from 642, 308, 987, 714 and 253.	binary	116869	950	115919	phesant	244325	2.4
VZV_noMHC	4946	FI2 : identify largest number	MR-RAPS	44	0.00478764	0.00162718	0.00325793	NA	4946.gwas.imputed_v3.both_sexes.tsv.bgz	ACE touchscreen question Which number is the largest?. Part 2 of Fluid Intelligence test. Asked to choose from 642, 308, 987, 714 and 253.	binary	116869	950	115919	phesant	244325	2.4
VZV_noMHC	4946	FI2 : identify largest number	MR-PRESSO	NA	0.00457522	0.00132653	0.00127166	NA	4946.gwas.imputed_v3.both_sexes.tsv.bgz	ACE touchscreen question Which number is the largest?. Part 2 of Fluid Intelligence test. Asked to choose from 642, 308, 987, 714 and 253.	binary	116869	950	115919	phesant	244325	2.4
VZV-full	4957	FI3 : word interpolation	Weighted median	49	0.0196768	0.00843166	0.0196126	NA	4957.gwas.imputed_v3.both_sexes.tsv.bgz	ACE touchscreen question Bud is to Flower as Child is to?. Part 3 of Fluid Intelligence test. Offered choice from Grow, Develop, Improve, Adult and Old.	binary	116815	18062	98753	phesant	244379	2.4
VZV-full	4957	FI3 : word interpolation	Inverse variance weighted	49	0.00868421	0.00646048	0.178882	NA	4957.gwas.imputed_v3.both_sexes.tsv.bgz	ACE touchscreen question Bud is to Flower as Child is to?. Part 3 of Fluid Intelligence test. Offered choice from Grow, Develop, Improve, Adult and Old.	binary	116815	18062	98753	phesant	244379	2.4
VZV-full	4957	FI3 : word interpolation	MR-Egger	49	-0.0163282	0.0146655	0.27121	NA	4957.gwas.imputed_v3.both_sexes.tsv.bgz	ACE touchscreen question Bud is to Flower as Child is to?. Part 3 of Fluid Intelligence test. Offered choice from Grow, Develop, Improve, Adult and Old.	binary	116815	18062	98753	phesant	244379	2.4
VZV-full	4957	FI3 : word interpolation	MR-RAPS	49	0.00937931	0.00561886	0.0950673	NA	4957.gwas.imputed_v3.both_sexes.tsv.bgz	ACE touchscreen question Bud is to Flower as Child is to?. Part 3 of Fluid Intelligence test. Offered choice from Grow, Develop, Improve, Adult and Old.	binary	116815	18062	98753	phesant	244379	2.4
VZV-full	4957	FI3 : word interpolation	MR-PRESSO	NA	0.00868421	0.00646048	0.185201	NA	4957.gwas.imputed_v3.both_sexes.tsv.bgz	ACE touchscreen question Bud is to Flower as Child is to?. Part 3 of Fluid Intelligence test. Offered choice from Grow, Develop, Improve, Adult and Old.	binary	116815	18062	98753	phesant	244379	2.4
VZV_noMHC	4957	FI3 : word interpolation	Weighted median	44	0.00760646	0.00887158	0.391226	NA	4957.gwas.imputed_v3.both_sexes.tsv.bgz	ACE touchscreen question Bud is to Flower as Child is to?. Part 3 of Fluid Intelligence test. Offered choice from Grow, Develop, Improve, Adult and Old.	binary	116815	18062	98753	phesant	244379	2.4
VZV_noMHC	4957	FI3 : word interpolation	Inverse variance weighted	44	0.00477551	0.00717793	0.505855	NA	4957.gwas.imputed_v3.both_sexes.tsv.bgz	ACE touchscreen question Bud is to Flower as Child is to?. Part 3 of Fluid Intelligence test. Offered choice from Grow, Develop, Improve, Adult and Old.	binary	116815	18062	98753	phesant	244379	2.4
VZV_noMHC	4957	FI3 : word interpolation	MR-Egger	44	-0.024115	0.0161263	0.142292	NA	4957.gwas.imputed_v3.both_sexes.tsv.bgz	ACE touchscreen question Bud is to Flower as Child is to?. Part 3 of Fluid Intelligence test. Offered choice from Grow, Develop, Improve, Adult and Old.	binary	116815	18062	98753	phesant	244379	2.4
VZV_noMHC	4957	FI3 : word interpolation	MR-RAPS	44	0.00520189	0.00636168	0.413534	NA	4957.gwas.imputed_v3.both_sexes.tsv.bgz	ACE touchscreen question Bud is to Flower as Child is to?. Part 3 of Fluid Intelligence test. Offered choice from Grow, Develop, Improve, Adult and Old.	binary	116815	18062	98753	phesant	244379	2.4
VZV_noMHC	4957	FI3 : word interpolation	MR-PRESSO	NA	0.00477551	0.00717793	0.509408	NA	4957.gwas.imputed_v3.both_sexes.tsv.bgz	ACE touchscreen question Bud is to Flower as Child is to?. Part 3 of Fluid Intelligence test. Offered choice from Grow, Develop, Improve, Adult and Old.	binary	116815	18062	98753	phesant	244379	2.4
VZV-full	4968	FI4 : positional arithmetic	Weighted median	49	-0.00597096	0.00858012	0.486487	NA	4968.gwas.imputed_v3.both_sexes.tsv.bgz	ACE touchscreen question 11 12 13 14 15 16 17 18 Divide the sixth number to the right of twelve by three. Is the answer?. Part 4 of Fluid Intelligence test. Offered choice from 5, 6, 7, or 8.	binary	115690	17346	98344	phesant	245504	2.4
VZV-full	4968	FI4 : positional arithmetic	Inverse variance weighted	49	0.00433639	0.00538129	0.420342	NA	4968.gwas.imputed_v3.both_sexes.tsv.bgz	ACE touchscreen question 11 12 13 14 15 16 17 18 Divide the sixth number to the right of twelve by three. Is the answer?. Part 4 of Fluid Intelligence test. Offered choice from 5, 6, 7, or 8.	binary	115690	17346	98344	phesant	245504	2.4
VZV-full	4968	FI4 : positional arithmetic	MR-Egger	49	-0.00160407	0.0126338	0.899509	NA	4968.gwas.imputed_v3.both_sexes.tsv.bgz	ACE touchscreen question 11 12 13 14 15 16 17 18 Divide the sixth number to the right of twelve by three. Is the answer?. Part 4 of Fluid Intelligence test. Offered choice from 5, 6, 7, or 8.	binary	115690	17346	98344	phesant	245504	2.4
VZV-full	4968	FI4 : positional arithmetic	MR-RAPS	49	0.00457427	0.00562926	0.416454	NA	4968.gwas.imputed_v3.both_sexes.tsv.bgz	ACE touchscreen question 11 12 13 14 15 16 17 18 Divide the sixth number to the right of twelve by three. Is the answer?. Part 4 of Fluid Intelligence test. Offered choice from 5, 6, 7, or 8.	binary	115690	17346	98344	phesant	245504	2.4
VZV-full	4968	FI4 : positional arithmetic	MR-PRESSO	NA	0.00433639	0.00538129	0.424316	NA	4968.gwas.imputed_v3.both_sexes.tsv.bgz	ACE touchscreen question 11 12 13 14 15 16 17 18 Divide the sixth number to the right of twelve by three. Is the answer?. Part 4 of Fluid Intelligence test. Offered choice from 5, 6, 7, or 8.	binary	115690	17346	98344	phesant	245504	2.4
VZV_noMHC	4968	FI4 : positional arithmetic	Weighted median	44	-0.00367262	0.00846494	0.664389	NA	4968.gwas.imputed_v3.both_sexes.tsv.bgz	ACE touchscreen question 11 12 13 14 15 16 17 18 Divide the sixth number to the right of twelve by three. Is the answer?. Part 4 of Fluid Intelligence test. Offered choice from 5, 6, 7, or 8.	binary	115690	17346	98344	phesant	245504	2.4
VZV_noMHC	4968	FI4 : positional arithmetic	Inverse variance weighted	44	0.000565579	0.00599726	0.924866	NA	4968.gwas.imputed_v3.both_sexes.tsv.bgz	ACE touchscreen question 11 12 13 14 15 16 17 18 Divide the sixth number to the right of twelve by three. Is the answer?. Part 4 of Fluid Intelligence test. Offered choice from 5, 6, 7, or 8.	binary	115690	17346	98344	phesant	245504	2.4
VZV_noMHC	4968	FI4 : positional arithmetic	MR-Egger	44	-0.00048399	0.0139263	0.972441	NA	4968.gwas.imputed_v3.both_sexes.tsv.bgz	ACE touchscreen question 11 12 13 14 15 16 17 18 Divide the sixth number to the right of twelve by three. Is the answer?. Part 4 of Fluid Intelligence test. Offered choice from 5, 6, 7, or 8.	binary	115690	17346	98344	phesant	245504	2.4
VZV_noMHC	4968	FI4 : positional arithmetic	MR-RAPS	44	0.000593793	0.00642477	0.926362	NA	4968.gwas.imputed_v3.both_sexes.tsv.bgz	ACE touchscreen question 11 12 13 14 15 16 17 18 Divide the sixth number to the right of twelve by three. Is the answer?. Part 4 of Fluid Intelligence test. Offered choice from 5, 6, 7, or 8.	binary	115690	17346	98344	phesant	245504	2.4
VZV_noMHC	4968	FI4 : positional arithmetic	MR-PRESSO	NA	0.000565579	0.0054367	0.917629	NA	4968.gwas.imputed_v3.both_sexes.tsv.bgz	ACE touchscreen question 11 12 13 14 15 16 17 18 Divide the sixth number to the right of twelve by three. Is the answer?. Part 4 of Fluid Intelligence test. Offered choice from 5, 6, 7, or 8.	binary	115690	17346	98344	phesant	245504	2.4
VZV-full	4979	FI5 : family relationship calculation	Weighted median	49	0.0163151	0.0128011	0.202483	NA	4979.gwas.imputed_v3.both_sexes.tsv.bgz	ACE touchscreen question If Truda's mother's brother is Tim's sister's father, what relation is Truda to Tim?. Part 5 of Fluid Intelligence test. Offered choice from Aunt, Sister, Niece, Cousin, No-relation.	binary	113356	57434	55922	phesant	247838	2.4
VZV-full	4979	FI5 : family relationship calculation	Inverse variance weighted	49	0.00689901	0.00889564	0.438015	NA	4979.gwas.imputed_v3.both_sexes.tsv.bgz	ACE touchscreen question If Truda's mother's brother is Tim's sister's father, what relation is Truda to Tim?. Part 5 of Fluid Intelligence test. Offered choice from Aunt, Sister, Niece, Cousin, No-relation.	binary	113356	57434	55922	phesant	247838	2.4
VZV-full	4979	FI5 : family relationship calculation	MR-Egger	49	0.0341904	0.020475	0.101595	NA	4979.gwas.imputed_v3.both_sexes.tsv.bgz	ACE touchscreen question If Truda's mother's brother is Tim's sister's father, what relation is Truda to Tim?. Part 5 of Fluid Intelligence test. Offered choice from Aunt, Sister, Niece, Cousin, No-relation.	binary	113356	57434	55922	phesant	247838	2.4
VZV-full	4979	FI5 : family relationship calculation	MR-RAPS	49	0.00743894	0.00788601	0.345523	NA	4979.gwas.imputed_v3.both_sexes.tsv.bgz	ACE touchscreen question If Truda's mother's brother is Tim's sister's father, what relation is Truda to Tim?. Part 5 of Fluid Intelligence test. Offered choice from Aunt, Sister, Niece, Cousin, No-relation.	binary	113356	57434	55922	phesant	247838	2.4
VZV-full	4979	FI5 : family relationship calculation	MR-PRESSO	NA	0.00689901	0.00889564	0.44182	NA	4979.gwas.imputed_v3.both_sexes.tsv.bgz	ACE touchscreen question If Truda's mother's brother is Tim's sister's father, what relation is Truda to Tim?. Part 5 of Fluid Intelligence test. Offered choice from Aunt, Sister, Niece, Cousin, No-relation.	binary	113356	57434	55922	phesant	247838	2.4
VZV_noMHC	4979	FI5 : family relationship calculation	Weighted median	44	0.00220526	0.013059	0.865899	NA	4979.gwas.imputed_v3.both_sexes.tsv.bgz	ACE touchscreen question If Truda's mother's brother is Tim's sister's father, what relation is Truda to Tim?. Part 5 of Fluid Intelligence test. Offered choice from Aunt, Sister, Niece, Cousin, No-relation.	binary	113356	57434	55922	phesant	247838	2.4
VZV_noMHC	4979	FI5 : family relationship calculation	Inverse variance weighted	44	-0.00200614	0.00949573	0.832678	NA	4979.gwas.imputed_v3.both_sexes.tsv.bgz	ACE touchscreen question If Truda's mother's brother is Tim's sister's father, what relation is Truda to Tim?. Part 5 of Fluid Intelligence test. Offered choice from Aunt, Sister, Niece, Cousin, No-relation.	binary	113356	57434	55922	phesant	247838	2.4
VZV_noMHC	4979	FI5 : family relationship calculation	MR-Egger	44	0.0318223	0.0215483	0.147192	NA	4979.gwas.imputed_v3.both_sexes.tsv.bgz	ACE touchscreen question If Truda's mother's brother is Tim's sister's father, what relation is Truda to Tim?. Part 5 of Fluid Intelligence test. Offered choice from Aunt, Sister, Niece, Cousin, No-relation.	binary	113356	57434	55922	phesant	247838	2.4
VZV_noMHC	4979	FI5 : family relationship calculation	MR-RAPS	44	-0.00216688	0.00896516	0.809013	NA	4979.gwas.imputed_v3.both_sexes.tsv.bgz	ACE touchscreen question If Truda's mother's brother is Tim's sister's father, what relation is Truda to Tim?. Part 5 of Fluid Intelligence test. Offered choice from Aunt, Sister, Niece, Cousin, No-relation.	binary	113356	57434	55922	phesant	247838	2.4
VZV_noMHC	4979	FI5 : family relationship calculation	MR-PRESSO	NA	-0.00200614	0.00949573	0.833677	NA	4979.gwas.imputed_v3.both_sexes.tsv.bgz	ACE touchscreen question If Truda's mother's brother is Tim's sister's father, what relation is Truda to Tim?. Part 5 of Fluid Intelligence test. Offered choice from Aunt, Sister, Niece, Cousin, No-relation.	binary	113356	57434	55922	phesant	247838	2.4
VZV-full	4990	FI6 : conditional arithmetic	Weighted median	49	-0.00478502	0.0113624	0.673662	NA	4990.gwas.imputed_v3.both_sexes.tsv.bgz	ACE touchscreen question If sixty is more than half of seventy-five, multiply twenty-three by three. If not subtract 15 from eighty-five. Is the answer?. Part 6 of Fluid Intelligence test. Offered choice from 68, 69, 70, 71, 72.	binary	102181	32237	69944	phesant	259013	2.4
VZV-full	4990	FI6 : conditional arithmetic	Inverse variance weighted	49	0.00657394	0.00865558	0.447552	NA	4990.gwas.imputed_v3.both_sexes.tsv.bgz	ACE touchscreen question If sixty is more than half of seventy-five, multiply twenty-three by three. If not subtract 15 from eighty-five. Is the answer?. Part 6 of Fluid Intelligence test. Offered choice from 68, 69, 70, 71, 72.	binary	102181	32237	69944	phesant	259013	2.4
VZV-full	4990	FI6 : conditional arithmetic	MR-Egger	49	-0.029138	0.0195447	0.142686	NA	4990.gwas.imputed_v3.both_sexes.tsv.bgz	ACE touchscreen question If sixty is more than half of seventy-five, multiply twenty-three by three. If not subtract 15 from eighty-five. Is the answer?. Part 6 of Fluid Intelligence test. Offered choice from 68, 69, 70, 71, 72.	binary	102181	32237	69944	phesant	259013	2.4
VZV-full	4990	FI6 : conditional arithmetic	MR-RAPS	49	0.00707174	0.00769037	0.357804	NA	4990.gwas.imputed_v3.both_sexes.tsv.bgz	ACE touchscreen question If sixty is more than half of seventy-five, multiply twenty-three by three. If not subtract 15 from eighty-five. Is the answer?. Part 6 of Fluid Intelligence test. Offered choice from 68, 69, 70, 71, 72.	binary	102181	32237	69944	phesant	259013	2.4
VZV-full	4990	FI6 : conditional arithmetic	MR-PRESSO	NA	0.0138325	0.00858034	0.113632	NA	4990.gwas.imputed_v3.both_sexes.tsv.bgz	ACE touchscreen question If sixty is more than half of seventy-five, multiply twenty-three by three. If not subtract 15 from eighty-five. Is the answer?. Part 6 of Fluid Intelligence test. Offered choice from 68, 69, 70, 71, 72.	binary	102181	32237	69944	phesant	259013	2.4
VZV_noMHC	4990	FI6 : conditional arithmetic	Weighted median	44	-0.00366491	0.0121217	0.76239	NA	4990.gwas.imputed_v3.both_sexes.tsv.bgz	ACE touchscreen question If sixty is more than half of seventy-five, multiply twenty-three by three. If not subtract 15 from eighty-five. Is the answer?. Part 6 of Fluid Intelligence test. Offered choice from 68, 69, 70, 71, 72.	binary	102181	32237	69944	phesant	259013	2.4
VZV_noMHC	4990	FI6 : conditional arithmetic	Inverse variance weighted	44	0.0101893	0.00908938	0.262283	NA	4990.gwas.imputed_v3.both_sexes.tsv.bgz	ACE touchscreen question If sixty is more than half of seventy-five, multiply twenty-three by three. If not subtract 15 from eighty-five. Is the answer?. Part 6 of Fluid Intelligence test. Offered choice from 68, 69, 70, 71, 72.	binary	102181	32237	69944	phesant	259013	2.4
VZV_noMHC	4990	FI6 : conditional arithmetic	MR-Egger	44	-0.0136975	0.0209654	0.517099	NA	4990.gwas.imputed_v3.both_sexes.tsv.bgz	ACE touchscreen question If sixty is more than half of seventy-five, multiply twenty-three by three. If not subtract 15 from eighty-five. Is the answer?. Part 6 of Fluid Intelligence test. Offered choice from 68, 69, 70, 71, 72.	binary	102181	32237	69944	phesant	259013	2.4
VZV_noMHC	4990	FI6 : conditional arithmetic	MR-RAPS	44	0.0109548	0.00876615	0.211422	NA	4990.gwas.imputed_v3.both_sexes.tsv.bgz	ACE touchscreen question If sixty is more than half of seventy-five, multiply twenty-three by three. If not subtract 15 from eighty-five. Is the answer?. Part 6 of Fluid Intelligence test. Offered choice from 68, 69, 70, 71, 72.	binary	102181	32237	69944	phesant	259013	2.4
VZV_noMHC	4990	FI6 : conditional arithmetic	MR-PRESSO	NA	0.0101893	0.00908938	0.268505	NA	4990.gwas.imputed_v3.both_sexes.tsv.bgz	ACE touchscreen question If sixty is more than half of seventy-five, multiply twenty-three by three. If not subtract 15 from eighty-five. Is the answer?. Part 6 of Fluid Intelligence test. Offered choice from 68, 69, 70, 71, 72.	binary	102181	32237	69944	phesant	259013	2.4
VZV-full	5001	FI7 : synonym	Weighted median	49	0.0068309	0.00911607	0.453661	NA	5001.gwas.imputed_v3.both_sexes.tsv.bgz	ACE touchscreen question Stop means the same as?. Part 7 of Fluid Intelligence test. Offered choice from Pause, Close, Cease, Break or Rest.	binary	84560	10534	74026	phesant	276634	2.4
VZV-full	5001	FI7 : synonym	Inverse variance weighted	49	0.00537671	0.00626525	0.390793	NA	5001.gwas.imputed_v3.both_sexes.tsv.bgz	ACE touchscreen question Stop means the same as?. Part 7 of Fluid Intelligence test. Offered choice from Pause, Close, Cease, Break or Rest.	binary	84560	10534	74026	phesant	276634	2.4
VZV-full	5001	FI7 : synonym	MR-Egger	49	0.00231989	0.0147322	0.875548	NA	5001.gwas.imputed_v3.both_sexes.tsv.bgz	ACE touchscreen question Stop means the same as?. Part 7 of Fluid Intelligence test. Offered choice from Pause, Close, Cease, Break or Rest.	binary	84560	10534	74026	phesant	276634	2.4
VZV-full	5001	FI7 : synonym	MR-RAPS	49	0.00572395	0.00607549	0.346121	NA	5001.gwas.imputed_v3.both_sexes.tsv.bgz	ACE touchscreen question Stop means the same as?. Part 7 of Fluid Intelligence test. Offered choice from Pause, Close, Cease, Break or Rest.	binary	84560	10534	74026	phesant	276634	2.4
VZV-full	5001	FI7 : synonym	MR-PRESSO	NA	0.00537671	0.00626525	0.395058	NA	5001.gwas.imputed_v3.both_sexes.tsv.bgz	ACE touchscreen question Stop means the same as?. Part 7 of Fluid Intelligence test. Offered choice from Pause, Close, Cease, Break or Rest.	binary	84560	10534	74026	phesant	276634	2.4
VZV_noMHC	5001	FI7 : synonym	Weighted median	44	0.00678881	0.00954252	0.476819	NA	5001.gwas.imputed_v3.both_sexes.tsv.bgz	ACE touchscreen question Stop means the same as?. Part 7 of Fluid Intelligence test. Offered choice from Pause, Close, Cease, Break or Rest.	binary	84560	10534	74026	phesant	276634	2.4
VZV_noMHC	5001	FI7 : synonym	Inverse variance weighted	44	0.00152626	0.00683063	0.823191	NA	5001.gwas.imputed_v3.both_sexes.tsv.bgz	ACE touchscreen question Stop means the same as?. Part 7 of Fluid Intelligence test. Offered choice from Pause, Close, Cease, Break or Rest.	binary	84560	10534	74026	phesant	276634	2.4
VZV_noMHC	5001	FI7 : synonym	MR-Egger	44	-0.00087063	0.0160355	0.956959	NA	5001.gwas.imputed_v3.both_sexes.tsv.bgz	ACE touchscreen question Stop means the same as?. Part 7 of Fluid Intelligence test. Offered choice from Pause, Close, Cease, Break or Rest.	binary	84560	10534	74026	phesant	276634	2.4
VZV_noMHC	5001	FI7 : synonym	MR-RAPS	44	0.00163159	0.00690083	0.813096	NA	5001.gwas.imputed_v3.both_sexes.tsv.bgz	ACE touchscreen question Stop means the same as?. Part 7 of Fluid Intelligence test. Offered choice from Pause, Close, Cease, Break or Rest.	binary	84560	10534	74026	phesant	276634	2.4
VZV_noMHC	5001	FI7 : synonym	MR-PRESSO	NA	0.00152626	0.00683063	0.824249	NA	5001.gwas.imputed_v3.both_sexes.tsv.bgz	ACE touchscreen question Stop means the same as?. Part 7 of Fluid Intelligence test. Offered choice from Pause, Close, Cease, Break or Rest.	binary	84560	10534	74026	phesant	276634	2.4
VZV-full	5012	FI8 : chained arithmetic	Weighted median	49	-0.000280422	0.0139846	0.984002	NA	5012.gwas.imputed_v3.both_sexes.tsv.bgz	ACE touchscreen question If David is twenty-one and Owen is nineteen and Daniel is nine years younger than David, what is half their combined age?. Part 8 of Fluid Intelligence test. Offered choice from 25, 26, 27, 28 or 29.	binary	75692	26606	49086	phesant	285502	2.4
VZV-full	5012	FI8 : chained arithmetic	Inverse variance weighted	49	0.0122852	0.0110291	0.265325	NA	5012.gwas.imputed_v3.both_sexes.tsv.bgz	ACE touchscreen question If David is twenty-one and Owen is nineteen and Daniel is nine years younger than David, what is half their combined age?. Part 8 of Fluid Intelligence test. Offered choice from 25, 26, 27, 28 or 29.	binary	75692	26606	49086	phesant	285502	2.4
VZV-full	5012	FI8 : chained arithmetic	MR-Egger	49	0.0126457	0.0259486	0.628285	NA	5012.gwas.imputed_v3.both_sexes.tsv.bgz	ACE touchscreen question If David is twenty-one and Owen is nineteen and Daniel is nine years younger than David, what is half their combined age?. Part 8 of Fluid Intelligence test. Offered choice from 25, 26, 27, 28 or 29.	binary	75692	26606	49086	phesant	285502	2.4
VZV-full	5012	FI8 : chained arithmetic	MR-RAPS	49	0.0134005	0.00908455	0.14019	NA	5012.gwas.imputed_v3.both_sexes.tsv.bgz	ACE touchscreen question If David is twenty-one and Owen is nineteen and Daniel is nine years younger than David, what is half their combined age?. Part 8 of Fluid Intelligence test. Offered choice from 25, 26, 27, 28 or 29.	binary	75692	26606	49086	phesant	285502	2.4
VZV-full	5012	FI8 : chained arithmetic	MR-PRESSO	NA	0.0122852	0.0110291	0.270872	NA	5012.gwas.imputed_v3.both_sexes.tsv.bgz	ACE touchscreen question If David is twenty-one and Owen is nineteen and Daniel is nine years younger than David, what is half their combined age?. Part 8 of Fluid Intelligence test. Offered choice from 25, 26, 27, 28 or 29.	binary	75692	26606	49086	phesant	285502	2.4
VZV_noMHC	5012	FI8 : chained arithmetic	Weighted median	44	0.00595868	0.0152709	0.69639	NA	5012.gwas.imputed_v3.both_sexes.tsv.bgz	ACE touchscreen question If David is twenty-one and Owen is nineteen and Daniel is nine years younger than David, what is half their combined age?. Part 8 of Fluid Intelligence test. Offered choice from 25, 26, 27, 28 or 29.	binary	75692	26606	49086	phesant	285502	2.4
VZV_noMHC	5012	FI8 : chained arithmetic	Inverse variance weighted	44	0.010025	0.0122942	0.41483	NA	5012.gwas.imputed_v3.both_sexes.tsv.bgz	ACE touchscreen question If David is twenty-one and Owen is nineteen and Daniel is nine years younger than David, what is half their combined age?. Part 8 of Fluid Intelligence test. Offered choice from 25, 26, 27, 28 or 29.	binary	75692	26606	49086	phesant	285502	2.4
VZV_noMHC	5012	FI8 : chained arithmetic	MR-Egger	44	0.0195372	0.0288271	0.501654	NA	5012.gwas.imputed_v3.both_sexes.tsv.bgz	ACE touchscreen question If David is twenty-one and Owen is nineteen and Daniel is nine years younger than David, what is half their combined age?. Part 8 of Fluid Intelligence test. Offered choice from 25, 26, 27, 28 or 29.	binary	75692	26606	49086	phesant	285502	2.4
VZV_noMHC	5012	FI8 : chained arithmetic	MR-RAPS	44	0.0110491	0.010287	0.282787	NA	5012.gwas.imputed_v3.both_sexes.tsv.bgz	ACE touchscreen question If David is twenty-one and Owen is nineteen and Daniel is nine years younger than David, what is half their combined age?. Part 8 of Fluid Intelligence test. Offered choice from 25, 26, 27, 28 or 29.	binary	75692	26606	49086	phesant	285502	2.4
VZV_noMHC	5012	FI8 : chained arithmetic	MR-PRESSO	NA	0.010025	0.0122942	0.419324	NA	5012.gwas.imputed_v3.both_sexes.tsv.bgz	ACE touchscreen question If David is twenty-one and Owen is nineteen and Daniel is nine years younger than David, what is half their combined age?. Part 8 of Fluid Intelligence test. Offered choice from 25, 26, 27, 28 or 29.	binary	75692	26606	49086	phesant	285502	2.4
VZV-full	5556	FI9 : concept interpolation	Weighted median	49	0.0277721	0.0211831	0.18984	NA	5556.gwas.imputed_v3.both_sexes.tsv.bgz	ACE touchscreen question Age is to Years as Height is to?. Part 9 of Fluid Intelligence test. Offered choice from Long, Deep, Top, Metres or Tall.	binary	35147	15446	19701	phesant	326047	2.4
VZV-full	5556	FI9 : concept interpolation	Inverse variance weighted	49	0.0145486	0.0143318	0.310047	NA	5556.gwas.imputed_v3.both_sexes.tsv.bgz	ACE touchscreen question Age is to Years as Height is to?. Part 9 of Fluid Intelligence test. Offered choice from Long, Deep, Top, Metres or Tall.	binary	35147	15446	19701	phesant	326047	2.4
VZV-full	5556	FI9 : concept interpolation	MR-Egger	49	-0.000179609	0.0336222	0.99576	NA	5556.gwas.imputed_v3.both_sexes.tsv.bgz	ACE touchscreen question Age is to Years as Height is to?. Part 9 of Fluid Intelligence test. Offered choice from Long, Deep, Top, Metres or Tall.	binary	35147	15446	19701	phesant	326047	2.4
VZV-full	5556	FI9 : concept interpolation	MR-RAPS	49	0.0154512	0.0140961	0.27302	NA	5556.gwas.imputed_v3.both_sexes.tsv.bgz	ACE touchscreen question Age is to Years as Height is to?. Part 9 of Fluid Intelligence test. Offered choice from Long, Deep, Top, Metres or Tall.	binary	35147	15446	19701	phesant	326047	2.4
VZV-full	5556	FI9 : concept interpolation	MR-PRESSO	NA	0.0145486	0.0143318	0.315137	NA	5556.gwas.imputed_v3.both_sexes.tsv.bgz	ACE touchscreen question Age is to Years as Height is to?. Part 9 of Fluid Intelligence test. Offered choice from Long, Deep, Top, Metres or Tall.	binary	35147	15446	19701	phesant	326047	2.4
VZV_noMHC	5556	FI9 : concept interpolation	Weighted median	44	0.0421419	0.0211412	0.0462231	NA	5556.gwas.imputed_v3.both_sexes.tsv.bgz	ACE touchscreen question Age is to Years as Height is to?. Part 9 of Fluid Intelligence test. Offered choice from Long, Deep, Top, Metres or Tall.	binary	35147	15446	19701	phesant	326047	2.4
VZV_noMHC	5556	FI9 : concept interpolation	Inverse variance weighted	44	0.0193901	0.0150853	0.198667	NA	5556.gwas.imputed_v3.both_sexes.tsv.bgz	ACE touchscreen question Age is to Years as Height is to?. Part 9 of Fluid Intelligence test. Offered choice from Long, Deep, Top, Metres or Tall.	binary	35147	15446	19701	phesant	326047	2.4
VZV_noMHC	5556	FI9 : concept interpolation	MR-Egger	44	0.0324617	0.0352008	0.361698	NA	5556.gwas.imputed_v3.both_sexes.tsv.bgz	ACE touchscreen question Age is to Years as Height is to?. Part 9 of Fluid Intelligence test. Offered choice from Long, Deep, Top, Metres or Tall.	binary	35147	15446	19701	phesant	326047	2.4
VZV_noMHC	5556	FI9 : concept interpolation	MR-RAPS	44	0.020569	0.0160902	0.201124	NA	5556.gwas.imputed_v3.both_sexes.tsv.bgz	ACE touchscreen question Age is to Years as Height is to?. Part 9 of Fluid Intelligence test. Offered choice from Long, Deep, Top, Metres or Tall.	binary	35147	15446	19701	phesant	326047	2.4
VZV_noMHC	5556	FI9 : concept interpolation	MR-PRESSO	NA	0.0193901	0.0150133	0.203421	NA	5556.gwas.imputed_v3.both_sexes.tsv.bgz	ACE touchscreen question Age is to Years as Height is to?. Part 9 of Fluid Intelligence test. Offered choice from Long, Deep, Top, Metres or Tall.	binary	35147	15446	19701	phesant	326047	2.4
VZV-full	M13_FIBROBLASTIC	Fibroblastic disorders	Weighted median	49	0.00120028	0.00124223	0.333931	NA	M13_FIBROBLASTIC.gwas.imputed_v3.both_sexes.tsv.bgz	NA	categorical	361194	358004	3190	finngen	0	1.3
VZV-full	M13_FIBROBLASTIC	Fibroblastic disorders	Inverse variance weighted	49	0.000566297	0.000939138	0.546511	NA	M13_FIBROBLASTIC.gwas.imputed_v3.both_sexes.tsv.bgz	NA	categorical	361194	358004	3190	finngen	0	1.3
VZV-full	M13_FIBROBLASTIC	Fibroblastic disorders	MR-Egger	49	0.00406141	0.00213668	0.0634696	NA	M13_FIBROBLASTIC.gwas.imputed_v3.both_sexes.tsv.bgz	NA	categorical	361194	358004	3190	finngen	0	1.3
VZV-full	M13_FIBROBLASTIC	Fibroblastic disorders	MR-RAPS	49	0.000610249	0.000826104	0.460085	NA	M13_FIBROBLASTIC.gwas.imputed_v3.both_sexes.tsv.bgz	NA	categorical	361194	358004	3190	finngen	0	1.3
VZV-full	M13_FIBROBLASTIC	Fibroblastic disorders	MR-PRESSO	NA	0.000566297	0.000939138	0.54935	NA	M13_FIBROBLASTIC.gwas.imputed_v3.both_sexes.tsv.bgz	NA	categorical	361194	358004	3190	finngen	0	1.3
VZV_noMHC	M13_FIBROBLASTIC	Fibroblastic disorders	Weighted median	44	-4.25282e-05	0.00134612	0.974797	NA	M13_FIBROBLASTIC.gwas.imputed_v3.both_sexes.tsv.bgz	NA	categorical	361194	358004	3190	finngen	0	1.3
VZV_noMHC	M13_FIBROBLASTIC	Fibroblastic disorders	Inverse variance weighted	44	-0.000309281	0.000995995	0.756162	NA	M13_FIBROBLASTIC.gwas.imputed_v3.both_sexes.tsv.bgz	NA	categorical	361194	358004	3190	finngen	0	1.3
VZV_noMHC	M13_FIBROBLASTIC	Fibroblastic disorders	MR-Egger	44	0.00184389	0.00230846	0.428927	NA	M13_FIBROBLASTIC.gwas.imputed_v3.both_sexes.tsv.bgz	NA	categorical	361194	358004	3190	finngen	0	1.3
VZV_noMHC	M13_FIBROBLASTIC	Fibroblastic disorders	MR-RAPS	44	-0.00033357	0.000939691	0.722606	NA	M13_FIBROBLASTIC.gwas.imputed_v3.both_sexes.tsv.bgz	NA	categorical	361194	358004	3190	finngen	0	1.3
VZV_noMHC	M13_FIBROBLASTIC	Fibroblastic disorders	MR-PRESSO	NA	-0.000309281	0.000995995	0.757662	NA	M13_FIBROBLASTIC.gwas.imputed_v3.both_sexes.tsv.bgz	NA	categorical	361194	358004	3190	finngen	0	1.3
VZV-full	FIBRO_COMORB	Fibromyalgia related co-morbidities	Weighted median	49	-0.00193157	0.00100746	0.0552041	NA	FIBRO_COMORB.gwas.imputed_v3.both_sexes.tsv.bgz	NA	categorical	361194	358889	2305	finngen	0	1.3
VZV-full	FIBRO_COMORB	Fibromyalgia related co-morbidities	Inverse variance weighted	49	-0.00127684	0.000675066	0.0585672	NA	FIBRO_COMORB.gwas.imputed_v3.both_sexes.tsv.bgz	NA	categorical	361194	358889	2305	finngen	0	1.3
VZV-full	FIBRO_COMORB	Fibromyalgia related co-morbidities	MR-Egger	49	-0.00142559	0.00157194	0.369088	NA	FIBRO_COMORB.gwas.imputed_v3.both_sexes.tsv.bgz	NA	categorical	361194	358889	2305	finngen	0	1.3
VZV-full	FIBRO_COMORB	Fibromyalgia related co-morbidities	MR-RAPS	49	-0.00134124	0.000716066	0.0610595	NA	FIBRO_COMORB.gwas.imputed_v3.both_sexes.tsv.bgz	NA	categorical	361194	358889	2305	finngen	0	1.3
VZV-full	FIBRO_COMORB	Fibromyalgia related co-morbidities	MR-PRESSO	NA	-0.00127684	0.000647595	0.0544266	NA	FIBRO_COMORB.gwas.imputed_v3.both_sexes.tsv.bgz	NA	categorical	361194	358889	2305	finngen	0	1.3
VZV_noMHC	FIBRO_COMORB	Fibromyalgia related co-morbidities	Weighted median	44	-0.00113873	0.00106869	0.286632	NA	FIBRO_COMORB.gwas.imputed_v3.both_sexes.tsv.bgz	NA	categorical	361194	358889	2305	finngen	0	1.3
VZV_noMHC	FIBRO_COMORB	Fibromyalgia related co-morbidities	Inverse variance weighted	44	-0.000756981	0.000759566	0.31896	NA	FIBRO_COMORB.gwas.imputed_v3.both_sexes.tsv.bgz	NA	categorical	361194	358889	2305	finngen	0	1.3
VZV_noMHC	FIBRO_COMORB	Fibromyalgia related co-morbidities	MR-Egger	44	-0.000171094	0.00176188	0.923102	NA	FIBRO_COMORB.gwas.imputed_v3.both_sexes.tsv.bgz	NA	categorical	361194	358889	2305	finngen	0	1.3
VZV_noMHC	FIBRO_COMORB	Fibromyalgia related co-morbidities	MR-RAPS	44	-0.000799699	0.000811665	0.324497	NA	FIBRO_COMORB.gwas.imputed_v3.both_sexes.tsv.bgz	NA	categorical	361194	358889	2305	finngen	0	1.3
VZV_noMHC	FIBRO_COMORB	Fibromyalgia related co-morbidities	MR-PRESSO	NA	-0.000756981	0.000720056	0.299002	NA	FIBRO_COMORB.gwas.imputed_v3.both_sexes.tsv.bgz	NA	categorical	361194	358889	2305	finngen	0	1.3
VZV-full	20016_irnt	Fluid intelligence score	Weighted median	49	0.0307411	0.0234261	0.189434	NA	20016_irnt.gwas.imputed_v3.both_sexes.tsv.bgz	This is a simple unweighted sum of the number of correct answers given to the 13 fluid intelligence questions. Participants who did not answer all of the questions within the allotted 2 minute limit are scored as zero for each of the unattempted questions.	continuous_irnt	117131	NA	NA	phesant	244063	2.4
VZV-full	20016_irnt	Fluid intelligence score	Inverse variance weighted	49	0.0364184	0.0201844	0.0711865	NA	20016_irnt.gwas.imputed_v3.both_sexes.tsv.bgz	This is a simple unweighted sum of the number of correct answers given to the 13 fluid intelligence questions. Participants who did not answer all of the questions within the allotted 2 minute limit are scored as zero for each of the unattempted questions.	continuous_irnt	117131	NA	NA	phesant	244063	2.4
VZV-full	20016_irnt	Fluid intelligence score	MR-Egger	49	0.0504472	0.0474738	0.293379	NA	20016_irnt.gwas.imputed_v3.both_sexes.tsv.bgz	This is a simple unweighted sum of the number of correct answers given to the 13 fluid intelligence questions. Participants who did not answer all of the questions within the allotted 2 minute limit are scored as zero for each of the unattempted questions.	continuous_irnt	117131	NA	NA	phesant	244063	2.4
VZV-full	20016_irnt	Fluid intelligence score	MR-RAPS	49	0.0402934	0.0152403	0.00819646	NA	20016_irnt.gwas.imputed_v3.both_sexes.tsv.bgz	This is a simple unweighted sum of the number of correct answers given to the 13 fluid intelligence questions. Participants who did not answer all of the questions within the allotted 2 minute limit are scored as zero for each of the unattempted questions.	continuous_irnt	117131	NA	NA	phesant	244063	2.4
VZV-full	20016_irnt	Fluid intelligence score	MR-PRESSO	NA	0.0133565	0.0164631	0.421372	NA	20016_irnt.gwas.imputed_v3.both_sexes.tsv.bgz	This is a simple unweighted sum of the number of correct answers given to the 13 fluid intelligence questions. Participants who did not answer all of the questions within the allotted 2 minute limit are scored as zero for each of the unattempted questions.	continuous_irnt	117131	NA	NA	phesant	244063	2.4
VZV_noMHC	20016_irnt	Fluid intelligence score	Weighted median	44	-0.00701345	0.0234206	0.764591	NA	20016_irnt.gwas.imputed_v3.both_sexes.tsv.bgz	This is a simple unweighted sum of the number of correct answers given to the 13 fluid intelligence questions. Participants who did not answer all of the questions within the allotted 2 minute limit are scored as zero for each of the unattempted questions.	continuous_irnt	117131	NA	NA	phesant	244063	2.4
VZV_noMHC	20016_irnt	Fluid intelligence score	Inverse variance weighted	44	0.00829226	0.0179787	0.644636	NA	20016_irnt.gwas.imputed_v3.both_sexes.tsv.bgz	This is a simple unweighted sum of the number of correct answers given to the 13 fluid intelligence questions. Participants who did not answer all of the questions within the allotted 2 minute limit are scored as zero for each of the unattempted questions.	continuous_irnt	117131	NA	NA	phesant	244063	2.4
VZV_noMHC	20016_irnt	Fluid intelligence score	MR-Egger	44	0.0229406	0.0421712	0.589327	NA	20016_irnt.gwas.imputed_v3.both_sexes.tsv.bgz	This is a simple unweighted sum of the number of correct answers given to the 13 fluid intelligence questions. Participants who did not answer all of the questions within the allotted 2 minute limit are scored as zero for each of the unattempted questions.	continuous_irnt	117131	NA	NA	phesant	244063	2.4
VZV_noMHC	20016_irnt	Fluid intelligence score	MR-RAPS	44	0.00889662	0.0175432	0.612067	NA	20016_irnt.gwas.imputed_v3.both_sexes.tsv.bgz	This is a simple unweighted sum of the number of correct answers given to the 13 fluid intelligence questions. Participants who did not answer all of the questions within the allotted 2 minute limit are scored as zero for each of the unattempted questions.	continuous_irnt	117131	NA	NA	phesant	244063	2.4
VZV_noMHC	20016_irnt	Fluid intelligence score	MR-PRESSO	NA	0.00829226	0.0179787	0.646961	NA	20016_irnt.gwas.imputed_v3.both_sexes.tsv.bgz	This is a simple unweighted sum of the number of correct answers given to the 13 fluid intelligence questions. Participants who did not answer all of the questions within the allotted 2 minute limit are scored as zero for each of the unattempted questions.	continuous_irnt	117131	NA	NA	phesant	244063	2.4
VZV-full	C_FOLLICULAR_LYMPHOMA	Follicular lymphoma	Weighted median	49	-0.000230184	0.00042536	0.588404	NA	C_FOLLICULAR_LYMPHOMA.gwas.imputed_v3.both_sexes.tsv.bgz	NA	categorical	361194	360829	365	finngen	0	1.3
VZV-full	C_FOLLICULAR_LYMPHOMA	Follicular lymphoma	Inverse variance weighted	49	-0.000692237	0.000313302	0.0271409	NA	C_FOLLICULAR_LYMPHOMA.gwas.imputed_v3.both_sexes.tsv.bgz	NA	categorical	361194	360829	365	finngen	0	1.3
VZV-full	C_FOLLICULAR_LYMPHOMA	Follicular lymphoma	MR-Egger	49	-0.00183568	0.000713761	0.013338	NA	C_FOLLICULAR_LYMPHOMA.gwas.imputed_v3.both_sexes.tsv.bgz	NA	categorical	361194	360829	365	finngen	0	1.3
VZV-full	C_FOLLICULAR_LYMPHOMA	Follicular lymphoma	MR-RAPS	49	-0.00074375	0.00028293	0.00857026	NA	C_FOLLICULAR_LYMPHOMA.gwas.imputed_v3.both_sexes.tsv.bgz	NA	categorical	361194	360829	365	finngen	0	1.3
VZV-full	C_FOLLICULAR_LYMPHOMA	Follicular lymphoma	MR-PRESSO	NA	-0.000692237	0.000313302	0.0319453	NA	C_FOLLICULAR_LYMPHOMA.gwas.imputed_v3.both_sexes.tsv.bgz	NA	categorical	361194	360829	365	finngen	0	1.3
VZV_noMHC	C_FOLLICULAR_LYMPHOMA	Follicular lymphoma	Weighted median	44	-0.00045993	0.000437147	0.292746	NA	C_FOLLICULAR_LYMPHOMA.gwas.imputed_v3.both_sexes.tsv.bgz	NA	categorical	361194	360829	365	finngen	0	1.3
VZV_noMHC	C_FOLLICULAR_LYMPHOMA	Follicular lymphoma	Inverse variance weighted	44	-0.000509296	0.000312899	0.103595	NA	C_FOLLICULAR_LYMPHOMA.gwas.imputed_v3.both_sexes.tsv.bgz	NA	categorical	361194	360829	365	finngen	0	1.3
VZV_noMHC	C_FOLLICULAR_LYMPHOMA	Follicular lymphoma	MR-Egger	44	-0.00177283	0.000703088	0.0155675	NA	C_FOLLICULAR_LYMPHOMA.gwas.imputed_v3.both_sexes.tsv.bgz	NA	categorical	361194	360829	365	finngen	0	1.3
VZV_noMHC	C_FOLLICULAR_LYMPHOMA	Follicular lymphoma	MR-RAPS	44	-0.000543259	0.000322627	0.0922087	NA	C_FOLLICULAR_LYMPHOMA.gwas.imputed_v3.both_sexes.tsv.bgz	NA	categorical	361194	360829	365	finngen	0	1.3
VZV_noMHC	C_FOLLICULAR_LYMPHOMA	Follicular lymphoma	MR-PRESSO	NA	-0.000509296	0.000312899	0.110901	NA	C_FOLLICULAR_LYMPHOMA.gwas.imputed_v3.both_sexes.tsv.bgz	NA	categorical	361194	360829	365	finngen	0	1.3
VZV-full	3063_irnt	Forced expiratory volume in 1-second (FEV1)	Weighted median	49	-0.0163059	0.0104305	0.117984	NA	3063_irnt.gwas.imputed_v3.both_sexes.tsv.bgz	FEV1 value calculated from blow	continuous_irnt	329404	NA	NA	phesant	31790	2.4
VZV-full	3063_irnt	Forced expiratory volume in 1-second (FEV1)	Inverse variance weighted	49	-0.00300267	0.0146741	0.837866	NA	3063_irnt.gwas.imputed_v3.both_sexes.tsv.bgz	FEV1 value calculated from blow	continuous_irnt	329404	NA	NA	phesant	31790	2.4
VZV-full	3063_irnt	Forced expiratory volume in 1-second (FEV1)	MR-Egger	49	-0.0348895	0.0341413	0.312053	NA	3063_irnt.gwas.imputed_v3.both_sexes.tsv.bgz	FEV1 value calculated from blow	continuous_irnt	329404	NA	NA	phesant	31790	2.4
VZV-full	3063_irnt	Forced expiratory volume in 1-second (FEV1)	MR-RAPS	49	-0.00403091	0.0062535	0.519196	NA	3063_irnt.gwas.imputed_v3.both_sexes.tsv.bgz	FEV1 value calculated from blow	continuous_irnt	329404	NA	NA	phesant	31790	2.4
VZV-full	3063_irnt	Forced expiratory volume in 1-second (FEV1)	MR-PRESSO	NA	0.00410057	0.00795863	0.609027	NA	3063_irnt.gwas.imputed_v3.both_sexes.tsv.bgz	FEV1 value calculated from blow	continuous_irnt	329404	NA	NA	phesant	31790	2.4
VZV_noMHC	3063_irnt	Forced expiratory volume in 1-second (FEV1)	Weighted median	44	0.00392005	0.0107342	0.714969	NA	3063_irnt.gwas.imputed_v3.both_sexes.tsv.bgz	FEV1 value calculated from blow	continuous_irnt	329404	NA	NA	phesant	31790	2.4
VZV_noMHC	3063_irnt	Forced expiratory volume in 1-second (FEV1)	Inverse variance weighted	44	0.00128698	0.011663	0.912134	NA	3063_irnt.gwas.imputed_v3.both_sexes.tsv.bgz	FEV1 value calculated from blow	continuous_irnt	329404	NA	NA	phesant	31790	2.4
VZV_noMHC	3063_irnt	Forced expiratory volume in 1-second (FEV1)	MR-Egger	44	-0.00703683	0.027332	0.798083	NA	3063_irnt.gwas.imputed_v3.both_sexes.tsv.bgz	FEV1 value calculated from blow	continuous_irnt	329404	NA	NA	phesant	31790	2.4
VZV_noMHC	3063_irnt	Forced expiratory volume in 1-second (FEV1)	MR-RAPS	44	0.00150912	0.00748734	0.840264	NA	3063_irnt.gwas.imputed_v3.both_sexes.tsv.bgz	FEV1 value calculated from blow	continuous_irnt	329404	NA	NA	phesant	31790	2.4
VZV_noMHC	3063_irnt	Forced expiratory volume in 1-second (FEV1)	MR-PRESSO	NA	0.00616958	0.00798903	0.444391	NA	3063_irnt.gwas.imputed_v3.both_sexes.tsv.bgz	FEV1 value calculated from blow	continuous_irnt	329404	NA	NA	phesant	31790	2.4
VZV-full	20150_irnt	Forced expiratory volume in 1-second (FEV1), Best measure	Weighted median	49	-0.00975447	0.01144	0.393848	NA	20150_irnt.gwas.imputed_v3.both_sexes.tsv.bgz	NA	continuous_irnt	272338	NA	NA	phesant	88856	2.1
VZV-full	20150_irnt	Forced expiratory volume in 1-second (FEV1), Best measure	Inverse variance weighted	49	-0.00447906	0.0155339	0.773086	NA	20150_irnt.gwas.imputed_v3.both_sexes.tsv.bgz	NA	continuous_irnt	272338	NA	NA	phesant	88856	2.1
VZV-full	20150_irnt	Forced expiratory volume in 1-second (FEV1), Best measure	MR-Egger	49	-0.0193841	0.0364629	0.597498	NA	20150_irnt.gwas.imputed_v3.both_sexes.tsv.bgz	NA	continuous_irnt	272338	NA	NA	phesant	88856	2.1
VZV-full	20150_irnt	Forced expiratory volume in 1-second (FEV1), Best measure	MR-RAPS	49	-0.00592615	0.00678889	0.382707	NA	20150_irnt.gwas.imputed_v3.both_sexes.tsv.bgz	NA	continuous_irnt	272338	NA	NA	phesant	88856	2.1
VZV-full	20150_irnt	Forced expiratory volume in 1-second (FEV1), Best measure	MR-PRESSO	NA	0.00425633	0.00814857	0.604114	NA	20150_irnt.gwas.imputed_v3.both_sexes.tsv.bgz	NA	continuous_irnt	272338	NA	NA	phesant	88856	2.1
VZV_noMHC	20150_irnt	Forced expiratory volume in 1-second (FEV1), Best measure	Weighted median	44	-0.000737956	0.0121646	0.951627	NA	20150_irnt.gwas.imputed_v3.both_sexes.tsv.bgz	NA	continuous_irnt	272338	NA	NA	phesant	88856	2.1
VZV_noMHC	20150_irnt	Forced expiratory volume in 1-second (FEV1), Best measure	Inverse variance weighted	44	2.86102e-05	0.0125065	0.998175	NA	20150_irnt.gwas.imputed_v3.both_sexes.tsv.bgz	NA	continuous_irnt	272338	NA	NA	phesant	88856	2.1
VZV_noMHC	20150_irnt	Forced expiratory volume in 1-second (FEV1), Best measure	MR-Egger	44	0.0125975	0.0292671	0.669082	NA	20150_irnt.gwas.imputed_v3.both_sexes.tsv.bgz	NA	continuous_irnt	272338	NA	NA	phesant	88856	2.1
VZV_noMHC	20150_irnt	Forced expiratory volume in 1-second (FEV1), Best measure	MR-RAPS	44	3.34208e-05	0.00809974	0.996708	NA	20150_irnt.gwas.imputed_v3.both_sexes.tsv.bgz	NA	continuous_irnt	272338	NA	NA	phesant	88856	2.1
VZV_noMHC	20150_irnt	Forced expiratory volume in 1-second (FEV1), Best measure	MR-PRESSO	NA	0.00964597	0.00868614	0.2731	NA	20150_irnt.gwas.imputed_v3.both_sexes.tsv.bgz	NA	continuous_irnt	272338	NA	NA	phesant	88856	2.1
VZV-full	20153_irnt	Forced expiratory volume in 1-second (FEV1), predicted	Weighted median	49	0.0155464	0.0100738	0.122771	NA	20153_irnt.gwas.imputed_v3.both_sexes.tsv.bgz	NA	continuous_irnt	117241	NA	NA	phesant	243953	2.1
VZV-full	20153_irnt	Forced expiratory volume in 1-second (FEV1), predicted	Inverse variance weighted	49	0.00543505	0.0117454	0.64355	NA	20153_irnt.gwas.imputed_v3.both_sexes.tsv.bgz	NA	continuous_irnt	117241	NA	NA	phesant	243953	2.1
VZV-full	20153_irnt	Forced expiratory volume in 1-second (FEV1), predicted	MR-Egger	49	0.020108	0.0275075	0.468406	NA	20153_irnt.gwas.imputed_v3.both_sexes.tsv.bgz	NA	continuous_irnt	117241	NA	NA	phesant	243953	2.1
VZV-full	20153_irnt	Forced expiratory volume in 1-second (FEV1), predicted	MR-RAPS	49	0.00668411	0.00605049	0.26928	NA	20153_irnt.gwas.imputed_v3.both_sexes.tsv.bgz	NA	continuous_irnt	117241	NA	NA	phesant	243953	2.1
VZV-full	20153_irnt	Forced expiratory volume in 1-second (FEV1), predicted	MR-PRESSO	NA	0.00218427	0.00777154	0.779982	NA	20153_irnt.gwas.imputed_v3.both_sexes.tsv.bgz	NA	continuous_irnt	117241	NA	NA	phesant	243953	2.1
VZV_noMHC	20153_irnt	Forced expiratory volume in 1-second (FEV1), predicted	Weighted median	44	0.0108225	0.0103772	0.296988	NA	20153_irnt.gwas.imputed_v3.both_sexes.tsv.bgz	NA	continuous_irnt	117241	NA	NA	phesant	243953	2.1
VZV_noMHC	20153_irnt	Forced expiratory volume in 1-second (FEV1), predicted	Inverse variance weighted	44	-0.0119476	0.0113944	0.294385	NA	20153_irnt.gwas.imputed_v3.both_sexes.tsv.bgz	NA	continuous_irnt	117241	NA	NA	phesant	243953	2.1
VZV_noMHC	20153_irnt	Forced expiratory volume in 1-second (FEV1), predicted	MR-Egger	44	-0.0131887	0.0267144	0.624096	NA	20153_irnt.gwas.imputed_v3.both_sexes.tsv.bgz	NA	continuous_irnt	117241	NA	NA	phesant	243953	2.1
VZV_noMHC	20153_irnt	Forced expiratory volume in 1-second (FEV1), predicted	MR-RAPS	44	-0.0141892	0.00699594	0.0425398	NA	20153_irnt.gwas.imputed_v3.both_sexes.tsv.bgz	NA	continuous_irnt	117241	NA	NA	phesant	243953	2.1
VZV_noMHC	20153_irnt	Forced expiratory volume in 1-second (FEV1), predicted	MR-PRESSO	NA	-0.00324342	0.00798937	0.686828	NA	20153_irnt.gwas.imputed_v3.both_sexes.tsv.bgz	NA	continuous_irnt	117241	NA	NA	phesant	243953	2.1
VZV-full	20154_irnt	Forced expiratory volume in 1-second (FEV1), predicted percentage	Weighted median	49	0.0110658	0.0235396	0.638288	NA	20154_irnt.gwas.imputed_v3.both_sexes.tsv.bgz	NA	continuous_irnt	117241	NA	NA	phesant	243953	2.1
VZV-full	20154_irnt	Forced expiratory volume in 1-second (FEV1), predicted percentage	Inverse variance weighted	49	-0.0220851	0.0241014	0.359488	NA	20154_irnt.gwas.imputed_v3.both_sexes.tsv.bgz	NA	continuous_irnt	117241	NA	NA	phesant	243953	2.1
VZV-full	20154_irnt	Forced expiratory volume in 1-second (FEV1), predicted percentage	MR-Egger	49	-0.0377061	0.0565977	0.508532	NA	20154_irnt.gwas.imputed_v3.both_sexes.tsv.bgz	NA	continuous_irnt	117241	NA	NA	phesant	243953	2.1
VZV-full	20154_irnt	Forced expiratory volume in 1-second (FEV1), predicted percentage	MR-RAPS	49	-0.0254991	0.0149694	0.0884904	NA	20154_irnt.gwas.imputed_v3.both_sexes.tsv.bgz	NA	continuous_irnt	117241	NA	NA	phesant	243953	2.1
VZV-full	20154_irnt	Forced expiratory volume in 1-second (FEV1), predicted percentage	MR-PRESSO	NA	0.012788	0.0173012	0.463748	NA	20154_irnt.gwas.imputed_v3.both_sexes.tsv.bgz	NA	continuous_irnt	117241	NA	NA	phesant	243953	2.1
VZV_noMHC	20154_irnt	Forced expiratory volume in 1-second (FEV1), predicted percentage	Weighted median	44	0.0180569	0.0241998	0.455571	NA	20154_irnt.gwas.imputed_v3.both_sexes.tsv.bgz	NA	continuous_irnt	117241	NA	NA	phesant	243953	2.1
VZV_noMHC	20154_irnt	Forced expiratory volume in 1-second (FEV1), predicted percentage	Inverse variance weighted	44	0.0115499	0.0176581	0.513057	NA	20154_irnt.gwas.imputed_v3.both_sexes.tsv.bgz	NA	continuous_irnt	117241	NA	NA	phesant	243953	2.1
VZV_noMHC	20154_irnt	Forced expiratory volume in 1-second (FEV1), predicted percentage	MR-Egger	44	0.0759102	0.03991	0.0640397	NA	20154_irnt.gwas.imputed_v3.both_sexes.tsv.bgz	NA	continuous_irnt	117241	NA	NA	phesant	243953	2.1
VZV_noMHC	20154_irnt	Forced expiratory volume in 1-second (FEV1), predicted percentage	MR-RAPS	44	0.0123649	0.017644	0.48343	NA	20154_irnt.gwas.imputed_v3.both_sexes.tsv.bgz	NA	continuous_irnt	117241	NA	NA	phesant	243953	2.1
VZV_noMHC	20154_irnt	Forced expiratory volume in 1-second (FEV1), predicted percentage	MR-PRESSO	NA	0.0115499	0.0176581	0.51654	NA	20154_irnt.gwas.imputed_v3.both_sexes.tsv.bgz	NA	continuous_irnt	117241	NA	NA	phesant	243953	2.1
VZV-full	3062_irnt	Forced vital capacity (FVC)	Weighted median	49	0.00300465	0.00998825	0.763553	NA	3062_irnt.gwas.imputed_v3.both_sexes.tsv.bgz	FVC value calculated from blow	continuous_irnt	329404	NA	NA	phesant	31790	2.4
VZV-full	3062_irnt	Forced vital capacity (FVC)	Inverse variance weighted	49	0.00964488	0.0137618	0.4834	NA	3062_irnt.gwas.imputed_v3.both_sexes.tsv.bgz	FVC value calculated from blow	continuous_irnt	329404	NA	NA	phesant	31790	2.4
VZV-full	3062_irnt	Forced vital capacity (FVC)	MR-Egger	49	-0.00464019	0.0322987	0.886379	NA	3062_irnt.gwas.imputed_v3.both_sexes.tsv.bgz	FVC value calculated from blow	continuous_irnt	329404	NA	NA	phesant	31790	2.4
VZV-full	3062_irnt	Forced vital capacity (FVC)	MR-RAPS	49	0.0126239	0.00617715	0.0409887	NA	3062_irnt.gwas.imputed_v3.both_sexes.tsv.bgz	FVC value calculated from blow	continuous_irnt	329404	NA	NA	phesant	31790	2.4
VZV-full	3062_irnt	Forced vital capacity (FVC)	MR-PRESSO	NA	0.001	0.00676391	0.883127	NA	3062_irnt.gwas.imputed_v3.both_sexes.tsv.bgz	FVC value calculated from blow	continuous_irnt	329404	NA	NA	phesant	31790	2.4
VZV_noMHC	3062_irnt	Forced vital capacity (FVC)	Weighted median	44	-0.00182544	0.0108375	0.86624	NA	3062_irnt.gwas.imputed_v3.both_sexes.tsv.bgz	FVC value calculated from blow	continuous_irnt	329404	NA	NA	phesant	31790	2.4
VZV_noMHC	3062_irnt	Forced vital capacity (FVC)	Inverse variance weighted	44	-0.00374892	0.0114618	0.743607	NA	3062_irnt.gwas.imputed_v3.both_sexes.tsv.bgz	FVC value calculated from blow	continuous_irnt	329404	NA	NA	phesant	31790	2.4
VZV_noMHC	3062_irnt	Forced vital capacity (FVC)	MR-Egger	44	-0.0151379	0.0268263	0.575555	NA	3062_irnt.gwas.imputed_v3.both_sexes.tsv.bgz	FVC value calculated from blow	continuous_irnt	329404	NA	NA	phesant	31790	2.4
VZV_noMHC	3062_irnt	Forced vital capacity (FVC)	MR-RAPS	44	-0.0044057	0.00730369	0.546365	NA	3062_irnt.gwas.imputed_v3.both_sexes.tsv.bgz	FVC value calculated from blow	continuous_irnt	329404	NA	NA	phesant	31790	2.4
VZV_noMHC	3062_irnt	Forced vital capacity (FVC)	MR-PRESSO	NA	-0.000426503	0.0077777	0.956535	NA	3062_irnt.gwas.imputed_v3.both_sexes.tsv.bgz	FVC value calculated from blow	continuous_irnt	329404	NA	NA	phesant	31790	2.4
VZV-full	20151_irnt	Forced vital capacity (FVC), Best measure	Weighted median	49	0.0155759	0.0106031	0.141834	NA	20151_irnt.gwas.imputed_v3.both_sexes.tsv.bgz	NA	continuous_irnt	272338	NA	NA	phesant	88856	2.1
VZV-full	20151_irnt	Forced vital capacity (FVC), Best measure	Inverse variance weighted	49	0.0102101	0.0143286	0.476116	NA	20151_irnt.gwas.imputed_v3.both_sexes.tsv.bgz	NA	continuous_irnt	272338	NA	NA	phesant	88856	2.1
VZV-full	20151_irnt	Forced vital capacity (FVC), Best measure	MR-Egger	49	0.0139805	0.0337015	0.680152	NA	20151_irnt.gwas.imputed_v3.both_sexes.tsv.bgz	NA	continuous_irnt	272338	NA	NA	phesant	88856	2.1
VZV-full	20151_irnt	Forced vital capacity (FVC), Best measure	MR-RAPS	49	0.0131282	0.00664695	0.0482599	NA	20151_irnt.gwas.imputed_v3.both_sexes.tsv.bgz	NA	continuous_irnt	272338	NA	NA	phesant	88856	2.1
VZV-full	20151_irnt	Forced vital capacity (FVC), Best measure	MR-PRESSO	NA	0.00328578	0.00701926	0.641966	NA	20151_irnt.gwas.imputed_v3.both_sexes.tsv.bgz	NA	continuous_irnt	272338	NA	NA	phesant	88856	2.1
VZV_noMHC	20151_irnt	Forced vital capacity (FVC), Best measure	Weighted median	44	-0.000380696	0.0114328	0.973436	NA	20151_irnt.gwas.imputed_v3.both_sexes.tsv.bgz	NA	continuous_irnt	272338	NA	NA	phesant	88856	2.1
VZV_noMHC	20151_irnt	Forced vital capacity (FVC), Best measure	Inverse variance weighted	44	-0.00352766	0.0121839	0.772173	NA	20151_irnt.gwas.imputed_v3.both_sexes.tsv.bgz	NA	continuous_irnt	272338	NA	NA	phesant	88856	2.1
VZV_noMHC	20151_irnt	Forced vital capacity (FVC), Best measure	MR-Egger	44	0.00354872	0.0285635	0.901718	NA	20151_irnt.gwas.imputed_v3.both_sexes.tsv.bgz	NA	continuous_irnt	272338	NA	NA	phesant	88856	2.1
VZV_noMHC	20151_irnt	Forced vital capacity (FVC), Best measure	MR-RAPS	44	-0.00413053	0.00782494	0.597591	NA	20151_irnt.gwas.imputed_v3.both_sexes.tsv.bgz	NA	continuous_irnt	272338	NA	NA	phesant	88856	2.1
VZV_noMHC	20151_irnt	Forced vital capacity (FVC), Best measure	MR-PRESSO	NA	0.00574379	0.0085649	0.506134	NA	20151_irnt.gwas.imputed_v3.both_sexes.tsv.bgz	NA	continuous_irnt	272338	NA	NA	phesant	88856	2.1
VZV-full	20436	Fraction of day affected during worst episode of depression	Weighted median	49	-0.0350648	0.0297064	0.237851	NA	20436.gwas.imputed_v3.both_sexes.tsv.bgz	Question asked: How much of the day did these feelings usually last? Question was asked when ~F20446~ was Yes or ~F20441~ was Yes.	ordinal	62464	NA	NA	phesant	298730	2.1
VZV-full	20436	Fraction of day affected during worst episode of depression	Inverse variance weighted	49	-0.023062	0.0226128	0.307792	NA	20436.gwas.imputed_v3.both_sexes.tsv.bgz	Question asked: How much of the day did these feelings usually last? Question was asked when ~F20446~ was Yes or ~F20441~ was Yes.	ordinal	62464	NA	NA	phesant	298730	2.1
VZV-full	20436	Fraction of day affected during worst episode of depression	MR-Egger	49	-0.0469336	0.0530672	0.380972	NA	20436.gwas.imputed_v3.both_sexes.tsv.bgz	Question asked: How much of the day did these feelings usually last? Question was asked when ~F20446~ was Yes or ~F20441~ was Yes.	ordinal	62464	NA	NA	phesant	298730	2.1
VZV-full	20436	Fraction of day affected during worst episode of depression	MR-RAPS	49	-0.0248663	0.0199185	0.211883	NA	20436.gwas.imputed_v3.both_sexes.tsv.bgz	Question asked: How much of the day did these feelings usually last? Question was asked when ~F20446~ was Yes or ~F20441~ was Yes.	ordinal	62464	NA	NA	phesant	298730	2.1
VZV-full	20436	Fraction of day affected during worst episode of depression	MR-PRESSO	NA	-0.023062	0.0226128	0.312905	NA	20436.gwas.imputed_v3.both_sexes.tsv.bgz	Question asked: How much of the day did these feelings usually last? Question was asked when ~F20446~ was Yes or ~F20441~ was Yes.	ordinal	62464	NA	NA	phesant	298730	2.1
VZV_noMHC	20436	Fraction of day affected during worst episode of depression	Weighted median	44	-0.0548404	0.0314843	0.0815375	NA	20436.gwas.imputed_v3.both_sexes.tsv.bgz	Question asked: How much of the day did these feelings usually last? Question was asked when ~F20446~ was Yes or ~F20441~ was Yes.	ordinal	62464	NA	NA	phesant	298730	2.1
[truncated: 2,012,266 more chars]
